# Prioritized RNA modification enzymes as risk genes for bipolar I disorder and schizophrenia

**DOI:** 10.64898/2026.01.26.26344826

**Authors:** Bingwu Li, Dan Ohtan Wang

## Abstract

Enzyme-mediated RNA modifications provide a versatile and dynamic regulatory layer in brain development and neural function, orchestrated by over 100 RNA modification proteins (RMPs). A systematic assessment of contribution by common genetic variants in RMP genes to psychiatric disorders has been lacking. Here we curated 123 human RMPs—corresponding to 31 modification types on 6 RNA biotypes—and tested their genetic associations with 16 disorders from the Psychiatric Genomics Consortium (PGC), using GWAS annotation, gene-based association testing, transcriptome-wide association studies (TWAS), Summary data-based Mendelian randomization (SMR), Bayesian colocalization, and gene-set enrichment analysis. As a set of genes, the RMPs did not show significant disease association; at individual gene levels, candidate RMPs were linked to bipolar I disorder (BIPI) and schizophrenia (SCZ). *NSUN2*, a cytosine-5 methyltransferase, was consistently supported by multiple analyses as a risk gene for BIPI and SCZ. Additional candidates, including *NSUN6*, *TYW5*, *TRMT61A*, *QTRT1*, and *MRM1*, also showed significant gene-level associations. All significant SMR associations were negative (β_SMR_ < 0), consistent with a downregulation pattern observed in patient brains. A cross-gene comparison showed that *NSUN2* and *TYW5* exhibit comparable signal enrichment to established risk genes for BIPI and SCZ, respectively. These results warrant future investigations for the roles of specific RMPs in complex mental disorders.

## Supplementary Table for "Prioritized RNA modification enzymes as risk genes for bipolar I disorder and schizophrenia" (part 1 of 3)

### Sheet: information sheet
Supplementary Table1	A total of 123 human RMPs list corresponding to 31 RNA modification types
Supplementary Table2	Detailed cohort information of Genome-wide association summary statistics data
Supplementary Table3	MAGMA results for 16 PGC disorders (only genes with FDR < 0.05 are included)
Supplementary Table4	hMAGMA results for 16 PGC disorders (only genes with FDR < 0.05 are included)
Supplementary Table5	FUSION (DLPFC) results for 10 PGC disorders (only genes with FDR < 0.05 are included)
Supplementary Table6	FUSION (Blood) results for 10 PGC disorders (only genes with FDR < 0.05 are included)
Supplementary Table7	SMR results (DLPFC eQTL) for 10 PGC disorders (only genes with FDR < 0.05 are included)
Supplementary Table8	SMR results (brain region eQTL) for 10 PGC disorders (only genes with FDR < 0.05 are included)
Supplementary Table9	SMR results (cell type eQTLfor 10 PGC disorders (only genes with FDR < 0.05 are included)
Supplementary Table10	SMR results (sQTL) for 10 PGC disorders (only splicing events with FDR < 0.05 are included)
Supplementary Table11	Gene-level heritability contributions results for PGC AD,ADHD,BIPI,SCZ (only genes with top 5% of heritability contributionsare included)
Supplementary Table12	Gene set enrichment analysis
Supplementary Table13	Prioritization weights for each evidence category

### Sheet: Table S1
Gene Symbol	RNA-modifying proteins	Modification	Effector	RNA	Subcellular	annotation	complex	source	Organism
ADAR	Double-stranded RNA-specific adenosine deaminase	I	writer	mRNA	cytosol,nucleus	ADAR1		MODOMICS,RNAME,Delaunay,S.2024	Homo sapiens
ADARB1	Double-stranded RNA-specific editase 1	I	writer	mRNA	cytosol,nucleus	ADAR2		MODOMICS,RNAME,Delaunay,S.2024	Homo sapiens
ADAT1	Adenosine Deaminase TRNA Specific 1	I	writer	tRNA	nucleus			MODOMICS	Homo sapiens
ADAT2	tRNA-specific adenosine deaminase 2	I	writer	tRNA	nucleus			MODOMICS,RNAME,Delaunay,S.2024	Homo sapiens
ADAT3	HCG22695, isoform CRA_a	I	writer	tRNA	nucleus			MODOMICS,RNAME,Delaunay,S.2024	Homo sapiens
ALKBH1	Nucleic acid dioxygenase ALKBH1	m1A,m3C	eraser	tRNA,mRNA	nucleus,mitochondrion	removing tRNA N(1)-methyladenine; In mitochondrion, form tRNA f(5)c, Demethylates mRNAs containing N(3)-methylcytidine modification		MODOMICS,RNAME,Delaunay,S.2024	Homo sapiens
ALKBH3	Alpha-ketoglutarate-dependent dioxygenase alkB homolog 3	m1A,m3C	eraser	tRNA,mRNA	cytosol,nucleus,mitochondrion			MODOMICS,RNAME,Delaunay,S.2024	Homo sapiens
ALKBH5	RNA demethylase ALKBH5	m6A	eraser	mRNA	cytosol,mitochondrion			MODOMICS,RNAME	Homo sapiens
ALKBH8	AlkB Homolog 8, TRNA Methyltransferase	cm5U,mcm5U,mcm5s2U,ncm5U	writer	tRNA	cytosol,nucleus			MODOMICS,Delaunay,S.2024	Homo sapiens
BCDIN3D	BCDIN3 Domain Containing RNA Methyltransferase	Cap	writer	tRNA,miRNA	cytosol,nucleus	5'-monomethylphosphate cap		MODOMICS	Homo sapiens
BUD23	Probable 18S rRNA (guanine-N(7))-methyltransferase	m7G	writer	rRNA	nucleus			MODOMICS,RNAME	Homo sapiens
CBLL1	Cbl Proto-Oncogene Like 1	m6A	writer	mRNA	cytosol,nucleus		WMM complex	RNAME,Delaunay,S.2024	Homo sapiens
CDKAL1	CDKAL1 Threonylcarbamoyladenosine TRNA Methylthiotransferase	ms2t6A	writer	tRNA	endoplasmic reticulum			MODOMICS	Homo sapiens
CMTR1	Cap Methyltransferase 1	2′-O-Me	writer	mRNA,snRNA	nucleus	cap		MODOMICS,Delaunay,S.2024	Homo sapiens
CMTR2	Cap Methyltransferase 2	2′-O-Me	writer	mRNA,snRNA	nucleus	cap		MODOMICS,Delaunay,S.2024	Homo sapiens
CTU1	Cytosolic Thiouridylase Subunit 1	cm5U,mcm5U,mcm5s2U,ncm5U	writer	tRNA	cytosol			MODOMICS,Delaunay,S.2024	Homo sapiens
CTU2	Cytosolic Thiouridylase Subunit 2	cm5U,mcm5U,mcm5s2U,ncm5U	writer	tRNA	cytosol			Delaunay,S.2024	Homo sapiens
DCP1A	mRNA-decapping enzyme 1A	Cap	eraser	mRNA	cytosol,nucleus	remove m7G		RNAME	Homo sapiens
DCP1B	mRNA-decapping enzyme 1B	Cap	eraser	mRNA	cytosol,nucleus	remove m7G		RNAME	Homo sapiens
DCP2	m7GpppN-mRNA hydrolase	Cap	eraser	mRNA	cytosol,nucleus	remove m7G		MODOMICS,RNAME	Homo sapiens
DCPS	Decapping Enzyme, Scavenger	Cap	eraser	mRNA	cytosol,nucleus	m⁷GpppN → m⁷GMP + 5′-P-oligoRNA		MODOMICS	Homo sapiens
DDX21	DExD-Box Helicase 21	2′-O-Me	writer	rRNA	cytosol,nucleus			MODOMICS	Homo sapiens
DIMT1	DIM1 RRNA Methyltransferase And Ribosome Maturation Factor	m⁶₂A	writer	rRNA	cytosol,nucleus	on the 18S rRNA, two adjacent adenosines (A1781/A1782) are N(6)-dimethylated by Dim1 near the decoding site		MODOMICS	Homo sapiens
DKC1	H/ACA ribonucleoprotein complex subunit DKC1	Ψ	writer	rRNA	nucleus		H/ACA small nucleolar ribonucleoprotein (H/ACA snoRNP) complex	MODOMICS,RNAME,Delaunay,S.2024	Homo sapiens
DTWD1	DTW Motif TRNA-Uridine Aminocarboxypropyltransferase 1	acp3U	writer	tRNA	nucleus			MODOMICS	Homo sapiens
DTWD2	DTW Motif TRNA-Uridine Aminocarboxypropyltransferase 2	acp3U	writer	tRNA	nucleus			MODOMICS	Homo sapiens
DUS2	Dihydrouridine Synthase 2	D	writer	tRNA	cytosol,mitochondrion	Catalyzes the NADPH-dependent synthesis of dihydrouridine		MODOMICS	Homo sapiens
DXO	Decapping Exoribonuclease	Cap	eraser	mRNA	cytosol,nucleus	Decapping enzyme for NAD-capped RNAs		MODOMICS	Homo sapiens
ELP1	Elongator Acetyltransferase Complex Subunit 1	cm5U,mcm5U,mcm5s2U,ncm5U	writer	tRNA	cytosol,nucleus		Elongator Acetyltransferase Complex	MODOMICS,Delaunay,S.2024	Homo sapiens
ELP2	Elongator Acetyltransferase Complex Subunit 2	cm5U,mcm5U,mcm5s2U,ncm5U	writer	tRNA	cytosol,nucleus		Elongator Acetyltransferase Complex	Delaunay,S.2024	Homo sapiens
ELP3	Elongator Acetyltransferase Complex Subunit 3	cm5U,mcm5U,mcm5s2U,ncm5U	writer	tRNA	cytosol,nucleus		Elongator Acetyltransferase Complex	MODOMICS,Delaunay,S.2024	Homo sapiens
ELP4	Elongator Acetyltransferase Complex Subunit 4	cm5U,mcm5U,mcm5s2U,ncm5U	writer	tRNA	nucleus		Elongator Acetyltransferase Complex	Delaunay,S.2024	Homo sapiens
ELP5	Elongator Acetyltransferase Complex Subunit 5	cm5U,mcm5U,mcm5s2U,ncm5U	writer	tRNA	cytosol,nucleus		Elongator Acetyltransferase Complex	Delaunay,S.2024	Homo sapiens
ELP6	Elongator Acetyltransferase Complex Subunit 6	cm5U,mcm5U,mcm5s2U,ncm5U	writer	tRNA	cytosol,nucleus		Elongator Acetyltransferase Complex	Delaunay,S.2024	Homo sapiens
EMG1	EMG1 N1-Specific Pseudouridine Methyltransferase	m1acp3-Psi	writer	rRNA	nucleus	modified pseudouridine		MODOMICS	Homo sapiens
FBL	Fibrillarin	2′-O-Me	writer	rRNA	nucleus		box C/D small nucleolar ribonucleoprotein (snoRNP) complexes	MODOMICS,Delaunay,S.2024	Homo sapiens
FBLL1	Fibrillarin Like 1	2′-O-Me	writer	rRNA,mRNA	nucleus		box C/D small nucleolar ribonucleoprotein (snoRNP) complexes	MODOMICS	Homo sapiens
FTO	Alpha-ketoglutarate-dependent dioxygenase FTO	m6A	eraser	mRNA,tRNA,snRNA	cytosol,nucleus			MODOMICS,RNAME	Homo sapiens
FTSJ1	FtsJ RNA 2''-O-Methyltransferase 1	2′-O-Me	writer	tRNA	cytosol,nucleus			MODOMICS,Delaunay,S.2024	Homo sapiens
GAR1	GAR1 Ribonucleoprotein	Ψ	writer	rRNA	nucleus		H/ACA small nucleolar ribonucleoprotein (H/ACA snoRNP) complex	Delaunay,S.2024	Homo sapiens
GON7	GON7 Subunit Of KEOPS Complex	t(6)A	writer	tRNA	cytosol,nucleus		EKC/KEOPS complex	MODOMICS	Homo sapiens
GTPBP3	GTP Binding Protein 3, Mitochondrial	τm5U,τm5s2U	writer	tRNA	cytosol,mitochondrion			MODOMICS,Delaunay,S.2024	Homo sapiens
HSD17B10	Hydroxysteroid 17-Beta Dehydrogenase 10	m1G,m1A	writer	tRNA	mitochondrion	HSD17B10/MRPP2 acting as a non-catalytic subunit	MRPP1-MRPP2 subcomplex	MODOMICS	Homo sapiens
LAGE3	L Antigen Family Member 3	t(6)A	writer	tRNA	nucleus		EKC/KEOPS complex	MODOMICS	Homo sapiens
LARP7	La Ribonucleoprotein 7, Transcriptional Regulator	2′-O-Me	writer	snRNA	cytosol,nucleus			MODOMICS	Homo sapiens
MEPCE	Methylphosphate Capping Enzyme	Cap	writer	snRNA	nucleus	methylphosphate cap at the 5'-end of 7SK snRNA		MODOMICS	Homo sapiens
METTL1	tRNA (guanine-N(7)-)-methyltransferase	m7G	writer	tRNA,mRNA,miRNA	cytosol,nucleus		METTL1-WDR4 methyltransferase complex	MODOMICS,RNAME,Delaunay,S.2024	Homo sapiens
METTL14	N6-adenosine-methyltransferase non-catalytic subunit	m6A	writer	mRNA,miRNA	nucleus		METTL3-METTL14 heterodimer	MODOMICS,RNAME,Delaunay,S.2024	Homo sapiens
METTL16	RNA N6-adenosine-methyltransferase METTL16	m6A	writer	mRNA,snRNA	nucleus			MODOMICS,RNAME	Homo sapiens
METTL2A	Methyltransferase 2A, TRNA N3-Cytidine	m3C	writer	tRNA	cytosol			MODOMICS	Homo sapiens
METTL2B	Methyltransferase 2B, TRNA N3-Cytidine	m3C	writer	tRNA	cytosol			MODOMICS	Homo sapiens
METTL3	N6-adenosine-methyltransferase catalytic subunit	m6A	writer	mRNA,miRNA	cytosol,nucleus		METTL3-METTL14 heterodimer	MODOMICS,RNAME,Delaunay,S.2024	Homo sapiens
METTL5	rRNA N6-adenosine-methyltransferase METTL5	m6A	writer	rRNA	cytosol,nucleus			MODOMICS,RNAME	Homo sapiens
METTL8	Methyltransferase 8, TRNA N3-Cytidine	m3C	writer	tRNA	mitochondrion			MODOMICS	Homo sapiens
MOCS3	Molybdenum Cofactor Synthesis 3	mcm(5)S(2)U	writer	tRNA	cytosol			MODOMICS	Homo sapiens
MRM1	Mitochondrial RRNA Methyltransferase 1	2′-O-Me	writer	rRNA	mitochondrion			MODOMICS	Homo sapiens
MRM2	Mitochondrial RRNA Methyltransferase 2	2′-O-Me	writer	rRNA	nucleus,mitochondrion			MODOMICS	Homo sapiens
MRM3	Mitochondrial RRNA Methyltransferase 3	2′-O-Me	writer	rRNA	mitochondrion			MODOMICS	Homo sapiens
MTO1	Mitochondrial TRNA Translation Optimization 1	τm5U,τm5s2U	writer	tRNA	cytosol,mitochondrion			Delaunay,S.2024	Homo sapiens
NAT10	N-Acetyltransferase 10	ac4C	writer	mRNA,rRNA,tRNA	nucleus			MODOMICS,Delaunay,S.2024	Homo sapiens
NFS1	NFS1 Cysteine Desulfurase	mcm5s2U	writer	tRNA	cytosol,nucleus,mitochondrion	Acts as a sulfur donor for MOCS3		MODOMICS	Homo sapiens
NHP2	NHP2 Ribonucleoprotein	Ψ	writer	rRNA	nucleus		H/ACA small nucleolar ribonucleoprotein (H/ACA snoRNP) complex	MODOMICS,Delaunay,S.2024	Homo sapiens
NOP10	NOP10 Ribonucleoprotein	Ψ	writer	rRNA	nucleus		H/ACA small nucleolar ribonucleoprotein (H/ACA snoRNP) complex	Delaunay,S.2024	Homo sapiens
NOP2	Probable 28S rRNA (cytosine(4447)-C(5))-methyltransferase	m5C	writer	rRNA	nucleus			MODOMICS,RNAME	Homo sapiens
NOP56	NOP56 Ribonucleoprotein	2′-O-Me	writer	rRNA,mRNA	nucleus		box C/D small nucleolar ribonucleoprotein (snoRNP) complexes	MODOMICS	Homo sapiens
NOP58	NOP58 Ribonucleoprotein	2′-O-Me	writer	rRNA,mRNA	cytosol,nucleus		box C/D small nucleolar ribonucleoprotein (snoRNP) complexes	MODOMICS	Homo sapiens
NSUN2	RNA cytosine C(5)-methyltransferase NSUN2	m5C	writer	tRNA,mRNA	nucleus,mitochondrion			MODOMICS,RNAME,Delaunay,S.2024	Homo sapiens
NSUN3	tRNA (cytosine(34)-C(5))-methyltransferase, mitochondrial	m5C	writer	tRNA	mitochondrion			MODOMICS,RNAME,Delaunay,S.2024	Homo sapiens
NSUN4	5-methylcytosine rRNA methyltransferase NSUN4	m5C	writer	mRNA,rRNA	mitochondrion			MODOMICS,RNAME	Homo sapiens
NSUN5	28S rRNA (cytosine-C(5))-methyltransferase	m5C	writer	rRNA	nucleus			MODOMICS,RNAME,Delaunay,S.2024	Homo sapiens
NSUN6	tRNA (cytosine(72)-C(5))-methyltransferase NSUN6	m5C	writer	tRNA	cytosol			MODOMICS,RNAME,Delaunay,S.2024	Homo sapiens
NUDT12	Nudix Hydrolase 12	Cap	eraser	mRNA	nucleus,peroxisome	nicotinamide adenine dinucleotide (NAD) cap		MODOMICS	Homo sapiens
NUDT16	Nudix Hydrolase 16	Cap	eraser	mRNA,snoRNA	nucleus	nicotinamide adenine dinucleotide (NAD) cap		MODOMICS	Homo sapiens
NUDT3	Nudix Hydrolase 3	Cap	eraser	mRNA	cytosol,nucleus	nicotinamide adenine dinucleotide (NAD) cap		MODOMICS	Homo sapiens
OSGEP	O-Sialoglycoprotein Endopeptidase	t(6)A	writer	tRNA	cytosol,nucleus		EKC/KEOPS complex	MODOMICS	Homo sapiens
PCIF1	Phosphorylated CTD Interacting Factor 1	m6Am	writer	mRNA	nucleus			MODOMICS,Delaunay,S.2024	Homo sapiens
PUS1	tRNA pseudouridine synthase A	Ψ	writer	tRNA,mRNA	nucleus,mitochondrion			MODOMICS,RNAME,Delaunay,S.2024	Homo sapiens
PUS10	tRNA pseudouridine synthase Pus10	Ψ	writer	tRNA	nucleus,mitochondrion			MODOMICS,RNAME,Delaunay,S.2024	Homo sapiens
PUS3	tRNA pseudouridine(38/39) synthase	Ψ	writer	tRNA	cytosol,nucleus			MODOMICS,RNAME,Delaunay,S.2024	Homo sapiens
PUS7	Pseudouridylate synthase 7 homolog	Ψ	writer	tRNA,mRNA,snRNA	nucleus			MODOMICS,RNAME,Delaunay,S.2024	Homo sapiens
PUS7L	Pseudouridylate synthase 7 homolog-like protein	Ψ	writer	mRNA	nucleus			MODOMICS,RNAME,Delaunay,S.2024	Homo sapiens
QTRT1	Queuine TRNA-Ribosyltransferase Catalytic Subunit 1	Q	writer	tRNA	nucleus,mitochondrion			MODOMICS,Delaunay,S.2024	Homo sapiens
QTRT2	Queuine TRNA-Ribosyltransferase Accessory Subunit 2	Q	writer	tRNA	mitochondrion			MODOMICS,Delaunay,S.2024	Homo sapiens
RBM15	RNA-binding protein 15	m6A	writer	mRNA	nucleus		WMM complex	RNAME,Delaunay,S.2024	Homo sapiens
RBM15B	Putative RNA-binding protein 15B	m6A	writer	mRNA	nucleus		WMM complex	RNAME,Delaunay,S.2024	Homo sapiens
RNGTT	RNA Guanylyltransferase And 5''-Phosphatase	Cap	writer	mRNA	nucleus	m⁷G cap		MODOMICS	Homo sapiens
RNMT	mRNA cap guanine-N7 methyltransferase	m7G	writer	mRNA	nucleus			MODOMICS,Delaunay,S.2024	Homo sapiens
RPUSD1	RNA pseudouridylate synthase domain-containing protein 1	Ψ	writer	rRNA	cytosol,nucleus			MODOMICS,RNAME	Homo sapiens
RPUSD2	RNA pseudouridylate synthase domain-containing protein 2	Ψ	writer	mRNA	nucleus			MODOMICS,RNAME	Homo sapiens
RPUSD3	Mitochondrial mRNA pseudouridine synthase RPUSD3	Ψ	writer	mRNA	mitochondrion			MODOMICS,RNAME	Homo sapiens
RPUSD4	Mitochondrial RNA pseudouridine synthase RPUSD4	Ψ	writer	tRNA,rRNA,mRNA	mitochondrion			MODOMICS,RNAME	Homo sapiens
SNU13	Small Nuclear Ribonucleoprotein 13	2′-O-Me	writer	rRNA,mRNA	nucleus		box C/D small nucleolar ribonucleoprotein (snoRNP) complexes	MODOMICS	Homo sapiens
TFB1M	Dimethyladenosine Transferase 1, Mitochondrial	m⁶₂A	writer	rRNA	mitochondrion			MODOMICS,Delaunay,S.2024	Homo sapiens
TGS1	Trimethylguanosine Synthase 1	m7G	writer	snRNA	cytosol,nucleus			MODOMICS	Homo sapiens
THUMPD1	THUMP Domain 1 NAT10 Acetyltransferase Adaptor	ac4C	writer	tRNA	nucleus			MODOMICS	Homo sapiens
THUMPD2	THUMP Domain 2 TRNA And SnRNA Guanosine Methyltransferase	m2G	writer	snRNA	nucleus		THUMPD2-TRM112 methyltransferase complex	MODOMICS	Homo sapiens
THUMPD3	THUMP Domain 3 TRNA Guanosine Methyltransferase	m2G	writer	tRNA	cytosol,nucleus			MODOMICS	Homo sapiens
TP53RK	TP53 Regulating Kinase	t(6)A	writer	tRNA	cytosol,nucleus		EKC/KEOPS complex	MODOMICS	Homo sapiens
TPRKB	TP53RK Binding Protein	t(6)A	writer	tRNA	cytosol,nucleus			MODOMICS	Homo sapiens
TRDMT1	tRNA (cytosine(38)-C(5))-methyltransferase	m5C	writer	tRNA	nucleus			MODOMICS,RNAME	Homo sapiens
TRIT1	TRNA Isopentenyltransferase 1	i6A	writer	tRNA	nucleus,mitochondrion			MODOMICS	Homo sapiens
TRMO	TRNA Methyltransferase O	m6t6A	writer	tRNA	nucleus			MODOMICS	Homo sapiens
TRMT1	TRNA Methyltransferase 1	m2,2G	writer	tRNA	nucleus,mitochondrion			MODOMICS,Delaunay,S.2024	Homo sapiens
TRMT10C	tRNA methyltransferase 10 homolog C	m1A,m1G	writer	tRNA,mRNA	nucleus,mitochondrion			MODOMICS,RNAME	Homo sapiens
TRMT11	TRNA Methyltransferase 11	m2G	writer	tRNA	mitochondrion			MODOMICS	Homo sapiens
TRMT13	TRNA Methyltransferase 13	2′-O-Me	writer	tRNA	nucleus			MODOMICS	Homo sapiens
TRMT2A	TRNA Methyltransferase 2 Homolog A	m5U	writer	tRNA,mRNA	cytosol			MODOMICS	Homo sapiens
TRMT2B	TRNA Methyltransferase 2B	m5U	writer	tRNA,rRNA	mitochondrion			MODOMICS	Homo sapiens
TRMT5	TRNA Methyltransferase 5	m1G	writer	tRNA	nucleus,mitochondrion			MODOMICS,Delaunay,S.2024	Homo sapiens
TRMT6	tRNA (adenine(58)-N(1))-methyltransferase non-catalytic subunit TRM6	m1A	writer	tRNA	nucleus			MODOMICS,RNAME,Delaunay,S.2024	Homo sapiens
TRMT61A	tRNA (adenine(58)-N(1))-methyltransferase catalytic subunit TRMT61A	m1A	writer	tRNA,mRNA	nucleus			MODOMICS,RNAME,Delaunay,S.2024	Homo sapiens
TRMT61B	tRNA (adenine(58)-N(1))-methyltransferase, mitochondrial	m1A	writer	tRNA,rRNA,mRNA	mitochondrion			MODOMICS,RNAME	Homo sapiens
TRMU	TRNA Mitochondrial 2-Thiouridylase	τm5U,τm5s2U	writer	tRNA	mitochondrion			MODOMICS,Delaunay,S.2024	Homo sapiens
TRUB1	TruB Pseudouridine Synthase Family Member 1	Ψ	writer	mRNA,tRNA	cytosol,nucleus			MODOMICS	Homo sapiens
TRUB2	TruB Pseudouridine Synthase Family Member 2	Ψ	writer	mRNA	mitochondrion			MODOMICS	Homo sapiens
TYW2	TRNA Wybutosine-Synthesizing Protein 2	yW	writer	tRNA	cytosol,nucleus			MODOMICS,Delaunay,S.2024	Homo sapiens
TYW5	TRNA Wybutosine-Synthesizing Protein 5	yW	writer	tRNA	cytosol			MODOMICS	Homo sapiens
URM1	Ubiquitin Related Modifier 1	mcm5s2U	writer	tRNA	cytosol,nucleus	Serves as sulfur donor in tRNA 2-thiolation reaction by being thiocarboxylated (-COSH) at its C-terminus by MOCS3.		MODOMICS	Homo sapiens
VIRMA	Protein virilizer homolog	m6A	writer	mRNA	cytosol,nucleus			MODOMICS,RNAME,Delaunay,S.2024	Homo sapiens
WDR4	WDR4 TRNA N7-Guanosine Methyltransferase Non-Catalytic Subunit	m7G	writer	tRNA,mRNA,miRNA	cytosol,nucleus			MODOMICS,Delaunay,S.2024	Homo sapiens
WTAP	Pre-mRNA-splicing regulator WTAP	m6A	writer	mRNA	nucleus		WMM complex	MODOMICS,RNAME,Delaunay,S.2024	Homo sapiens
ZC3H13	Zinc finger CCCH domain-containing protein 13	m6A	writer	mRNA	nucleus		WMM complex	RNAME,Delaunay,S.2024	Homo sapiens
ZCCHC4	rRNA N6-adenosine-methyltransferase ZCCHC4	m6A	writer	rRNA	nucleus			MODOMICS,RNAME	Homo sapiens

### Sheet: Table S2
Disease	ancestry	Cases	Controls	sample size	Mean chi^2 (ldsc)	Lambda GC (ldsc)	Max chi^2 (ldsc)	Genome-wide significant SNPs (ldsc)	MR analysis	Data scoure	paper
Postpartum depression	European	17339	53426	70765	1.113	1.107	26.26	0	Y	https://figshare.com/articles/dataset/ppd2023/24204843	https://pubmed.ncbi.nlm.nih.gov/37849304/
Alzheimer’s Disease	European	86531	676386	762917	1.159	1.096	1358.71	201	Y	https://vu.data.surfsara.nl/index.php/s/jVlyt1m9Bb2mAki	https://pubmed.ncbi.nlm.nih.gov/34493870/
Attention Deficit Hyperactivity Disorder	European	38691	186843	225534	1.451	1.358	59.916	338	Y	https://figshare.com/articles/dataset/adhd2022/22564390	https://pubmed.ncbi.nlm.nih.gov/36702997/
Schizophrenia	European	53386	77258	130644	2.058	1.747	174.587	3529	Y	https://figshare.com/articles/dataset/scz2022/19426775?file=34517828	https://pubmed.ncbi.nlm.nih.gov/35396580/
Panic disorder	European	2248	7992	10240	1.056	1.052	20.794	0	Y	https://figshare.com/articles/dataset/panic2019/16602218	https://pubmed.ncbi.nlm.nih.gov/31712720/
Post Traumatic Stress Disorder	European	9354	25175	34529	1.078	1.068	26.661	0	Y	https://figshare.com/articles/dataset/ptsd2019/14672133	https://pubmed.ncbi.nlm.nih.gov/31594949/
Bipolar Disorder	European	25060	449978	475038	1.509	1.402	91.132	419	Y	https://figshare.com/articles/dataset/PGC3_bipolar_disorder_GWAS_summary_statistics/14102594	https://pubmed.ncbi.nlm.nih.gov/34002096/
Bipolar Disorder II	European	6781	364075	370856	1.121	1.111	27.81	0	Y	https://figshare.com/articles/dataset/PGC3_bipolar_disorder_GWAS_summary_statistics/14102594	https://pubmed.ncbi.nlm.nih.gov/34002096/
hoarding symptoms	European	/	/	27651	1.027	1.023	25.812	0	Y	https://figshare.com/articles/dataset/hoarding2022/22177274	https://pubmed.ncbi.nlm.nih.gov/36379924/
Anxiety Disorder	European	7016	14745	21761	1.031	1.036	31.867	3	Y	https://figshare.com/articles/dataset/anx2016/14842689?file=28570809	https://pubmed.ncbi.nlm.nih.gov/26754954/
Eating Disorders	European	16992	55525	72517	1.292	1.248	60.005	80		https://figshare.com/articles/dataset/an2019/14671980?file=28169268	https://pubmed.ncbi.nlm.nih.gov/31308545/
Autism Spectrum Disorder	European	18382	27969	46351	1.186	1.16	35.934	28		https://figshare.com/articles/dataset/asd2019/14671989	https://pubmed.ncbi.nlm.nih.gov/30804558/
Cannabis use disorder	European	17068	357219	374287	1.118	1.108	34.948	7		https://figshare.com/articles/dataset/sud2020-cud/14842692	https://pubmed.ncbi.nlm.nih.gov/33096046
Tourette syndrome	European	4819	9488	14307	1.116	1.11	28.769	0		https://figshare.com/articles/dataset/ts2019/14672232	https://pubmed.ncbi.nlm.nih.gov/30818990/
Alcohol dependence	European & African	14904	37944	52848	1.058	1.057	29.422	1		https://figshare.com/articles/dataset/sud2018-alc/14672187	https://pubmed.ncbi.nlm.nih.gov/30482948/
Obsessive-compulsive disorder	European	2688	7037	9725	1.053	1.049	25.588	0		https://figshare.com/articles/dataset/ocd2018/14672103	https://pubmed.ncbi.nlm.nih.gov/28761083/

### Sheet: Table S3
GENE	CHR	START	STOP	NSNPS	NPARAM	N	ZSTAT	P	V2	V3	V4	V5	V6	fdr	order	disorder	RMP
1366	17	7163222	7166863	7	5	199470	3.2982	0.00048649	17	7163222	7166863	-	CLDN7	0.0498348	176	AD	No
5905	22	41640781	41682255	81	20	266298	3.3007	0.00048225	22	41640781	41682255	-	RANGAP1	0.0496828	175	AD	No
226	16	30064411	30081741	19	13	182135	3.3054	0.00047423	16	30064411	30081741	+	ALDOA	0.0491373	174	AD	No
283248	11	63678693	63684407	6	2	261448	3.3263	0.0004401	11	63678693	63684407	-	RCOR2	0.0458645	173	AD	No
50613	11	5528530	5531153	7	4	187890	3.3322	0.00043086	11	5528530	5531153	-	UBQLN3	0.0451626	172	AD	No
4140	14	103851701	103970168	215	22	279367	3.3367	0.00042397	14	103851701	103970168	+	MARK3	0.0447098	171	AD	No
10483	20	18488188	18542059	149	22	277182	3.3382	0.00042166	20	18488188	18542059	+	SEC23B	0.0447098	170	AD	No
390928	19	39574945	39602129	85	14	296935	3.3366	0.00042406	19	39574945	39602129	+	PAPL	0.0447098	169	AD	No
9135	17	5185558	5289132	252	34	277285	3.3422	0.00041557	17	5185558	5289132	+	RABEP1	0.0445971	168	AD	No
54814	19	46195741	46207248	25	13	232254	3.3428	0.00041461	19	46195741	46207248	+	QPCTL	0.0445971	167	AD	No
83723	16	30035748	30064338	41	15	206934	3.3467	0.00040893	16	30035748	30064338	-	FAM57B	0.0444132	166	AD	No
257160	11	117103341	117156404	104	22	268644	3.3486	0.00040612	11	117103341	117156404	+	RNF214	0.0443754	165	AD	No
392	11	46698625	46722215	36	22	215437	3.357	0.00039397	11	46698625	46722215	-	ARHGAP1	0.0436753	164	AD	No
678	2	43449541	43453745	9	4	264447	3.3561	0.00039527	2	43449541	43453745	-	ZFP36L2	0.0436753	163	AD	No
90326	1	6684925	6695646	28	10	276692	3.3547	0.00039729	1	6684925	6695646	+	THAP3	0.0436753	162	AD	No
3094	5	130494976	130501041	11	3	362520	3.3612	0.00038809	5	130494976	130501041	-	HINT1	0.0434801	161	AD	No
285852	6	41196062	41206120	64	11	301131	3.361	0.00038828	6	41196062	41206120	+	TREML4	0.0434801	160	AD	No
2011	11	63606400	63678492	107	21	249615	3.3699	0.00037598	11	63606400	63678492	+	MARK2	0.0426323	159	AD	No
51329	12	123464607	123467460	1	1	361399	3.3705	0.0003751	12	123464607	123467460	+	ARL6IP4	0.0426323	158	AD	No
643376	11	57510986	57519253	5	3	185646	3.3727	0.00037223	11	57510986	57519253	-	BTBD18	0.0426323	157	AD	No
29896	7	23544399	23571656	55	24	237834	3.3838	0.00035742	7	23544399	23571656	-	TRA2A	0.041387	156	AD	No
55611	11	63753325	63765892	19	8	223465	3.3833	0.00035811	11	63753325	63765892	+	OTUB1	0.041387	155	AD	No
57731	19	40973050	41082365	220	53	282698	3.3833	0.00035808	19	40973050	41082365	+	SPTBN4	0.041387	154	AD	No
84191	15	64364761	64386207	55	11	251893	3.3942	0.00034414	15	64364761	64386207	-	FAM96A	0.0405523	153	AD	No
79037	7	99816147	99819113	15	6	237330	3.3976	0.00033994	7	99816147	99819113	+	PVRIG	0.0403209	152	AD	No
284348	19	44300079	44324808	68	18	310481	3.4142	0.00031989	19	44300079	44324808	-	LYPD5	0.038194	151	AD	No
7638	19	44455375	44471752	31	9	305791	3.4349	0.00029636	19	44455375	44471752	+	ZNF221	0.0356205	150	AD	No
5329	19	44150247	44174498	79	22	258553	3.4459	0.00028462	19	44150247	44174498	-	PLAUR	0.034439	149	AD	No
255738	1	55505149	55530526	98	27	309777	3.4514	0.00027889	1	55505149	55530526	+	PCSK9	0.0339737	148	AD	No
9962	20	4833002	4990939	340	70	246488	3.4595	0.00027055	20	4833002	4990939	-	SLC23A2	0.0331819	147	AD	No
100127206	5	129083884	129100756	41	11	298887	3.4674	0.00026273	5	129083884	129100756	+	KIAA1024L	0.0324436	146	AD	No
54498	20	4129426	4168394	120	29	289793	3.4714	0.00025884	20	4129426	4168394	+	SMOX	0.0321836	145	AD	No
55734	20	50700550	50808524	304	38	288903	3.4715	0.00025882	20	50700550	50808524	-	ZFP64	0.0321836	144	AD	No
4143	10	82031576	82049721	49	15	323285	3.477	0.00025356	10	82031576	82049721	-	MAT1A	0.0319681	143	AD	No
8971	3	129033614	129035120	6	4	195831	3.4854	0.00024573	3	129033614	129035120	-	H1FX	0.0317387	142	AD	No
9842	17	43513266	43568146	117	12	274669	3.4816	0.00024922	17	43513266	43568146	-	PLEKHM1	0.0317387	141	AD	No
79829	11	63706442	63724799	37	10	271264	3.4808	0.00024998	11	63706442	63724799	+	NAA40	0.0317387	140	AD	No
115708	14	103995509	104003410	24	9	239303	3.4812	0.00024956	14	103995509	104003410	+	TRMT61A	0.0317387	139	AD	Yes
4607	11	47352957	47374253	47	18	262348	3.4894	0.00024206	11	47352957	47374253	-	MYBPC3	0.0316239	138	AD	No
79811	15	59171244	59226323	72	20	229436	3.4918	0.0002399	15	59171244	59226323	-	SLTM	0.0315705	137	AD	No
64771	6	34555065	34664625	236	35	249766	3.4972	0.00023508	6	34555065	34664625	-	C6orf106	0.0311637	136	AD	No
81619	10	82214038	82282394	144	34	281538	3.5083	0.00022549	10	82214038	82282394	+	TSPAN14	0.0301138	135	AD	No
3445	9	21409146	21410184	1	1	398058	3.5203	0.0002155	9	21409146	21410184	+	IFNA8	0.0289944	134	AD	No
4591	17	57059999	57184266	173	34	235477	3.5273	0.00020993	17	57059999	57184266	-	TRIM37	0.0284574	133	AD	No
7805	1	31205315	31230683	57	25	236750	3.5616	0.00018431	1	31205315	31230683	-	LAPTM5	0.0257104	132	AD	No
54540	5	176946790	176981548	56	14	245555	3.5566	0.00018784	5	176946790	176981548	-	FAM193B	0.0257104	131	AD	No
54922	19	49223842	49244136	39	11	249289	3.5561	0.00018824	19	49223842	49244136	-	RASIP1	0.0257104	130	AD	No
84868	5	156512843	156536248	78	16	219363	3.56	0.00018539	5	156512843	156536248	-	HAVCR2	0.0257104	129	AD	No
3684	16	31271288	31344213	125	17	262612	3.5766	0.00017407	16	31271288	31344213	+	ITGAM	0.024518	128	AD	No
125931	19	45010211	45033548	60	19	264930	3.5884	0.00016634	19	45010211	45033548	-	CEACAM20	0.0236137	127	AD	No
222643	6	40994640	41006938	19	9	258136	3.6035	0.000157	6	40994640	41006938	-	UNC5CL	0.0224647	126	AD	No
352954	7	99798276	99869855	142	34	236145	3.6278	0.00014293	7	99798276	99869855	-	GATS	0.0206151	125	AD	No
5336	16	81812899	81996290	798	114	295110	3.635	0.00013897	16	81812899	81996290	+	PLCG2	0.0202056	124	AD	No
7003	11	12695969	12966284	377	58	255404	3.6423	0.00013511	11	12695969	12966284	+	TEAD1	0.0198041	123	AD	No
51477	19	18545198	18549111	8	5	142542	3.655	0.00012859	19	18545198	18549111	-	ISYNA1	0.0190029	122	AD	No
10658	11	47487489	47574792	148	30	208996	3.6588	0.00012668	11	47487489	47574792	-	CELF1	0.0188753	121	AD	No
1152	14	103985995	103989196	5	2	312914	3.6667	0.00012286	14	103985995	103989196	-	CKB	0.0184587	120	AD	No
54802	1	40306703	40349177	101	21	298469	3.6669	0.00012274	1	40306703	40349177	-	TRIT1	0.0184587	119	AD	Yes
2207	1	161185087	161189038	11	6	219415	3.6743	0.00011924	1	161185087	161189038	+	FCER1G	0.0182185	118	AD	No
9936	2	160625139	160655115	69	16	295296	3.6828	0.00011536	2	160625139	160655115	-	CD302	0.0177763	117	AD	No
22834	17	47366568	47439835	128	22	288011	3.7144	0.00010184	17	47366568	47439835	-	ZNF652	0.0158282	116	AD	No
3171	19	46367518	46377055	20	9	295101	3.7462	8.9773e-05	19	46367518	46377055	+	FOXA3	0.0147335	115	AD	No
4974	17	29621668	29624380	4	2	216068	3.7348	9.3928e-05	17	29621668	29624380	-	OMG	0.0147335	114	AD	No
55697	16	70721342	70835074	292	49	223524	3.7383	9.2618e-05	16	70721342	70835074	-	VAC14	0.0147335	113	AD	No
64844	2	160568980	160625084	141	21	292537	3.7347	9.3979e-05	2	160568980	160625084	+	2007-03-01	0.0147335	112	AD	No
79865	6	41157552	41168925	35	13	265220	3.7366	9.328e-05	6	41157552	41168925	-	TREML2	0.0147335	111	AD	No
126298	19	44088519	44100287	19	11	246477	3.7423	9.1162e-05	19	44088519	44100287	-	IRGQ	0.0147335	110	AD	No
284069	17	42431101	42441235	16	9	209342	3.7412	9.1582e-05	17	42431101	42441235	-	FAM171A2	0.0147335	109	AD	No
10608	4	2249160	2263739	28	9	251397	3.7556	8.6476e-05	4	2249160	2263739	-	MXD4	0.0144359	108	AD	No
59338	10	124134094	124191871	110	19	323649	3.7814	7.797e-05	10	124134094	124191871	+	PLEKHA1	0.0131376	107	AD	No
8178	19	18553473	18632937	179	24	290349	3.7914	7.4899e-05	19	18553473	18632937	-	ELL	0.0127392	106	AD	No
1636	17	61554422	61575741	48	13	226960	3.8226	6.6021e-05	17	61554422	61575741	+	ACE	0.0113361	105	AD	No
79690	7	99756865	99766373	18	9	194118	3.8249	6.5423e-05	7	99756865	99766373	-	GAL3ST4	0.0113361	104	AD	No
79155	4	2743387	2758103	53	14	325939	3.8492	5.9258e-05	4	2743387	2758103	-	TNIP2	0.0103725	103	AD	No
6633	19	46190712	46195569	9	5	167835	3.8577	5.723e-05	19	46190712	46195569	-	SNRPD2	0.0101157	102	AD	No
949	12	125262174	125348519	272	65	241131	3.9012	4.7865e-05	12	125262174	125348519	-	SCARB1	0.00854414	101	AD	No
1379	1	207818458	207897036	244	30	316227	3.9059	4.6932e-05	1	207818458	207897036	+	CR1L	0.00854414	100	AD	No
3674	17	42449550	42466873	19	7	268870	3.9092	4.6293e-05	17	42449550	42466873	-	ITGA2B	0.00854414	99	AD	No
55709	11	47593749	47600567	9	6	180901	3.9032	4.7473e-05	11	47593749	47600567	-	KBTBD4	0.00854414	98	AD	No
201176	17	43471268	43510282	83	11	313358	3.9082	4.6499e-05	17	43471268	43510282	-	ARHGAP27	0.00854414	97	AD	No
5201	5	139624635	139682689	68	16	255326	3.9154	4.5122e-05	5	139624635	139682689	-	PFDN1	0.00847401	96	AD	No
199731	19	44126519	44143991	28	11	249855	3.9668	3.6415e-05	19	44126519	44143991	-	CADM4	0.0069108	95	AD	No
5706	14	53173894	53194716	18	8	249452	3.976	3.5041e-05	14	53173894	53194716	+	PSMC6	0.00672079	94	AD	No
124152	16	19727778	19869087	232	35	226992	3.9835	3.3955e-05	16	19727778	19869087	+	IQCK	0.00658252	93	AD	No
4905	17	44668035	44834830	77	15	240759	3.9874	3.3407e-05	17	44668035	44834830	+	NSF	0.00654668	92	AD	No
400506	16	19717673	19729726	26	7	252044	4.0035	3.1205e-05	16	19717673	19729726	-	KNOP1	0.00618236	91	AD	No
23046	1	200938514	200992828	135	26	255109	4.0363	2.7147e-05	1	200938514	200992828	-	KIF21B	0.00543815	90	AD	No
10734	7	99775186	99812010	63	14	278520	4.0588	2.4661e-05	7	99775186	99812010	+	STAG3	0.00499565	89	AD	No
147699	19	46001731	46005768	8	4	275903	4.0747	2.3035e-05	19	46001731	46005768	+	PPM1N	0.0047193	88	AD	No
1742	17	7093209	7123369	48	18	242827	4.0899	2.1581e-05	17	7093209	7123369	-	DLG4	0.00447223	87	AD	No
389541	7	99746530	99751833	9	5	235903	4.1041	2.0292e-05	7	99746530	99751833	+	LAMTOR4	0.00425401	86	AD	No
102	15	58887403	59042177	225	37	241969	4.1546	1.6293e-05	15	58887403	59042177	-	ADAM10	0.00345584	85	AD	No
2185	8	27168999	27316908	334	42	270826	4.2033	1.3153e-05	8	27168999	27316908	+	PTK2B	0.00282304	84	AD	No
9712	10	11502509	11653679	295	39	269014	4.2072	1.2928e-05	10	11502509	11653679	-	USP6NL	0.00280818	83	AD	No
5345	17	1646015	1658562	50	14	245558	4.2254	1.1927e-05	17	1646015	1658562	+	SERPINF2	0.00262234	82	AD	No
55765	1	200860627	200884864	71	24	240060	4.2269	1.1845e-05	1	200860627	200884864	+	C1orf106	0.00262234	81	AD	No
5434	19	1086578	1095391	37	17	263770	4.2318	1.159e-05	19	1086578	1095391	-	POLR2E	0.00261195	80	AD	No
7473	17	44839872	44896126	96	30	249043	4.2552	1.0445e-05	17	44839872	44896126	-	WNT3	0.00239238	79	AD	No
7770	19	44716684	44741421	44	12	181963	4.2599	1.0226e-05	19	44716684	44741421	+	ZNF227	0.00239238	78	AD	No
9179	7	99699130	99704803	13	9	163065	4.2544	1.0481e-05	7	99699130	99704803	+	AP4M1	0.00239238	77	AD	No
124997	17	1619817	1641893	50	14	260981	4.2544	1.0483e-05	17	1619817	1641893	+	WDR81	0.00239238	76	AD	No
54629	15	59063393	59149754	159	33	257386	4.2926	8.8298e-06	15	59063393	59149754	+	FAM63B	0.00212257	75	AD	No
54664	7	12250848	12276890	105	8	333732	4.3011	8.4957e-06	7	12250848	12276890	+	TMEM106B	0.00206985	74	AD	No
81492	19	46298968	46318605	51	15	317692	4.3125	8.0721e-06	19	46298968	46318605	-	RSPH6A	0.00199359	73	AD	No
7586	7	99613204	99642803	49	16	264341	4.3161	7.9402e-06	7	99613204	99642803	+	ZKSCAN1	0.00198825	72	AD	No
114971	11	47586888	47595013	8	3	272339	4.355	6.6538e-06	11	47586888	47595013	+	PTPMT1	0.0016896	71	AD	No
25865	19	47177573	47220384	82	27	246071	4.4261	4.7986e-06	19	47177573	47220384	-	PRKD2	0.00123591	70	AD	No
1839	5	139712428	139726188	31	13	284877	4.4726	3.864e-06	5	139712428	139726188	-	HBEGF	0.00100962	69	AD	No
6653	11	121322912	121504471	297	63	268668	4.4912	3.5414e-06	11	121322912	121504471	+	SORL1	0.00093894	68	AD	No
57787	19	45754516	45808541	113	21	298271	4.5255	3.012e-06	19	45754516	45808541	+	MARK4	0.000810498	67	AD	No
284058	17	44107282	44302740	585	9	292951	4.6097	2.0167e-06	17	44107282	44302740	-	KANSL1	0.000550895	66	AD	No
1378	1	207669473	207815110	176	37	264149	4.7091	1.2442e-06	1	207669473	207815110	+	CR1	0.000345103	65	AD	No
1394	17	43697710	43913194	709	15	324995	4.7314	1.1149e-06	17	43697710	43913194	+	CRHR1	0.000314071	64	AD	No
4137	17	43971702	44105700	438	9	328734	4.7917	8.269e-07	17	43971702	44105700	+	MAPT	0.000236638	63	AD	No
2041	7	143088205	143105985	47	21	260009	4.811	7.5078e-07	7	143088205	143105985	-	EPHA1	0.00021832	62	AD	No
162540	17	43922256	43924438	10	3	316716	4.8142	7.3904e-07	17	43922256	43924438	+	SPPL2C	0.00021832	61	AD	No
23788	11	47638858	47664206	46	14	173140	4.8194	7.2002e-07	11	47638858	47664206	-	MTCH2	0.000216354	60	AD	No
1265	19	1026274	1039064	61	16	304159	4.8614	5.8265e-07	19	1026274	1039064	+	CNN2	0.000178044	59	AD	No
4722	11	47600562	47606115	10	5	232000	4.8948	4.921e-07	11	47600562	47606115	+	NDUFS3	0.000152967	58	AD	No
57091	20	54987168	55034396	101	28	257542	5.1414	1.3632e-07	20	54987168	55034396	+	CASS4	4.31178e-05	57	AD	No
10347	19	1040102	1065571	77	20	273262	5.1717	1.1598e-07	19	1040102	1065571	+	ABCA7	3.73393e-05	56	AD	No
945	19	51728335	51743274	22	11	267419	5.1892	1.0559e-07	19	51728335	51743274	+	CD33	3.46124e-05	55	AD	No
23607	6	47445482	47594999	255	19	276176	5.1896	1.0539e-07	6	47445482	47594999	+	CD2AP	3.46124e-05	54	AD	No
10979	14	53323989	53417856	172	29	259228	5.2514	7.5476e-08	14	53323989	53417856	-	FERMT2	2.56747e-05	53	AD	No
79841	11	47681143	47736928	102	25	232003	5.2751	6.6331e-08	11	47681143	47736928	-	AGBL2	2.29977e-05	52	AD	No
23403	19	46213887	46234151	35	20	220514	5.2918	6.0567e-08	19	46213887	46234151	-	FBXO46	2.1411e-05	51	AD	No
1762	19	46286205	46296060	23	11	263857	5.3294	4.9273e-08	19	46286205	46296060	-	DMWD	1.81018e-05	50	AD	No
23360	11	47738055	47789012	100	24	205808	5.326	5.0202e-08	11	47738055	47789012	-	FNBP4	1.81018e-05	49	AD	No
23526	19	1065922	1086627	66	20	276748	5.4335	2.7624e-08	19	1065922	1086627	+	HMHA1	1.03757e-05	48	AD	No
23279	11	47799670	47870057	129	28	215677	5.5148	1.7463e-08	11	47799670	47870057	-	NUP160	6.69873e-06	47	AD	No
51338	11	60048014	60076445	48	17	240755	5.5424	1.4914e-08	11	60048014	60076445	+	MS4A4A	5.84532e-06	46	AD	No
1158	19	45809671	45826302	60	18	281668	5.5631	1.3248e-08	19	45809671	45826302	-	CKM	5.30774e-06	45	AD	No
147700	19	45843998	45854864	26	9	274396	5.6044	1.0447e-08	19	45843998	45854864	+	KLC3	4.28066e-06	44	AD	No
1760	19	46272975	46285815	19	10	250636	5.6373	8.637e-09	19	46272975	46285815	-	DMPK	3.62131e-06	43	AD	No
114900	11	47611216	47615961	6	4	270160	5.7305	5.0081e-09	11	47611216	47615961	-	C1QTNF4	2.14979e-06	42	AD	No
123041	14	92788925	92967825	584	68	301758	5.926	1.5522e-09	14	92788925	92967825	+	SLC24A4	6.82552e-07	41	AD	No
5702	11	47440320	47448024	16	6	242154	5.9602	1.26e-09	11	47440320	47448024	-	PSMC3	5.67914e-07	40	AD	No
147912	19	46268043	46272497	7	3	258673	5.9747	1.1527e-09	19	46268043	46272497	-	SIX5	5.32873e-07	39	AD	No
10848	19	45882892	45909787	36	13	294699	6.043	7.5631e-10	19	45882892	45909787	-	PPP1R13L	3.58829e-07	38	AD	No
2067	19	45910591	45982241	169	50	259122	6.0933	5.5291e-10	19	45910591	45982241	-	ERCC1	2.69417e-07	37	AD	No
348	19	45409039	45412650	6	4	277406	6.1094	5e-10	19	45409039	45412650	+	APOE	2.50403e-07	36	AD	No
5971	19	45504707	45541456	78	31	184245	6.1094	5e-10	19	45504707	45541456	+	RELB	2.50403e-07	35	AD	No
10452	19	45394477	45406946	41	15	275513	6.1094	5e-10	19	45394477	45406946	+	TOMM40	2.50403e-07	34	AD	No
23624	19	45281126	45303903	45	16	239458	6.1094	5e-10	19	45281126	45303903	+	CBLC	2.50403e-07	33	AD	No
284352	19	45596431	45650543	121	23	265691	6.1094	5e-10	19	45596431	45650543	+	PPP1R37	2.50403e-07	32	AD	No
388553	19	46236515	46267376	46	15	257573	6.1094	5e-10	19	46236515	46267376	+	BHMG1	2.50403e-07	31	AD	No
2354	19	45971253	45978437	13	7	255516	6.1666	3.4877e-10	19	45971253	45978437	+	FOSB	2.09599e-07	30	AD	No
54209	6	41126244	41130924	5	3	172813	6.1902	3.0035e-10	6	41126244	41130924	-	TREM2	1.86724e-07	29	AD	No
79090	19	45666186	45681501	33	11	242912	6.2059	2.7189e-10	19	45666186	45681501	-	TRAPPC6A	1.75068e-07	28	AD	No
1191	8	27454434	27472328	30	11	244337	6.3581	1.0214e-10	8	27454434	27472328	-	CLU	6.8203e-08	27	AD	No
91252	11	47428683	47438051	20	6	306024	6.6927	1.0951e-11	11	47428683	47438051	+	SLC39A13	7.59368e-09	26	AD	No
8993	19	46522411	46526556	7	3	191227	6.7488	7.4522e-12	19	46522411	46526556	-	PGLYRP1	5.37423e-09	25	AD	No
2068	19	45854649	45873845	42	15	257781	6.7641	6.7078e-12	19	45854649	45873845	-	ERCC2	5.03896e-09	24	AD	No
341	19	45417577	45422606	10	5	205203	6.8501	3.6887e-12	19	45417577	45422606	+	APOC1	2.89146e-09	23	AD	No
6688	11	47376409	47400127	54	13	297221	6.8821	2.9496e-12	11	47376409	47400127	-	SPI1	2.4172e-09	22	AD	No
4059	19	45312316	45324678	31	9	313119	6.9047	2.5154e-12	19	45312316	45324678	+	BCAM	2.15953e-09	21	AD	No
274	2	127805599	127864903	206	43	285908	7.0639	8.0952e-13	2	127805599	127864903	-	BIN1	7.29742e-10	20	AD	No
346	19	45445495	45448753	8	5	224540	7.0813	7.1387e-13	19	45445495	45448753	+	APOC4	6.77387e-10	19	AD	No
245802	11	60102355	60108441	10	4	309532	7.1384	4.7196e-13	11	60102355	60108441	+	MS4A6E	4.7272e-10	18	AD	No
284353	19	45653008	45663408	26	14	231827	7.1499	4.3415e-13	19	45653008	45663408	-	NKPD1	4.60429e-10	17	AD	No
388551	19	45202421	45213986	30	11	261140	7.2262	2.4836e-13	19	45202421	45213986	+	CEACAM16	2.79855e-10	16	AD	No
79760	19	45579024	45594782	43	8	280615	7.2569	1.9801e-13	19	45579024	45594782	+	GEMIN7	2.37995e-10	15	AD	No
8301	11	85668214	85780923	231	36	286302	7.2973	1.4677e-13	11	85668214	85780923	-	PICALM	1.89008e-10	14	AD	No
932	11	59824101	59838588	38	8	317906	7.4835	3.6193e-14	11	59824101	59838588	+	MS4A3	5.01941e-11	13	AD	No
643680	11	59968726	60010575	91	17	299211	7.5283	2.5702e-14	11	59968726	60010575	-	MS4A4E	3.86151e-11	12	AD	No
5819	19	45349393	45392485	140	31	284896	7.5712	1.8485e-14	19	45349393	45392485	+	PVRL2	3.02969e-11	11	AD	No
2206	11	59855734	59865940	22	7	284698	7.675	8.2712e-15	11	59855734	59865940	+	MS4A2	1.49121e-11	10	AD	No
64231	11	59939080	59952139	20	7	257600	7.7006	6.7724e-15	11	59939080	59952139	-	MS4A6A	1.35666e-11	9	AD	No
602	19	45246070	45263301	33	13	259323	7.7222	5.7176e-15	19	45246070	45263301	+	BCL3	1.30106e-11	8	AD	No
1209	19	45457842	45496604	79	19	280544	7.7259	5.5511e-15	19	45457842	45496604	+	CLPTM1	1.30106e-11	7	AD	No
5817	19	45147098	45169429	43	17	272567	7.721	5.7732e-15	19	45147098	45169429	+	PVR	1.30106e-11	6	AD	No
11129	19	45542298	45574214	50	15	191427	7.7222	5.7176e-15	19	45542298	45574214	+	CLASRP	1.30106e-11	5	AD	No
90332	19	45715879	45737469	72	10	239192	7.7887	3.3862e-15	19	45715879	45737469	-	EXOC3L2	1.30106e-11	4	AD	No
344	19	45449239	45452822	8	3	273734	7.8516	2.0539e-15	19	45449239	45452822	+	APOC2	1.23433e-11	3	AD	No
56971	19	45174724	45187631	15	8	225685	7.9414	9.992e-16	19	45174724	45187631	+	CEACAM19	9.00729e-12	2	AD	No
147710	19	45116911	45140081	55	17	297191	8.2095	1.1102e-16	19	45116911	45140081	+	IGSF23	2.00158e-12	1	AD	No
23414	8	106330917	106816767	953	81	216892	3.0886	0.0010057	8	106330917	106816767	+	ZFPM2	0.0490539	357	ADHD	No
10900	17	42385786	42396039	13	4	213181	3.0908	0.00099801	17	42385786	42396039	+	RUNDC3A	0.0488156	356	ADHD	No
286046	8	10753654	11058875	920	31	219678	3.0916	0.00099524	8	10753654	11058875	-	XKR6	0.0488156	355	ADHD	No
50863	11	131240371	132206716	2693	205	214895	3.0971	0.00097701	11	131240371	132206716	+	NTM	0.0481563	354	ADHD	No
56950	1	214454565	214510477	185	21	220363	3.0965	0.000979	1	214454565	214510477	+	SMYD2	0.0481563	353	ADHD	No
64067	14	33404115	34273382	2374	229	214225	3.0994	0.00096967	14	33404115	34273382	+	NPAS3	0.0479684	352	ADHD	No
1600	1	57460453	58716211	3341	189	215017	3.1005	0.00096606	1	57460453	58716211	-	DAB1	0.0479259	351	ADHD	No
23037	5	31639345	32111038	1383	151	212387	3.102	0.00096103	5	31639345	32111038	+	PDZD2	0.0478126	350	ADHD	No
54870	3	49067140	49131504	46	8	207478	3.1044	0.00095332	3	49067140	49131504	-	QRICH1	0.0475649	349	ADHD	No
23284	4	62066949	62938168	1712	114	214956	3.1058	0.00094875	4	62066949	62938168	+	ADGRL3	0.0474729	348	ADHD	No
63027	6	3269207	3456954	604	51	216874	3.1077	0.00094284	6	3269207	3456954	-	SLC22A23	0.0473132	347	ADHD	No
387893	12	123868704	123893900	44	7	225175	3.1082	0.00094117	12	123868704	123893900	+	SETD8	0.0473132	346	ADHD	No
2800	9	127640573	127703386	83	7	219873	3.1107	0.00093336	9	127640573	127703386	-	GOLGA1	0.0472271	345	ADHD	No
5432	16	57496551	57505921	23	8	206346	3.1099	0.0009357	16	57496551	57505921	+	POLR2C	0.0472271	344	ADHD	No
56993	22	39077954	39080765	6	1	225534	3.1143	0.00092189	22	39077954	39080765	+	TOMM22	0.0468014	343	ADHD	No
401551	9	127615627	127620170	9	1	225534	3.1149	0.00092001	9	127615627	127620170	+	WDR38	0.0468014	342	ADHD	No
9079	4	16503164	16900424	927	89	212181	3.1175	0.00091196	4	16503164	16900424	-	LDB2	0.0465688	341	ADHD	No
284656	1	38181646	38230824	183	20	211446	3.1279	0.00088035	1	38181646	38230824	-	EPHA10	0.0450869	340	ADHD	No
1314	1	160258377	160313354	65	8	218258	3.1314	0.00086993	1	160258377	160313354	-	COPA	0.0446846	339	ADHD	No
6510	19	47263587	47292280	85	12	212419	3.139	0.00084751	19	47263587	47292280	-	SLC1A5	0.0438097	338	ADHD	No
11247	12	57610578	57620232	15	4	213474	3.1401	0.0008445	12	57610578	57620232	+	NXPH4	0.0438097	337	ADHD	No
23196	9	96214173	96328397	305	17	199202	3.1385	0.00084905	9	96214173	96328397	+	FAM120A	0.0438097	336	ADHD	No
146456	16	69377149	69385712	16	6	217929	3.1381	0.00085038	16	69377149	69385712	-	TMED6	0.0438097	335	ADHD	No
83729	12	57849096	57851791	2	1	224236	3.1429	0.00083648	12	57849096	57851791	+	INHBE	0.0436097	334	ADHD	No
10659	10	10838851	11378674	1484	106	217059	3.144	0.0008333	10	10838851	11378674	+	CELF2	0.0435743	333	ADHD	No
7021	6	50786439	50815326	64	12	213999	3.1449	0.00083067	6	50786439	50815326	+	TFAP2B	0.0435676	332	ADHD	No
79004	10	104183002	104192423	13	4	214282	3.1461	0.00082735	10	104183002	104192423	-	CUEDC2	0.0435246	331	ADHD	No
2690	5	42423577	42721980	480	29	203547	3.1493	0.00081835	5	42423577	42721980	+	GHR	0.0431816	330	ADHD	No
9802	12	51632508	51640501	9	3	204493	3.1507	0.00081453	12	51632508	51640501	+	DAZAP2	0.0431816	329	ADHD	No
26207	17	65373397	65693379	653	83	211750	3.1509	0.0008139	17	65373397	65693379	+	PITPNC1	0.0431816	328	ADHD	No
54715	16	5289469	7763342	12283	535	215681	3.1506	0.0008148	16	5289469	7763342	+	RBFOX1	0.0431816	327	ADHD	No
132141	3	51928892	51937386	19	3	212906	3.1501	0.00081618	3	51928892	51937386	-	IQCF1	0.0431816	326	ADHD	No
1759	9	130965634	131017528	94	13	216823	3.1579	0.00079446	9	130965634	131017528	+	DNM1	0.0431783	325	ADHD	No
6006	1	25687853	25747363	42	2	223791	3.1539	0.00080539	1	25687853	25747363	-	RHCE	0.0431783	324	ADHD	No
6815	14	53196883	53241707	77	9	204666	3.1538	0.00080589	14	53196883	53241707	+	STYX	0.0431783	323	ADHD	No
10169	15	44069294	44088287	24	4	213074	3.1551	0.00080209	15	44069294	44088287	+	SERF2	0.0431783	322	ADHD	No
10915	5	145826873	145891071	151	10	222350	3.1584	0.00079317	5	145826873	145891071	+	TCERG1	0.0431783	321	ADHD	No
22924	2	27193525	27250087	57	5	211080	3.1574	0.00079601	2	27193525	27250087	+	MAPRE3	0.0431783	320	ADHD	No
65056	5	56469676	56560506	131	15	208079	3.1546	0.00080361	5	56469676	56560506	+	GPBP1	0.0431783	319	ADHD	No
6733	7	104754048	105039614	471	16	215158	3.1606	0.00078716	7	104754048	105039614	-	SRPK2	0.0431032	318	ADHD	No
23585	1	25664789	25688852	15	2	221606	3.1617	0.00078418	1	25664789	25688852	+	TMEM50A	0.0430755	317	ADHD	No
55845	3	10157333	10168874	45	4	225050	3.1618	0.0007841	3	10157333	10168874	+	BRK1	0.0430755	316	ADHD	No
1769	6	38683117	38998574	1096	47	217758	3.1701	0.000762	6	38683117	38998574	+	DNAH8	0.0429034	315	ADHD	No
3190	9	86582998	86595692	19	5	216506	3.1682	0.00076682	9	86582998	86595692	-	HNRNPK	0.0429034	314	ADHD	No
8514	1	6052358	6161253	199	30	209642	3.1653	0.00077453	1	6052358	6161253	+	KCNAB2	0.0429034	313	ADHD	No
10577	14	74942900	74960084	41	5	206744	3.1674	0.00076901	14	74942900	74960084	-	NPC2	0.0429034	312	ADHD	No
11126	1	145695798	145715639	18	2	219903	3.1647	0.00077612	1	145695798	145715639	-	CD160	0.0429034	311	ADHD	No
54708	10	94050920	94113721	66	7	216703	3.1658	0.00077318	10	94050920	94113721	+	2005-03-01	0.0429034	310	ADHD	No
80267	1	184659625	184724041	108	12	201207	3.1681	0.00076709	1	184659625	184724041	-	EDEM3	0.0429034	309	ADHD	No
140699	20	35729629	35807974	163	14	218588	3.1697	0.00076302	20	35729629	35807974	-	MROH8	0.0429034	308	ADHD	No
339883	3	37426477	37476988	80	13	209779	3.1695	0.00076358	3	37426477	37476988	+	C3orf35	0.0429034	307	ADHD	No
8874	13	111767624	111958081	538	42	214568	3.1743	0.00075089	13	111767624	111958081	+	ARHGEF7	0.0427996	306	ADHD	No
114134	12	40148823	40499847	807	52	216224	3.1739	0.00075212	12	40148823	40499847	-	SLC2A13	0.0427996	305	ADHD	No
104	21	46494493	46646478	362	22	218237	3.1803	0.00073554	21	46494493	46646478	+	ADARB1	0.0421314	304	ADHD	Yes
10493	17	41166622	41174459	7	2	224623	3.1813	0.00073316	17	41166622	41174459	-	VAT1	0.0421314	303	ADHD	No
84267	9	86553226	86571665	27	6	219200	3.1834	0.00072774	9	86553226	86571665	-	C9orf64	0.0419607	302	ADHD	No
54861	3	43328004	43392635	55	13	213399	3.1854	0.00072277	3	43328004	43392635	+	SNRK	0.0418126	301	ADHD	No
2644	15	41056285	41059911	2	1	225534	3.1884	0.00071532	15	41056285	41059911	+	GCHFR	0.0415196	300	ADHD	No
11069	2	173600525	173917621	794	52	212408	3.1942	0.00070115	2	173600525	173917621	+	RAPGEF4	0.0408332	299	ADHD	No
9044	10	93683526	93790755	170	12	220948	3.2001	0.00068698	10	93683526	93790755	+	BTAF1	0.0401422	298	ADHD	No
9113	6	149979289	150039392	73	3	217765	3.2011	0.00068463	6	149979289	150039392	-	LATS1	0.0401396	297	ADHD	No
643664	17	7370504	7386383	38	5	221228	3.2022	0.00068196	17	7370504	7386383	+	SLC35G6	0.0401181	296	ADHD	No
341568	12	48919415	48921886	13	4	225467	3.2045	0.0006764	12	48919415	48921886	+	OR8S1	0.0399259	295	ADHD	No
128977	22	19428409	19435755	12	4	213345	3.2072	0.00067019	22	19428409	19435755	-	C22orf39	0.0396939	294	ADHD	No
11070	3	50392180	50396939	3	2	211238	3.2096	0.00066458	3	50392180	50396939	-	TMEM115	0.039496	293	ADHD	No
5684	14	58711523	58738727	40	7	203973	3.2109	0.00066156	14	58711523	58738727	+	PSMA3	0.0394512	292	ADHD	No
90853	1	32256023	32281630	39	9	217965	3.2135	0.00065554	1	32256023	32281630	-	SPOCD1	0.0392265	291	ADHD	No
5859	3	49133365	49142562	8	2	225237	3.2147	0.00065296	3	49133365	49142562	-	QARS	0.0392069	290	ADHD	No
9650	8	66556888	66622798	159	12	217975	3.2171	0.00064746	8	66556888	66622798	+	MTFR1	0.0390111	289	ADHD	No
7703	17	36890150	36906070	41	10	208792	3.2183	0.00064466	17	36890150	36906070	-	PCGF2	0.0389773	288	ADHD	No
26154	2	215796266	216003151	415	41	192828	3.2228	0.00063479	2	215796266	216003151	-	ABCA12	0.0385143	287	ADHD	No
196074	11	28129798	28355054	274	15	217260	3.2314	0.00061586	11	28129798	28355054	+	METTL15	0.0374964	286	ADHD	No
10099	15	77336359	77363570	14	4	223355	3.2326	0.0006134	15	77336359	77363570	-	TSPAN3	0.0374777	285	ADHD	No
89795	12	78224685	78606790	1157	69	217572	3.2344	0.00060945	12	78224685	78606790	+	NAV3	0.0373674	284	ADHD	No
57659	17	7362685	7387568	51	7	216114	3.2373	0.00060334	17	7362685	7387568	-	ZBTB4	0.0371235	283	ADHD	No
1280	12	48366748	48398285	121	15	215280	3.2417	0.00059406	12	48366748	48398285	-	COL2A1	0.0366822	282	ADHD	No
6886	1	47681962	47697938	30	6	224501	3.2432	0.00059104	1	47681962	47697938	-	TAL1	0.0366822	281	ADHD	No
10541	9	100745479	100780860	38	9	211065	3.242	0.00059352	9	100745479	100780860	+	ANP32B	0.0366822	280	ADHD	No
50717	1	160185505	160232350	38	5	218871	3.2418	0.00059385	1	160185505	160232350	-	DCAF8	0.0366822	279	ADHD	No
3516	4	26165077	26436753	354	32	214873	3.2471	0.00058292	4	26165077	26436753	+	RBPJ	0.0365122	278	ADHD	No
280636	11	57508722	57510883	3	1	225534	3.2526	0.00057179	11	57508722	57510883	+	C11orf31	0.0359443	277	ADHD	No
1455	19	1941148	1981337	56	5	187734	3.2561	0.00056482	19	1941148	1981337	+	CSNK1G2	0.0357414	276	ADHD	No
2104	1	216676588	217311097	1935	138	214945	3.2587	0.0005597	1	216676588	217311097	-	ESRRG	0.0357414	275	ADHD	No
5119	16	89710839	89724193	40	7	203556	3.2581	0.00056074	16	89710839	89724193	-	CHMP1A	0.0357414	274	ADHD	No
5576	3	48784017	48885270	57	8	217622	3.2599	0.00055719	3	48784017	48885270	-	PRKAR2A	0.0357414	273	ADHD	No
11168	9	15464064	15511003	94	11	210759	3.2552	0.00056651	9	15464064	15511003	-	PSIP1	0.0357414	272	ADHD	No
25876	20	3758151	3762113	7	3	179335	3.2553	0.00056641	20	3758151	3762113	-	SPEF1	0.0357414	271	ADHD	No
246269	6	108616098	108846751	294	18	209707	3.2736	0.000531	6	108616098	108846751	+	LACE1	0.0342456	270	ADHD	No
29843	12	48436681	48500091	152	14	217224	3.2774	0.00052385	12	48436681	48500091	-	SENP1	0.03391	269	ADHD	No
196383	12	123899936	123921264	41	8	211200	3.2778	0.00052312	12	123899936	123921264	-	RILPL2	0.03391	268	ADHD	No
84918	6	150139894	150186398	61	3	220217	3.2799	0.00051926	6	150139894	150186398	-	LRP11	0.0338647	267	ADHD	No
170712	4	46736844	46911252	332	19	215164	3.2833	0.00051303	4	46736844	46911252	-	COX7B2	0.0335842	266	ADHD	No
9852	3	37027357	37034795	8	2	225409	3.2846	0.00051066	3	37027357	37034795	-	EPM2AIP1	0.0335552	265	ADHD	No
9442	9	134735497	134955274	297	23	215769	3.2865	0.00050714	9	134735497	134955274	-	MED27	0.0334501	264	ADHD	No
8602	4	2939663	2965233	54	8	212932	3.2886	0.00050351	4	2939663	2965233	-	NOP14	0.033337	263	ADHD	No
10425	3	48956265	49022974	52	7	214890	3.2904	0.00050014	3	48956265	49022974	+	ARIH2	0.033337	262	ADHD	No
57628	2	115199899	116603328	3115	117	213821	3.2924	0.00049661	2	115199899	116603328	+	DPP10	0.033337	261	ADHD	No
245972	8	87111139	87166454	189	16	217399	3.2917	0.00049786	8	87111139	87166454	+	ATP6V0D2	0.033337	260	ADHD	No
101927844	1	87678352	87717014	117	16	222409	3.2887	0.00050321	1	87678352	87717014	+	LOC101927844	0.033337	259	ADHD	No
79095	9	130922539	130926207	5	1	192337	3.2947	0.00049265	9	130922539	130926207	+	C9orf16	0.0332501	258	ADHD	No
256586	15	52015261	52043650	72	7	220207	3.2972	0.00048832	15	52015261	52043650	-	LYSMD2	0.0330861	257	ADHD	No
55010	12	102513956	102591298	120	11	221373	3.2994	0.00048443	12	102513956	102591298	+	PARPBP	0.0330452	256	ADHD	No
57057	7	35242042	35293711	97	5	220956	3.2986	0.00048582	7	35242042	35293711	-	TBX20	0.0330452	255	ADHD	No
11104	6	149916009	149970154	96	3	213775	3.301	0.00048175	6	149916009	149970154	-	KATNA1	0.0330264	254	ADHD	No
5073	16	14529557	14724128	236	16	214326	3.3031	0.00047804	16	14529557	14724128	-	PARN	0.0329016	253	ADHD	No
27132	16	89642176	89663654	38	7	205917	3.306	0.00047325	16	89642176	89663654	+	CPNE7	0.0327012	252	ADHD	No
55363	9	100689073	100707197	26	3	211198	3.3079	0.00047006	9	100689073	100707197	-	HEMGN	0.0326102	251	ADHD	No
118	4	2845454	2931803	121	15	216856	3.3101	0.00046625	4	2845454	2931803	+	ADD1	0.0324752	250	ADHD	No
114784	1	33979609	34631443	1490	128	216845	3.3149	0.00045836	1	33979609	34631443	-	CSMD2	0.0320539	249	ADHD	No
11186	3	50367217	50378367	9	2	225270	3.3162	0.00045623	3	50367217	50378367	-	RASSF1	0.0320336	248	ADHD	No
57528	5	143550437	143858097	496	22	219808	3.3202	0.00044984	5	143550437	143858097	+	KCTD16	0.0317128	247	ADHD	No
9209	3	37094117	37217992	204	11	216080	3.3273	0.00043846	3	37094117	37217992	-	LRRFIP2	0.0313922	246	ADHD	No
51319	3	157823690	158262624	1220	20	217112	3.3245	0.00044295	3	157823690	158262624	+	RSRC1	0.0313922	245	ADHD	No
57118	10	12391583	12871735	1580	146	216565	3.3262	0.00044012	10	12391583	12871735	+	CAMK1D	0.0313922	244	ADHD	No
124045	16	89724152	89736866	53	11	206267	3.3241	0.00044349	16	89724152	89736866	+	SPATA33	0.0313922	243	ADHD	No
10181	3	50126341	50156397	27	5	225430	3.3294	0.00043516	3	50126341	50156397	+	RBM5	0.0313117	242	ADHD	No
9567	22	39101733	39129592	44	7	221264	3.3376	0.00042247	22	39101733	39129592	+	GTPBP1	0.0305248	241	ADHD	No
1499	3	41236401	41281939	50	6	194228	3.3444	0.00041231	3	41236401	41281939	+	CTNNB1	0.0301238	240	ADHD	No
4925	11	17281884	17371510	153	16	220748	3.3441	0.00041273	11	17281884	17371510	+	NUCB2	0.0301238	239	ADHD	No
5110	6	150070831	150132557	125	3	216988	3.3425	0.00041519	6	150070831	150132557	+	PCMT1	0.0301238	238	ADHD	No
10573	16	417384	420584	1	1	184256	3.3427	0.0004149	16	417384	420584	-	MRPL28	0.0301238	237	ADHD	No
219333	13	27640287	27746033	249	25	217359	3.343	0.00041442	13	27640287	27746033	-	USP12	0.0301238	236	ADHD	No
9033	10	102047903	102090243	97	15	200456	3.3491	0.00040542	10	102047903	102090243	-	PKD2L1	0.0301074	235	ADHD	No
55191	11	71164217	71212586	162	10	218850	3.3485	0.00040632	11	71164217	71212586	+	NADSYN1	0.0301074	234	ADHD	No
55860	14	58666833	58702354	53	8	213366	3.3511	0.00040242	14	58666833	58702354	+	ACTR10	0.0300744	233	ADHD	No
57082	15	40886447	40954881	119	10	220910	3.3535	0.00039905	15	40886447	40954881	+	CASC5	0.0299511	232	ADHD	No
116254	6	149887528	149912067	15	3	214255	3.355	0.00039683	6	149887528	149912067	+	GINM1	0.0299134	231	ADHD	No
79023	12	102467967	102514025	80	12	221380	3.3611	0.0003882	12	102467967	102514025	-	NUP37	0.0293901	230	ADHD	No
10227	4	2932288	2936586	7	3	203870	3.3631	0.00038539	4	2932288	2936586	-	MFSD10	0.0293048	229	ADHD	No
6801	2	37064841	37193673	312	18	201335	3.3662	0.00038101	2	37064841	37193673	-	STRN	0.0290988	228	ADHD	No
5888	15	40987327	41024356	71	7	206097	3.371	0.00037449	15	40987327	41024356	+	RAD51	0.0288158	227	ADHD	No
10180	3	49977474	50114685	208	13	221957	3.3701	0.00037565	3	49977474	50114685	+	RBM6	0.0288158	226	ADHD	No
399888	11	47608230	47610746	3	2	175325	3.3716	0.00037367	11	47608230	47610746	+	FAM180B	0.0288158	225	ADHD	No
27445	7	82383321	82792197	1039	40	204690	3.3766	0.00036697	7	82383321	82792197	-	PCLO	0.028527	224	ADHD	No
9931	17	65066554	65241349	259	12	164222	3.3803	0.00036205	17	65066554	65241349	-	HELZ	0.0284644	223	ADHD	No
55885	12	16701306	16761148	44	11	210945	3.3784	0.00036453	12	16701306	16761148	-	LMO3	0.0284644	222	ADHD	No
84767	11	55650773	55659286	18	6	225510	3.3785	0.00036446	11	55650773	55659286	+	TRIM51	0.0284644	221	ADHD	No
387	3	49396569	49449526	83	9	217616	3.3827	0.00035889	3	49396569	49449526	-	RHOA	0.0284338	220	ADHD	No
57332	17	77768176	77770915	2	1	191504	3.3824	0.00035924	17	77768176	77770915	-	CBX8	0.0284338	219	ADHD	No
4881	1	153651093	153666468	13	3	222072	3.3854	0.00035544	1	153651093	153666468	+	NPR1	0.0283912	218	ADHD	No
8854	15	58245622	58358121	330	13	199396	3.3871	0.00035323	15	58245622	58358121	-	ALDH1A2	0.0283447	217	ADHD	No
389197	4	5899318	5992175	499	56	218737	3.3886	0.00035124	4	5899318	5992175	-	C4orf50	0.0283155	216	ADHD	No
2895	4	93225453	94695707	3256	101	201067	3.3913	0.00034785	4	93225453	94695707	+	GRID2	0.0281726	215	ADHD	No
576	1	32192718	32230494	33	6	197694	3.3998	0.00033723	1	32192718	32230494	-	ADGRB2	0.0274401	214	ADHD	No
1266	1	95362507	95392735	112	24	215080	3.4005	0.00033635	1	95362507	95392735	-	CNN3	0.0274401	213	ADHD	No
117144	11	65784223	65793988	22	4	218468	3.4011	0.00033559	11	65784223	65793988	-	CATSPER1	0.0274401	212	ADHD	No
6185	20	35807454	35870026	183	11	219925	3.4117	0.0003228	20	35807454	35870026	+	RPN2	0.0266939	211	ADHD	No
6988	3	49449639	49453909	8	3	205191	3.4111	0.00032346	3	49449639	49453909	+	TCTA	0.0266939	210	ADHD	No
9993	22	19023795	19109967	275	9	211356	3.4177	0.00031578	22	19023795	19109967	-	DGCR2	0.0264061	209	ADHD	No
283093	11	50003009	50004071	2	1	201390	3.4167	0.00031694	11	50003009	50004071	-	OR4C12	0.0264061	208	ADHD	No
83943	7	110303106	111202588	1576	67	215094	3.4236	0.00030897	7	110303106	111202588	-	IMMP2L	0.0259908	207	ADHD	No
10000	1	243651535	244014381	422	18	221824	3.4258	0.00030649	1	243651535	244014381	-	AKT3	0.0259073	206	ADHD	No
22834	17	47366568	47439835	149	13	221386	3.4267	0.00030544	17	47366568	47439835	-	ZNF652	0.0259073	205	ADHD	No
53345	19	19374841	19384074	18	3	215087	3.4443	0.0002863	19	19374841	19384074	-	TM6SF2	0.0245344	204	ADHD	No
129831	2	178977149	178994383	30	10	215452	3.4432	0.00028743	2	178977149	178994383	+	RBM45	0.0245344	203	ADHD	No
51115	8	87479627	87526567	119	10	218859	3.448	0.0002824	8	87479627	87526567	-	RMDN1	0.0243437	202	ADHD	No
56946	11	76155967	76263943	190	21	218887	3.448	0.00028238	11	76155967	76263943	+	C11orf30	0.0243437	201	ADHD	No
199857	1	95448279	95538512	224	24	215116	3.4486	0.00028171	1	95448279	95538512	-	ALG14	0.0243437	200	ADHD	No
348995	6	150045457	150067688	33	3	220579	3.4519	0.00027837	6	150045457	150067688	-	NUP43	0.0243437	199	ADHD	No
2868	4	2965232	3042474	219	16	221010	3.4546	0.00027551	4	2965232	3042474	+	GRK4	0.0242296	198	ADHD	No
1500	11	57520756	57586652	81	12	202067	3.4589	0.0002712	11	57520756	57586652	+	CTNND1	0.0240821	197	ADHD	No
6888	11	747417	765024	18	4	199806	3.4577	0.00027245	11	747417	765024	+	TALDO1	0.0240821	196	ADHD	No
788	3	48894356	48936426	30	5	222413	3.4695	0.0002607	3	48894356	48936426	-	SLC25A20	0.0237022	195	ADHD	No
11068	3	50388265	50391500	2	1	224147	3.4648	0.00026527	3	50388265	50391500	+	CYB561D2	0.0237022	194	ADHD	No
30009	17	45810610	45823485	39	8	216110	3.4647	0.00026543	17	45810610	45823485	+	TBX21	0.0237022	193	ADHD	No
64788	16	903634	1031318	169	8	203491	3.4688	0.00026135	16	903634	1031318	-	LMF1	0.0237022	192	ADHD	No
283092	11	49973943	49974971	3	2	204520	3.4647	0.00026538	11	49973943	49974971	+	OR4C13	0.0237022	191	ADHD	No
55167	3	135867760	135915522	45	10	210861	3.4811	0.00024966	3	135867760	135915522	-	MSL2	0.0228807	190	ADHD	No
121273	12	48876283	48890297	57	8	220393	3.4821	0.00024873	12	48876283	48890297	+	C12orf54	0.0228807	189	ADHD	No
85365	9	101978707	101984246	7	1	225534	3.4848	0.00024622	9	101978707	101984246	-	ALG2	0.0228055	188	ADHD	No
79834	15	77400498	77712446	408	21	219530	3.4865	0.00024469	15	77400498	77712446	-	PEAK1	0.022785	187	ADHD	No
133308	4	103946647	103998480	45	12	200602	3.4904	0.00024111	4	103946647	103998480	-	SLC9B2	0.0225723	186	ADHD	No
10274	3	136055077	136471245	538	20	211856	3.4924	0.00023933	3	136055077	136471245	-	STAG1	0.0225268	185	ADHD	No
1131	1	239549876	240078750	1133	82	217427	3.4956	0.00023651	1	239549876	240078750	+	CHRM3	0.0224647	184	ADHD	No
58489	15	80987635	81047962	201	23	217100	3.4946	0.00023738	15	80987635	81047962	+	ABHD17C	0.0224647	183	ADHD	No
4485	3	49721380	49726196	7	3	203993	3.4986	0.00023386	3	49721380	49726196	-	MST1	0.0223747	182	ADHD	No
3840	3	160212783	160283376	110	13	212251	3.5082	0.00022553	3	160212783	160283376	-	KPNA4	0.0218894	181	ADHD	No
8318	22	19466984	19508135	101	15	205606	3.5066	0.00022695	22	19466984	19508135	+	CDC45	0.0218894	180	ADHD	No
360023	1	197122814	197169672	77	10	216985	3.5059	0.00022753	1	197122814	197169672	-	ZBTB41	0.0218894	179	ADHD	No
285600	5	93486556	93954309	629	65	215158	3.5123	0.00022212	5	93486556	93954309	-	KIAA0825	0.0217291	178	ADHD	No
286827	3	160153291	160167626	24	6	198920	3.5215	0.00021458	3	160153291	160167626	-	TRIM59	0.0211101	177	ADHD	No
101927998	16	73489940	73925581	1138	101	213958	3.5232	0.00021317	16	73489940	73925581	-	LOC101927998	0.0210905	176	ADHD	No
64925	3	49199968	49203785	4	1	225534	3.5269	0.00021025	3	49199968	49203785	-	CCDC71	0.0209205	175	ADHD	No
83983	19	19625028	19626469	1	1	225534	3.5315	0.0002066	19	19625028	19626469	-	TSSK6	0.0206754	174	ADHD	No
55177	15	41028085	41047458	29	4	184388	3.5343	0.00020446	15	41028085	41047458	-	RMDN3	0.0205795	173	ADHD	No
203238	9	15552872	15971897	949	16	215247	3.5386	0.00020115	9	15552872	15971897	+	CCDC171	0.0203641	172	ADHD	No
5071	6	161768590	163148834	4435	212	217944	3.5412	0.00019918	6	161768590	163148834	-	PARK2	0.0202826	171	ADHD	No
23201	11	73111837	73309234	208	13	214773	3.5509	0.00019193	11	73111837	73309234	-	FAM168A	0.0196593	170	ADHD	No
64651	3	39183342	39196093	30	7	220288	3.56	0.00018542	3	39183342	39196093	-	CSRNP1	0.0191059	169	ADHD	No
100533183	12	124457762	124800570	988	79	213625	3.56	0.00018543	12	124457762	124800570	+	ZNF664-FAM101A	0.0191059	168	ADHD	No
1147	10	101948123	101989367	82	10	174684	3.5711	0.00017777	10	101948123	101989367	-	CHUK	0.0186382	167	ADHD	No
6821	12	56391043	56399309	8	3	219999	3.5718	0.00017725	12	56391043	56399309	+	SUOX	0.0186382	166	ADHD	No
57451	5	166406083	167691162	2358	177	217131	3.5696	0.00017875	5	166406083	167691162	+	TENM2	0.0186382	165	ADHD	No
219541	11	57471182	57479804	9	4	225218	3.5704	0.00017821	11	57471182	57479804	-	MED19	0.0186382	164	ADHD	No
390157	11	56113515	56114474	4	2	225534	3.5736	0.00017608	11	56113515	56114474	+	OR8K1	0.0186382	163	ADHD	No
8099	12	123745517	123756863	27	6	225086	3.5797	0.00017202	12	123745517	123756863	-	CDK2AP1	0.01849	162	ADHD	No
387712	10	118608741	118642112	35	6	211864	3.5826	0.00017009	10	118608741	118642112	+	ENO4	0.0183961	161	ADHD	No
57560	3	159974774	160118028	161	19	202563	3.5853	0.00016836	3	159974774	160118028	-	IFT80	0.0183228	160	ADHD	No
65065	2	203879597	204091101	264	17	214241	3.5881	0.00016654	2	203879597	204091101	+	NBEAL1	0.0182387	159	ADHD	No
10051	3	160117078	160152755	60	10	202036	3.5908	0.0001648	3	160117078	160152755	+	SMC4	0.0181624	158	ADHD	No
4292	3	37034841	37092337	104	11	209025	3.5984	0.00016009	3	37034841	37092337	+	MLH1	0.0178456	157	ADHD	No
118672	10	124739556	124749906	34	5	208151	3.5974	0.00016069	10	124739556	124749906	+	PSTK	0.0178456	156	ADHD	No
254956	9	124922190	124962368	102	15	221193	3.5971	0.0001609	9	124922190	124962368	+	MORN5	0.0178456	155	ADHD	No
1946	5	106712590	107006596	661	81	214820	3.6105	0.00015283	5	106712590	107006596	-	EFNA5	0.0173723	154	ADHD	No
5253	9	96338909	96441869	405	22	203959	3.6091	0.00015364	9	96338909	96441869	+	PHF2	0.0173723	153	ADHD	No
8153	17	41177258	41184058	9	1	225534	3.6186	0.00014809	17	41177258	41184058	+	RND2	0.0169651	152	ADHD	No
8379	7	1855428	2272583	1541	27	205870	3.6228	0.00014574	7	1855428	2272583	-	MAD1L1	0.0168064	151	ADHD	No
54815	19	19496642	19619741	151	10	216560	3.638	0.00013736	19	19496642	19619741	+	GATAD2A	0.0159457	150	ADHD	No
100652833	5	98857964	98860170	2	1	79260	3.6391	0.0001368	5	98857964	98860170	-	LOC100652833	0.0159457	149	ADHD	No
4684	11	112831969	113149158	814	43	208030	3.644	0.0001342	11	112831969	113149158	+	NCAM1	0.0157894	148	ADHD	No
10869	3	49145479	49158371	8	2	188451	3.647	0.00013265	3	49145479	49158371	-	USP19	0.0157132	147	ADHD	No
23557	1	153631130	153634328	4	2	225534	3.6505	0.00013085	1	153631130	153634328	+	SNAPIN	0.0156061	146	ADHD	No
7869	3	50305040	50314573	8	4	187759	3.6543	0.00012895	3	50305040	50314573	+	SEMA3B	0.0154856	145	ADHD	No
57646	11	113668597	113746292	137	14	221658	3.6569	0.00012766	11	113668597	113746292	-	USP28	0.0154589	144	ADHD	No
89927	16	15528325	15682116	178	21	209391	3.6565	0.00012784	16	15528325	15682116	+	C16orf45	0.0154589	143	ADHD	No
54816	15	56922374	57026279	175	15	213148	3.663	0.00012466	15	56922374	57026279	-	ZNF280D	0.0152867	142	ADHD	No
257407	2	231902281	231914429	29	6	219241	3.665	0.00012367	2	231902281	231914429	+	C2orf72	0.0152728	141	ADHD	No
23245	9	119187504	120177317	2866	143	215363	3.6706	0.000121	9	119187504	120177317	-	ASTN2	0.0150772	140	ADHD	No
26284	17	27182043	27188072	13	1	225534	3.6701	0.00012122	17	27182043	27188072	+	ERAL1	0.0150772	139	ADHD	No
117283	6	33689415	33714762	104	16	212309	3.6738	0.0001195	6	33689415	33714762	-	IP6K3	0.0150772	138	ADHD	No
5096	3	135969167	136056737	120	16	206886	3.6794	0.0001169	3	135969167	136056737	+	PCCB	0.0148582	137	ADHD	No
5926	14	58765103	58840713	87	11	209599	3.6829	0.0001153	14	58765103	58840713	+	ARID4A	0.0148062	136	ADHD	No
55731	17	27082996	27169857	113	6	208714	3.6821	0.00011564	17	27082996	27169857	-	FAM222B	0.0148062	135	ADHD	No
84300	6	33664538	33679528	54	8	200112	3.6863	0.00011375	6	33664538	33679528	-	UQCC2	0.0147816	134	ADHD	No
9743	11	128834955	129062093	400	22	219348	3.6988	0.00010832	11	128834955	129062093	-	ARHGAP32	0.0141818	133	ADHD	No
862	8	92967195	93115454	130	3	219434	3.7049	0.00010576	8	92967195	93115454	-	RUNX1T1	0.0139515	132	ADHD	No
11226	12	51745654	51785739	51	12	212807	3.7098	0.00010373	12	51745654	51785739	-	GALNT6	0.0138772	131	ADHD	No
112950	1	43849579	43855483	4	2	220184	3.7081	0.0001044	1	43849579	43855483	-	MED8	0.0138772	130	ADHD	No
401145	4	91048684	92523370	4030	141	208261	3.7089	0.00010406	4	91048684	92523370	+	CCSER1	0.0138772	129	ADHD	No
121274	12	48729065	48745029	45	7	225512	3.7161	0.00010118	12	48729065	48745029	-	ZNF641	0.0137644	128	ADHD	No
55716	12	49490334	49504683	11	2	224068	3.7456	8.9973e-05	12	49490334	49504683	-	LMBR1L	0.0124162	127	ADHD	No
79927	1	26485511	26489119	8	3	222504	3.744	9.0556e-05	1	26485511	26489119	+	FAM110D	0.0124162	126	ADHD	No
283461	12	40019972	40115716	177	14	218370	3.7459	8.9885e-05	12	40019972	40115716	+	C12orf40	0.0124162	125	ADHD	No
7353	22	19437464	19466818	67	9	222735	3.75	8.8406e-05	22	19437464	19466818	-	UFD1L	0.0124146	124	ADHD	No
374383	11	17373279	17398868	57	9	222175	3.751	8.8053e-05	11	17373279	17398868	+	NCR3LG1	0.0124146	123	ADHD	No
3767	11	17406795	17410878	9	3	209017	3.7556	8.6465e-05	11	17406795	17410878	-	KCNJ11	0.0123411	122	ADHD	No
339834	3	49235861	49295636	70	9	217609	3.7631	8.3898e-05	3	49235861	49295636	+	CCDC36	0.0120737	121	ADHD	No
51411	12	51674822	51718446	126	8	221181	3.7667	8.2702e-05	12	51674822	51718446	-	BIN2	0.0120007	120	ADHD	No
25921	11	57435223	57468659	49	9	212909	3.7838	7.7233e-05	11	57435223	57468659	+	ZDHHC5	0.0113013	119	ADHD	No
5869	12	56367697	56390467	42	6	216139	3.7913	7.4922e-05	12	56367697	56390467	+	RAB5B	0.0110561	118	ADHD	No
672	17	41196312	41277500	137	4	218224	3.8006	7.2182e-05	17	41196312	41277500	-	BRCA1	0.0107428	117	ADHD	No
25777	22	39130719	39162338	44	5	216317	3.8047	7.0982e-05	22	39130719	39162338	-	SUN2	0.0106553	116	ADHD	No
9618	17	27071023	27077976	6	2	225534	3.8137	6.8449e-05	17	27071023	27077976	+	TRAF4	0.0103644	115	ADHD	No
9271	12	130822433	130856877	93	15	218588	3.8197	6.6796e-05	12	130822433	130856877	+	PIWIL1	0.0102028	114	ADHD	No
84276	3	49459766	49466777	8	4	225379	3.8209	6.6495e-05	3	49459766	49466777	-	NICN1	0.0102028	113	ADHD	No
578	6	33540323	33548072	21	6	203778	3.8337	6.3126e-05	6	33540323	33548072	-	BAK1	0.0098144	112	ADHD	No
23109	12	49388933	49393088	6	3	223382	3.8547	5.7937e-05	12	49388933	49393088	-	DDN	0.0090888	111	ADHD	No
4146	1	31184124	31196432	28	3	225021	3.8579	5.7193e-05	1	31184124	31196432	-	MATN1	0.00906394	110	ADHD	No
347862	11	767222	777501	24	4	222942	3.8576	5.7258e-05	11	767222	777501	-	PDDC1	0.00906394	109	ADHD	No
390155	11	56043115	56044095	2	1	225534	3.8596	5.6788e-05	11	56043115	56044095	+	OR5T1	0.00906394	108	ADHD	No
55280	10	101992055	102027437	92	8	183137	3.8676	5.4958e-05	10	101992055	102027437	-	CWF19L1	0.00900529	107	ADHD	No
114971	11	47586888	47595013	7	3	182110	3.8659	5.5336e-05	11	47586888	47595013	+	PTPMT1	0.00900529	106	ADHD	No
1990	12	51722227	51740463	35	5	218832	3.8805	5.2131e-05	12	51722227	51740463	-	CELA1	0.00864531	105	ADHD	No
3710	6	33587951	33664351	307	32	216530	3.8808	5.2051e-05	6	33587951	33664351	+	ITPR3	0.00864531	104	ADHD	No
389084	2	233733724	233741111	19	4	225388	3.8808	5.2053e-05	2	233733724	233741111	+	C2orf82	0.00864531	103	ADHD	No
25925	18	22641888	22932214	642	60	207946	3.9054	4.7041e-05	18	22641888	22932214	-	ZNF521	0.00803064	102	ADHD	No
27086	3	71003865	71633140	1161	103	216683	3.9329	4.1962e-05	3	71003865	71633140	-	FOXP1	0.0072345	101	ADHD	No
51075	11	57479995	57508445	33	6	211538	3.9611	3.7307e-05	11	57479995	57508445	+	TMX2	0.00649627	100	ADHD	No
7187	14	103243816	103377837	246	19	216622	3.9693	3.604e-05	14	103243816	103377837	+	TRAF3	0.00633904	99	ADHD	No
51329	12	123464607	123467460	1	1	225534	3.9781	3.473e-05	12	123464607	123467460	+	ARL6IP4	0.00617095	98	ADHD	No
4077	17	41322498	41363707	62	2	225457	3.9808	3.4339e-05	17	41322498	41363707	+	NBR1	0.00616438	97	ADHD	No
8085	12	49412758	49453935	32	6	211435	3.9947	3.2384e-05	12	49412758	49453935	-	KMT2D	0.00587399	96	ADHD	No
10190	2	99935487	99957155	44	7	217542	4.0111	3.0217e-05	2	99935487	99957155	-	TXNDC9	0.00553862	95	ADHD	No
57794	19	19387320	19431321	79	9	209336	4.0121	3.0094e-05	19	19387320	19431321	-	SUGP1	0.00553862	94	ADHD	No
282991	10	102033035	102046469	21	5	193220	4.0156	2.9653e-05	10	102033035	102046469	-	BLOC1S2	0.00553862	93	ADHD	No
51776	2	173940440	174132737	596	36	211338	4.0248	2.8518e-05	2	173940440	174132737	+	ZAK	0.00539765	92	ADHD	No
4126	4	103552643	103682151	181	13	221982	4.0327	2.7575e-05	4	103552643	103682151	-	MANBA	0.00527652	91	ADHD	No
113277	17	41363865	41372061	10	3	206876	4.036	2.7181e-05	17	41363865	41372061	+	TMEM106A	0.00525892	90	ADHD	No
818	10	75572259	75634349	59	6	223427	4.0516	2.543e-05	10	75572259	75634349	-	CAMK2G	0.00497542	89	ADHD	No
1802	1	44435653	44439043	3	1	225534	4.0627	2.4255e-05	1	44435653	44439043	+	DPH2	0.00481766	88	ADHD	No
63891	3	49726950	49758962	45	8	220995	4.0618	2.4347e-05	3	49726950	49758962	+	RNF123	0.00481766	87	ADHD	No
627	11	27676440	27743605	90	12	203519	4.0742	2.309e-05	11	27676440	27743605	-	BDNF	0.00467519	86	ADHD	No
51455	2	100016938	100106480	190	14	216516	4.0789	2.2625e-05	2	100016938	100106480	-	REV1	0.00463493	85	ADHD	No
4486	3	49924435	49941311	20	4	224572	4.0827	2.2262e-05	3	49924435	49941311	-	MST1R	0.00461486	84	ADHD	No
64770	3	123616152	123680255	67	7	213061	4.0917	2.1412e-05	3	123616152	123680255	-	CCDC14	0.00449213	83	ADHD	No
6326	2	165986659	166248820	651	47	214707	4.0981	2.0828e-05	2	165986659	166248820	+	SCN2A	0.0044229	82	ADHD	No
10952	9	101984570	101992901	15	1	222768	4.0991	2.0741e-05	9	101984570	101992901	+	SEC61B	0.0044229	81	ADHD	No
57698	10	118642888	118886097	179	10	193834	4.1037	2.0327e-05	10	118642888	118886097	-	KIAA1598	0.0044229	80	ADHD	No
389118	3	49828165	49837254	16	6	225223	4.1098	1.9802e-05	3	49828165	49837254	-	CDHR4	0.00436471	79	ADHD	No
79676	12	123459354	123464588	5	1	225534	4.1221	1.8771e-05	12	123459354	123464588	+	OGFOD2	0.00419051	78	ADHD	No
5571	12	49396055	49413012	13	3	188888	4.1347	1.7772e-05	12	49396055	49413012	-	PRKAG1	0.00401901	77	ADHD	No
3934	9	130911732	130915734	5	2	222956	4.1441	1.706e-05	9	130911732	130915734	+	LCN2	0.00390876	76	ADHD	No
8704	1	44444874	44456843	15	4	225361	4.1611	1.5834e-05	1	44444874	44456843	+	B4GALT2	0.00367623	75	ADHD	No
150159	4	103806205	103947552	240	9	217050	4.1635	1.5668e-05	4	103806205	103947552	-	SLC9B1	0.00367623	74	ADHD	No
11023	10	118888032	118897812	5	1	213434	4.1962	1.3571e-05	10	118888032	118897812	-	VAX1	0.00323715	73	ADHD	No
9669	2	99953821	100016728	133	14	214418	4.2038	1.3122e-05	2	99953821	100016728	+	EIF5B	0.00317352	72	ADHD	No
6660	12	23682438	24715383	2661	204	215897	4.2081	1.2874e-05	12	23682438	24715383	-	SOX5	0.00315739	71	ADHD	No
3373	3	50337320	50349812	10	4	216491	4.2126	1.2623e-05	3	50337320	50349812	-	HYAL1	0.00314006	70	ADHD	No
2779	3	50229043	50235129	3	1	225534	4.2173	1.2361e-05	3	50229043	50235129	+	GNAT1	0.00311945	69	ADHD	No
80313	10	134145614	134195010	162	14	204340	4.2657	9.9627e-06	10	134145614	134195010	+	LRRC27	0.00255118	68	ADHD	No
57605	12	123468027	123635376	137	14	216584	4.2825	9.2399e-06	12	123468027	123635376	-	PITPNM2	0.00240141	67	ADHD	No
84315	3	49946302	49967445	23	6	210033	4.2856	9.1124e-06	3	49946302	49967445	-	MON1A	0.00240141	66	ADHD	No
493856	4	103749224	103813964	115	6	222447	4.2877	9.0275e-06	4	103749224	103813964	+	CISD2	0.00240141	65	ADHD	No
7323	4	103715540	103790050	142	7	219810	4.2981	8.6128e-06	4	103715540	103790050	-	UBE2D3	0.00234335	64	ADHD	No
2065	12	56473809	56497291	23	5	218048	4.3174	7.8935e-06	12	56473809	56497291	+	ERBB3	0.00218591	63	ADHD	No
91574	12	123717844	123742651	68	6	221931	4.317	7.9086e-06	12	123717844	123742651	+	C12orf65	0.00218591	62	ADHD	No
7318	3	49842638	49851391	7	2	225534	4.33	7.4539e-06	3	49842638	49851391	-	UBA7	0.00212778	61	ADHD	No
9807	3	49761728	49823973	85	9	218835	4.3391	7.1543e-06	3	49761728	49823973	-	IP6K1	0.0020763	60	ADHD	No
101927423	11	797398	799187	3	2	174009	4.344	6.9947e-06	11	797398	799187	+	PANO1	0.00206438	59	ADHD	No
64839	5	107194734	107718080	1098	39	217211	4.3644	6.3729e-06	5	107194734	107718080	-	FBXL17	0.0019133	58	ADHD	No
168975	8	87878676	88394955	1304	52	215499	4.3804	5.9235e-06	8	87878676	88394955	+	CNBD1	0.00180958	57	ADHD	No
747	11	61447905	61514474	112	14	208418	4.3923	5.607e-06	11	61447905	61514474	+	DAGLA	0.00174348	56	ADHD	No
6181	11	808841	827592	18	4	217720	4.3924	5.6065e-06	11	808841	827592	+	RPLP2	0.00174348	55	ADHD	No
130026	2	203637873	203736708	177	12	217090	4.4128	5.1031e-06	2	203637873	203736708	-	ICA1L	0.00164556	54	ADHD	No
10293	3	49866028	49893992	36	5	213289	4.4372	4.5577e-06	3	49866028	49893992	-	TRAIP	0.00149742	53	ADHD	No
830	7	116502533	116559315	54	5	218378	4.4447	4.4011e-06	7	116502533	116559315	+	CAPZA2	0.00147378	52	ADHD	No
83698	7	71244476	71912136	1753	57	211618	4.4644	4.015e-06	7	71244476	71912136	-	CALN1	0.00137085	51	ADHD	No
9670	1	44412478	44433694	32	5	218494	4.4737	3.8437e-06	1	44412478	44433694	+	IPO13	0.00134115	50	ADHD	No
10198	12	123640943	123717785	177	8	220895	4.4797	3.7376e-06	12	123640943	123717785	-	MPHOSPH9	0.00134115	49	ADHD	No
55367	11	799179	809872	23	3	214172	4.4947	3.4834e-06	11	799179	809872	-	PIDD1	0.00134115	48	ADHD	No
55643	19	1985437	2015702	24	4	202669	4.4812	3.7116e-06	19	1985437	2015702	-	BTBD2	0.00134115	47	ADHD	No
118429	4	80822771	80994626	428	21	219916	4.4733	3.851e-06	4	80822771	80994626	-	ANTXR2	0.00134115	46	ADHD	No
153396	5	87485450	87564665	118	16	199775	4.4875	3.6039e-06	5	87485450	87564665	-	TMEM161B	0.00134115	45	ADHD	No
6092	3	75955845	77699115	4513	193	212979	4.5255	3.0125e-06	3	75955845	77699115	+	ROBO2	0.00120985	44	ADHD	No
23383	19	19431496	19469563	66	7	208739	4.5224	3.0571e-06	19	19431496	19469563	+	MAU2	0.00120985	43	ADHD	No
8927	3	49591922	49708982	144	12	218671	4.5542	2.6293e-06	3	49591922	49708982	+	BSN	0.0010901	42	ADHD	No
8372	3	50330259	50336899	4	2	187741	4.5621	2.5326e-06	3	50330259	50336899	-	HYAL3	0.00107561	41	ADHD	No
79800	2	203776978	203851060	122	7	210320	4.5689	2.4513e-06	2	203776978	203851060	+	CARF	0.00106711	40	ADHD	No
55759	2	203745323	203776949	63	8	211738	4.5825	2.2973e-06	2	203745323	203776949	-	WDR12	0.00102571	39	ADHD	No
1848	12	89741837	89746296	18	4	217396	4.605	2.0622e-06	12	89741837	89746296	-	DUSP6	0.000944976	38	ADHD	No
3769	2	233630512	233641275	27	6	223880	4.6452	1.699e-06	2	233630512	233641275	-	KCNJ13	0.000799586	37	ADHD	No
26058	2	233562015	233725287	365	17	219230	4.654	1.6282e-06	2	233562015	233725287	+	GIGYF2	0.000787551	36	ADHD	No
149473	1	44457280	44462200	8	4	196689	4.6561	1.6111e-06	1	44457280	44462200	+	CCDC24	0.000787551	35	ADHD	No
387856	12	48577366	48579709	4	2	225534	4.6839	1.4074e-06	12	48577366	48579709	+	CCDC184	0.000720796	34	ADHD	No
6938	15	57210833	57580716	801	19	217950	4.7312	1.1162e-06	15	57210833	57580716	+	TCF12	0.000588982	33	ADHD	No
55534	4	140637545	141075233	892	78	210445	4.7514	1.0101e-06	4	140637545	141075233	-	MAML3	0.000549652	32	ADHD	No
386724	3	49754267	49757238	1	1	225534	4.7556	9.891e-07	3	49754267	49757238	-	AMIGO3	0.000549652	31	ADHD	No
8029	10	16865965	17171816	1110	68	215244	4.779	8.8068e-07	10	16865965	17171816	-	CUBN	0.000511176	30	ADHD	No
79012	3	49895414	49907655	15	3	224582	4.8123	7.4592e-07	3	49895414	49907655	-	CAMKV	0.000447886	29	ADHD	No
282974	10	133996038	134145377	407	33	197687	4.827	6.9308e-07	10	133996038	134145377	-	STK32C	0.000431022	28	ADHD	No
10991	3	50242692	50258406	16	4	224456	4.8579	5.933e-07	3	50242692	50258406	+	SLC38A3	0.000382635	27	ADHD	No
55129	3	43407818	43663560	401	23	216271	4.8959	4.8925e-07	3	43407818	43663560	-	ANO10	0.000327666	26	ADHD	No
1310	6	70576448	70922157	773	51	212804	4.9154	4.4308e-07	6	70576448	70922157	+	COL19A1	0.000308614	25	ADHD	No
9819	3	150126101	150177906	118	13	214367	4.9683	3.3771e-07	3	150126101	150177906	+	TSC22D2	0.00025206	24	ADHD	No
253559	3	85008133	86123579	2674	53	213576	4.9628	3.4741e-07	3	85008133	86123579	+	CADM2	0.00025206	23	ADHD	No
6536	1	44462155	44497171	61	12	172158	4.9908	3.0058e-07	1	44462155	44497171	-	SLC6A9	0.000237909	22	ADHD	No
533	1	44440118	44443972	8	3	200757	5.0864	1.8243e-07	1	44440118	44443972	+	ATP6V0B	0.000152314	21	ADHD	No
4352	1	43803475	43820135	13	3	202549	5.1003	1.6953e-07	1	43803475	43820135	+	MPL	0.000152314	20	ADHD	No
7075	1	43766566	43788781	27	4	219069	5.0851	1.8369e-07	1	43766566	43788781	+	TIE1	0.000152314	19	ADHD	No
64834	1	43829068	43833745	3	2	218205	5.0906	1.7847e-07	1	43829068	43833745	-	ELOVL1	0.000152314	18	ADHD	No
6405	3	50192562	50226508	56	8	219618	5.1881	1.0624e-07	3	50192562	50226508	+	SEMA3F	0.000108821	17	ADHD	No
23334	1	43855556	43919918	88	8	211496	5.2276	8.5853e-08	1	43855556	43919918	+	SZT2	9.55625e-05	16	ADHD	No
80031	15	47476403	48066420	1453	55	215443	5.2235	8.7808e-08	15	47476403	48066420	+	SEMA6D	9.55625e-05	15	ADHD	No
81888	1	43916674	43919938	5	2	217249	5.2567	7.3335e-08	1	43916674	43919938	-	HYI	9.1213e-05	14	ADHD	No
11157	4	147096835	147111213	38	3	224476	5.4275	2.8574e-08	4	147096835	147111213	+	LSM6	3.82738e-05	13	ADHD	No
9048	1	44398992	44402912	8	3	207188	5.4448	2.5931e-08	1	44398992	44402912	+	ARTN	3.7628e-05	12	ADHD	No
991	1	43824626	43828874	5	3	223408	5.6763	6.8835e-09	1	43824626	43828874	+	CDC20	1.08966e-05	11	ADHD	No
55857	20	21106624	21227260	164	8	208946	5.8255	2.8471e-09	20	21106624	21227260	+	KIZ	4.95766e-06	10	ADHD	No
93986	7	113726365	114333827	798	40	201482	5.9073	1.739e-09	7	113726365	114333827	+	FOXP2	3.36458e-06	9	ADHD	No
22986	10	106400859	107024993	1719	48	214682	6.0517	7.167e-10	10	106400859	107024993	+	SORCS3	1.55999e-06	8	ADHD	No
4208	5	88014058	88199922	297	23	215414	6.0989	5.339e-10	5	88014058	88199922	-	MEF2C	1.32811e-06	7	ADHD	No
1630	18	49866542	51062273	4178	104	217717	6.3296	1.2293e-10	18	49866542	51062273	+	DCC	3.56763e-07	6	ADHD	No
1006	16	61681169	62070939	726	45	218114	6.4626	5.1453e-11	16	61681169	62070939	-	CDH8	1.7919e-07	5	ADHD	No
9682	1	44115797	44171189	70	10	219264	6.5349	3.1831e-11	1	44115797	44171189	+	KDM4A	1.38568e-07	4	ADHD	No
22803	20	21283942	21370463	146	12	216028	6.5375	3.1279e-11	20	21283942	21370463	+	XRN2	1.38568e-07	3	ADHD	No
6487	1	44173204	44396837	448	22	216063	6.7851	5.8015e-12	1	44173204	44396837	+	ST3GAL3	5.05108e-08	2	ADHD	No
5792	1	43991708	44089343	221	15	219953	6.9375	1.9958e-12	1	43991708	44089343	+	PTPRF	3.47529e-08	1	ADHD	No
126	4	100257649	100273917	116	7	38686	4.7584	9.7546e-07	4	100257649	100273917	-	ADH1C	0.0174646	1	ALCDEP	No
4905	17	44668035	44834830	83	9	21178	3.8283	6.4527e-05	17	44668035	44834830	+	NSF	0.0496191	24	ASD	No
84830	6	11711505	11779861	269	24	21178	3.8208	6.6521e-05	6	11711505	11779861	-	ADTRP	0.0496191	23	ASD	No
203076	8	10530147	10558103	30	9	21178	3.951	3.891e-05	8	10530147	10558103	+	C8orf74	0.0316621	22	ASD	No
8502	2	159313476	159537941	621	21	21178	4.0749	2.3019e-05	2	159313476	159537941	+	PKP4	0.0196231	21	ASD	No
54984	8	10622473	10697394	429	20	21178	4.1098	1.9803e-05	8	10622473	10697394	-	PINX1	0.0177257	20	ASD	No
640	8	11351521	11422108	278	21	21178	4.1238	1.8634e-05	8	11351521	11422108	+	BLK	0.0175572	19	ASD	No
4482	8	9911830	10286401	1559	61	21178	4.1355	1.7712e-05	8	9911830	10286401	+	MSRA	0.0175572	18	ASD	No
7473	17	44839872	44896126	108	18	21178	4.1481	1.6759e-05	17	44839872	44896126	-	WNT3	0.0175572	17	ASD	No
83595	8	10581278	10588084	24	5	21178	4.2379	1.1282e-05	8	10581278	10588084	-	SOX7	0.0126231	16	ASD	No
100506084	17	44351550	44439416	87	5	21178	4.25	1.069e-05	17	44351550	44439416	-	ARL17B	0.0126231	15	ASD	No
1394	17	43697710	43913194	1032	9	21178	4.321	7.7645e-06	17	43697710	43913194	+	CRHR1	0.0109602	14	ASD	No
4137	17	43971702	44105700	723	6	21178	4.3332	7.3477e-06	17	43971702	44105700	+	MAPT	0.0109602	13	ASD	No
4321	11	102733464	102745764	20	7	21178	4.2992	8.5713e-06	11	102733464	102745764	-	MMP12	0.0109602	12	ASD	No
9258	8	8640864	8751131	502	33	21178	4.4406	4.4855e-06	8	8640864	8751131	-	MFHAS1	0.0109602	11	ASD	No
9884	17	44316744	44415160	229	6	21178	4.3118	8.096e-06	17	44316744	44415160	+	LRRC37A	0.0109602	10	ASD	No
50863	11	131240371	132206716	2993	212	21178	4.4372	4.5571e-06	11	131240371	132206716	+	NTM	0.0109602	9	ASD	No
162540	17	43922256	43924438	17	2	21178	4.3186	7.8514e-06	17	43922256	43924438	+	SPPL2C	0.0109602	8	ASD	No
246744	17	44076616	44077060	1	1	21178	4.3432	7.021e-06	17	44076616	44077060	+	STH	0.0109602	7	ASD	No
284058	17	44107282	44302740	661	9	21178	4.3966	5.4979e-06	17	44107282	44302740	-	KANSL1	0.0109602	6	ASD	No
286046	8	10753654	11058875	1026	28	21178	4.3133	8.0409e-06	8	10753654	11058875	-	XKR6	0.0109602	5	ASD	No
140733	20	13976146	16033842	6167	290	21178	4.8314	6.7802e-07	20	13976146	16033842	+	MACROD2	0.00303448	4	ASD	No
3781	5	113698016	113832197	311	35	21178	5.0865	1.8237e-07	5	113698016	113832197	+	KCNN2	0.00108826	3	ASD	No
55857	20	21106624	21227260	206	12	21178	5.2678	6.9032e-08	20	21106624	21227260	+	KIZ	0.000617905	2	ASD	No
22803	20	21283942	21370463	176	16	21178	5.5322	1.5813e-08	20	21283942	21370463	+	XRN2	0.000283084	1	ASD	No
245915	6	50011288	50016364	12	4	388155	2.7755	0.0027555	6	50011288	50016364	-	DEFB112	0.0498052	989	BIPI	No
1719	5	79922045	79950800	125	6	453054	2.7766	0.0027469	5	79922045	79950800	-	DHFR	0.0497	988	BIPI	No
8019	9	136895427	136933655	125	17	428615	2.7779	0.0027358	9	136895427	136933655	-	BRD3	0.0495656	987	BIPI	No
64599	7	100277130	100286870	26	10	400039	2.7778	0.0027367	7	100277130	100286870	-	GIGYF1	0.0495656	986	BIPI	No
84174	20	35240922	35274619	30	15	407641	2.7787	0.0027286	20	35240922	35274619	-	SLA2	0.0495192	985	BIPI	No
3029	16	1859104	1877195	139	8	451404	2.7794	0.0027226	16	1859104	1877195	-	HAGH	0.0494606	984	BIPI	No
54033	21	15588466	15600693	62	10	446385	2.7809	0.0027107	21	15588466	15600693	+	RBM11	0.0492945	983	BIPI	No
54935	1	159750730	159752333	4	2	408887	2.7817	0.002704	1	159750730	159752333	+	DUSP23	0.0492227	982	BIPI	No
26289	1	77747662	78025654	941	69	425004	2.782	0.0027012	1	77747662	78025654	+	AK5	0.0492219	981	BIPI	No
55757	13	96453834	96705736	436	22	422394	2.7823	0.0026985	13	96453834	96705736	-	UGGT2	0.0492219	980	BIPI	No
5361	3	126707437	126756235	158	20	365607	2.7833	0.0026906	3	126707437	126756235	+	PLXNA1	0.0491289	979	BIPI	No
5521	5	145969067	146461083	1053	58	425283	2.7836	0.0026876	5	145969067	146461083	-	PPP2R2B	0.0491289	978	BIPI	No
10417	4	1160720	1202750	90	20	403937	2.7849	0.0026771	4	1160720	1202750	-	SPON2	0.0491289	977	BIPI	No
25945	3	110790606	110913017	154	18	370965	2.7839	0.0026855	3	110790606	110913017	+	PVRL3	0.0491289	976	BIPI	No
55661	20	47835832	47860614	75	10	439833	2.7834	0.0026896	20	47835832	47860614	+	DDX27	0.0491289	975	BIPI	No
60468	6	90636247	91006627	715	78	412717	2.7843	0.0026822	6	90636247	91006627	-	BACH2	0.0491289	974	BIPI	No
1021	7	92234235	92465941	254	26	414652	2.7858	0.00267	7	92234235	92465941	-	CDK6	0.0490534	973	BIPI	No
54757	17	66531257	66597095	142	26	424900	2.7879	0.0026528	17	66531257	66597095	-	FAM20A	0.0488041	972	BIPI	No
80723	3	136537861	136574734	94	6	431883	2.7878	0.0026537	3	136537861	136574734	+	SLC35G2	0.0488041	971	BIPI	No
343066	1	12704566	12727097	52	6	392230	2.7886	0.0026472	1	12704566	12727097	+	AADACL4	0.0487849	970	BIPI	No
7021	6	50786439	50815326	68	12	410512	2.7902	0.0026335	6	50786439	50815326	+	TFAP2B	0.0485825	969	BIPI	No
54919	7	766338	826116	200	17	426078	2.7903	0.0026327	7	766338	826116	+	DNAAF5	0.0485825	968	BIPI	No
283450	12	112597992	112820113	217	17	408499	2.7916	0.0026228	12	112597992	112820113	-	HECTD4	0.0484852	967	BIPI	No
5801	12	71031853	71314584	840	79	411966	2.7922	0.0026179	12	71031853	71314584	-	PTPRR	0.0484447	966	BIPI	No
84171	10	100007443	100028007	49	6	432128	2.7925	0.0026155	10	100007443	100028007	-	LOXL4	0.0484447	965	BIPI	No
283234	11	64107690	64125006	39	8	436313	2.7931	0.0026103	11	64107690	64125006	+	CCDC88B	0.0484043	964	BIPI	No
343578	20	37230577	37279295	126	23	419155	2.7942	0.0026014	20	37230577	37279295	+	ARHGAP40	0.0483283	963	BIPI	No
643355	1	112532593	112541464	25	7	462604	2.7939	0.0026035	1	112532593	112541464	+	LOC643355	0.0483283	962	BIPI	No
130026	2	203637873	203736708	185	13	434362	2.7952	0.0025935	2	203637873	203736708	-	ICA1L	0.0482429	961	BIPI	No
2026	12	7023614	7032860	7	2	460860	2.7982	0.0025697	12	7023614	7032860	+	ENO2	0.0478816	960	BIPI	No
4179	1	207925383	207968861	90	10	441711	2.798	0.0025714	1	207925383	207968861	+	CD46	0.0478816	959	BIPI	No
4815	12	673462	772755	395	33	439407	2.7986	0.0025659	12	673462	772755	-	NINJ2	0.0478816	958	BIPI	No
140823	20	34287232	34288902	3	1	473534	2.7993	0.0025609	20	34287232	34288902	+	ROMO1	0.0478816	957	BIPI	No
157570	8	27632057	27670141	121	6	458788	2.7992	0.0025615	8	27632057	27670141	+	ESCO2	0.0478816	956	BIPI	No
256006	5	74364122	74532703	398	14	397062	2.7981	0.0025702	5	74364122	74532703	-	ANKRD31	0.0478816	955	BIPI	No
5478	7	44836241	44842716	15	5	406257	2.8002	0.0025535	7	44836241	44842716	+	PPIA	0.0478473	954	BIPI	No
57580	20	47240787	47444420	659	33	421321	2.8006	0.0025504	20	47240787	47444420	-	PREX1	0.0478394	953	BIPI	No
84435	10	134884433	134945179	243	39	387424	2.8007	0.0025497	10	134884433	134945179	+	ADGRA1	0.0478394	952	BIPI	No
22800	11	14299466	14386052	97	20	409866	2.8016	0.0025421	11	14299466	14386052	-	RRAS2	0.047784	951	BIPI	No
93145	19	9964394	10047070	200	22	448291	2.8044	0.0025208	19	9964394	10047070	-	OLFM2	0.0474335	950	BIPI	No
283726	15	82555152	82577271	49	11	415109	2.8046	0.0025191	15	82555152	82577271	+	SAXO2	0.0474335	949	BIPI	No
11033	7	937537	995208	218	43	387121	2.8056	0.0025113	7	937537	995208	-	ADAP1	0.0473544	948	BIPI	No
575	8	143545377	143626369	176	31	397015	2.8068	0.0025019	8	143545377	143626369	+	ADGRB1	0.0472572	947	BIPI	No
7041	16	31483476	31489281	5	2	398423	2.8071	0.0024995	16	31483476	31489281	+	TGFB1I1	0.0472572	946	BIPI	No
51555	3	179512746	179754841	647	42	445009	2.8066	0.0025035	3	179512746	179754841	-	PEX5L	0.0472572	945	BIPI	No
151194	2	208473839	208490652	20	5	417616	2.808	0.0024924	2	208473839	208490652	-	METTL21A	0.0471972	944	BIPI	No
7069	11	77774907	77779403	24	3	469195	2.8094	0.0024815	11	77774907	77779403	+	THRSP	0.0470861	943	BIPI	No
285331	3	56591184	56655864	256	17	390800	2.8091	0.0024839	3	56591184	56655864	+	CCDC66	0.0470861	942	BIPI	No
1809	5	146770371	146889619	126	25	408479	2.8113	0.0024667	5	146770371	146889619	-	DPYSL3	0.0468841	941	BIPI	No
3787	20	43720950	43729753	13	4	409606	2.8112	0.002468	20	43720950	43729753	-	KCNS1	0.0468841	940	BIPI	No
253143	22	32077333	32146120	142	16	415694	2.8123	0.0024594	22	32077333	32146120	-	PRR14L	0.0468203	939	BIPI	No
85016	11	101918147	101955291	78	7	439399	2.8128	0.0024556	11	101918147	101955291	+	C11orf70	0.0467978	938	BIPI	No
11155	10	88426542	88495829	249	38	420528	2.8139	0.0024473	10	88426542	88495829	+	LDB3	0.0466894	937	BIPI	No
390081	11	5905523	5906461	6	2	475038	2.8147	0.0024414	11	5905523	5906461	+	OR52E4	0.0466266	936	BIPI	No
283807	15	63889327	63894627	10	4	440483	2.8158	0.002433	15	63889327	63894627	+	FBXL22	0.0465158	935	BIPI	No
9027	2	73867850	73869537	4	2	475038	2.8164	0.0024286	2	73867850	73869537	-	NAT8	0.0464814	934	BIPI	No
55246	8	27590833	27630170	136	10	448151	2.8171	0.0024232	8	27590833	27630170	-	CCDC25	0.0464278	933	BIPI	No
285343	3	44379574	44450940	128	11	431288	2.8177	0.0024184	3	44379574	44450940	+	TCAIM	0.0463855	932	BIPI	No
399687	17	27400528	27507432	202	21	449836	2.8185	0.0024126	17	27400528	27507432	-	MYO18A	0.046324	931	BIPI	No
51305	8	140613081	140715299	259	40	434056	2.8206	0.002397	8	140613081	140715299	-	KCNK9	0.0460739	930	BIPI	No
51622	7	5938341	5965605	33	9	394460	2.8219	0.0023873	7	5938341	5965605	+	CCZ1	0.0459369	929	BIPI	No
26472	11	64011951	64014413	4	1	458303	2.8235	0.0023751	11	64011951	64014413	-	PPP1R14B	0.0457764	928	BIPI	No
51473	6	24171983	24383520	750	48	419328	2.8233	0.0023764	6	24171983	24383520	-	DCDC2	0.0457764	927	BIPI	No
22955	1	41492871	41707815	494	24	426413	2.8243	0.0023693	1	41492871	41707815	-	SCMH1	0.0457382	926	BIPI	No
51367	12	121016848	121019201	10	3	469125	2.8251	0.0023635	12	121016848	121019201	-	POP5	0.0456756	925	BIPI	No
56920	3	52467268	52479112	14	6	415740	2.8252	0.0023622	3	52467268	52479112	-	SEMA3G	0.0456756	924	BIPI	No
127002	1	110026533	110035426	9	3	457965	2.8255	0.0023601	1	110026533	110035426	+	ATXN7L2	0.0456756	923	BIPI	No
326340	4	48492269	48496406	14	4	406839	2.8268	0.0023505	4	48492269	48496406	+	ZAR1	0.0455722	922	BIPI	No
4618	12	81101408	81103257	5	2	458938	2.8273	0.002347	12	81101408	81103257	+	MYF6	0.0455537	921	BIPI	No
84676	1	26377792	26394142	39	5	438438	2.8274	0.002346	1	26377792	26394142	-	TRIM63	0.0455537	920	BIPI	No
23468	12	54624730	54673915	37	7	430094	2.8284	0.0023391	12	54624730	54673915	-	CBX5	0.0454992	919	BIPI	No
80206	18	33877677	34360019	1122	87	438818	2.8284	0.0023391	18	33877677	34360019	+	FHOD3	0.0454992	918	BIPI	No
57683	2	207139523	207179162	54	7	429221	2.8292	0.0023335	2	207139523	207179162	+	ZDBF2	0.0454893	917	BIPI	No
1385	2	208394616	208470284	108	13	385296	2.8297	0.0023297	2	208394616	208470284	+	CREB1	0.0454648	916	BIPI	No
202374	5	146614526	146767418	604	42	442699	2.8302	0.0023256	5	146614526	146767418	+	STK32A	0.0454343	915	BIPI	No
196383	12	123899936	123921264	49	11	410049	2.8325	0.0023096	12	123899936	123921264	-	RILPL2	0.0451711	914	BIPI	No
533	1	44440118	44443972	9	4	345136	2.8348	0.0022926	1	44440118	44443972	+	ATP6V0B	0.0449171	913	BIPI	No
51141	2	118846033	118867604	46	15	433126	2.8346	0.0022941	2	118846033	118867604	+	INSIG2	0.0449171	912	BIPI	No
55969	20	35234137	35240960	9	5	392378	2.8378	0.0022713	20	35234137	35240960	+	C20orf24	0.0445683	911	BIPI	No
9619	21	43619799	43724497	356	52	446877	2.8387	0.0022648	21	43619799	43724497	+	ABCG1	0.0444896	910	BIPI	No
26083	17	28884124	28890511	8	3	460705	2.8398	0.0022568	17	28884124	28890511	+	TBC1D29	0.0443813	909	BIPI	No
54509	12	122215660	122231594	40	5	443508	2.84	0.002256	12	122215660	122231594	-	RHOF	0.0443813	908	BIPI	No
79600	12	111051832	111086935	38	9	402010	2.8409	0.0022494	12	111051832	111086935	+	TCTN1	0.0443333	907	BIPI	No
4644	15	52599480	52821247	545	15	451145	2.8418	0.0022428	15	52599480	52821247	-	MYO5A	0.0442974	906	BIPI	No
23270	6	116571127	116575261	12	4	443675	2.8418	0.002243	6	116571127	116575261	-	TSPYL4	0.0442974	905	BIPI	No
64506	15	83211948	83316762	235	25	414962	2.8415	0.0022451	15	83211948	83316762	-	CPEB1	0.0442974	904	BIPI	No
9169	12	46312914	46385898	81	14	399092	2.843	0.0022343	12	46312914	46385898	-	SCAF11	0.0442466	903	BIPI	No
51184	12	110890291	110906667	23	5	417977	2.8429	0.0022351	12	110890291	110906667	-	GPN3	0.0442466	902	BIPI	No
3190	9	86582998	86595692	20	6	436361	2.8446	0.0022231	9	86582998	86595692	-	HNRNPK	0.0441067	901	BIPI	No
29883	8	17086737	17104387	38	8	411192	2.8453	0.0022182	8	17086737	17104387	-	CNOT7	0.0440584	900	BIPI	No
220965	10	61005889	61122661	254	24	437459	2.846	0.0022138	10	61005889	61122661	-	FAM13C	0.0440199	899	BIPI	No
8843	12	123199303	123201439	9	3	443952	2.8467	0.0022088	12	123199303	123201439	-	HCAR3	0.0439694	898	BIPI	No
25864	3	52007700	52015216	7	5	417360	2.8471	0.0022063	3	52007700	52015216	+	ABHD14A	0.0439686	897	BIPI	No
100527943	20	35202957	35240960	36	14	363786	2.8473	0.0022043	20	35202957	35240960	+	TGIF2-C20orf24	0.0439686	896	BIPI	No
7013	8	73921097	73959987	64	8	435450	2.8494	0.0021902	8	73921097	73959987	+	TERF1	0.0437652	895	BIPI	No
54460	1	150266262	150281414	48	6	444670	2.8493	0.0021909	1	150266262	150281414	+	MRPS21	0.0437652	894	BIPI	No
199990	1	2115899	2144159	46	9	435299	2.8492	0.0021912	1	2115899	2144159	-	C1orf86	0.0437652	893	BIPI	No
728392	17	5402747	5405042	11	5	431300	2.8493	0.0021909	17	5402747	5405042	-	LOC728392	0.0437652	892	BIPI	No
2193	19	13033284	13044558	20	6	423586	2.8521	0.0021718	19	13033284	13044558	-	FARSA	0.0435725	891	BIPI	No
929	5	140011313	140013286	3	1	475038	2.8529	0.0021663	5	140011313	140013286	-	CD14	0.043511	890	BIPI	No
79802	1	222695602	222721444	93	6	451879	2.8557	0.0021468	1	222695602	222721444	-	HHIPL2	0.0431678	889	BIPI	No
4295	6	33762449	33771793	33	6	413629	2.8567	0.0021405	6	33762449	33771793	-	MLN	0.0430896	888	BIPI	No
3983	10	116190869	116444762	688	62	437222	2.8574	0.0021354	10	116190869	116444762	-	ABLIM1	0.0430354	887	BIPI	No
54715	16	5289469	7763342	13217	581	429537	2.8613	0.0021093	16	5289469	7763342	+	RBFOX1	0.0425574	886	BIPI	No
64866	3	45123766	45187914	205	55	441025	2.8614	0.0021086	3	45123766	45187914	-	CDCP1	0.0425574	885	BIPI	No
6484	11	126225540	126284536	135	19	438726	2.8622	0.0021033	11	126225540	126284536	+	ST3GAL4	0.0425323	884	BIPI	No
5534	2	68405979	68483392	132	9	432788	2.8636	0.0020943	2	68405979	68483392	-	PPP3R1	0.0424935	883	BIPI	No
5564	12	120105669	120119429	18	4	447805	2.8629	0.002099	12	120105669	120119429	+	PRKAB1	0.0424935	882	BIPI	No
9440	11	93517405	93546496	41	6	431750	2.8631	0.0020976	11	93517405	93546496	+	MED17	0.0424935	881	BIPI	No
6261	19	38924340	39078204	481	42	416328	2.8652	0.002084	19	38924340	39078204	+	RYR1	0.0423336	880	BIPI	No
7166	11	18042084	18062354	35	4	470610	2.8658	0.0020799	11	18042084	18062354	-	TPH1	0.0422984	879	BIPI	No
9970	1	161199456	161208432	26	8	393100	2.8658	0.0020799	1	161199456	161208432	-	NR1I3	0.0422984	878	BIPI	No
25843	2	198380295	198418423	43	8	393003	2.8671	0.0020716	2	198380295	198418423	+	MOB4	0.0422257	877	BIPI	No
776	3	53529076	53847179	715	73	432623	2.8686	0.0020612	3	53529076	53847179	+	CACNA1D	0.0420841	876	BIPI	No
84138	16	68318043	68344868	48	10	429904	2.8685	0.0020623	16	68318043	68344868	-	SLC7A6OS	0.0420841	875	BIPI	No
55582	9	86451613	86536428	133	10	445371	2.8696	0.0020547	9	86451613	86536428	-	KIF27	0.042027	874	BIPI	No
338596	10	17361282	17496408	679	34	423624	2.8696	0.0020548	10	17361282	17496408	-	ST8SIA6	0.042027	873	BIPI	No
729665	14	59971785	60043549	228	17	432206	2.8729	0.0020337	14	59971785	60043549	-	CCDC175	0.0416909	872	BIPI	No
6314	3	63849785	63989240	189	22	395445	2.8733	0.0020307	3	63849785	63989240	+	ATXN7	0.0416771	871	BIPI	No
11178	8	20103676	20161492	207	41	430181	2.8779	0.0020019	8	20103676	20161492	-	LZTS1	0.0411333	870	BIPI	No
56125	5	140578916	140582618	7	3	332155	2.879	0.0019947	5	140578916	140582618	+	PCDHB11	0.0410325	869	BIPI	No
140691	15	45028314	45060027	90	10	441371	2.881	0.0019822	15	45028314	45060027	+	TRIM69	0.0408224	868	BIPI	No
9245	15	59903982	59912210	21	3	421283	2.8821	0.0019752	15	59903982	59912210	+	GCNT3	0.0407251	867	BIPI	No
83596	19	50168399	50177173	11	3	413927	2.8856	0.0019536	19	50168399	50177173	+	BCL2L12	0.0403263	866	BIPI	No
7299	11	88911040	89028927	287	16	444506	2.8865	0.0019475	11	88911040	89028927	+	TYR	0.0402468	865	BIPI	No
590	3	165490692	165555260	178	20	410958	2.8875	0.0019419	3	165490692	165555260	-	BCHE	0.0402231	864	BIPI	No
8831	6	33387847	33421466	50	13	418782	2.8871	0.0019441	6	33387847	33421466	+	SYNGAP1	0.0402231	863	BIPI	No
9918	12	6602547	6641132	121	13	435370	2.8878	0.0019399	12	6602547	6641132	+	NCAPD2	0.0402231	862	BIPI	No
84457	10	60936348	61007815	94	8	419268	2.8882	0.0019376	10	60936348	61007815	+	PHYHIPL	0.0402231	861	BIPI	No
55705	1	201798288	201853422	91	15	433715	2.8895	0.0019293	1	201798288	201853422	+	IPO9	0.0401025	860	BIPI	No
1607	7	14184674	14943281	2321	128	432473	2.8908	0.001921	7	14184674	14943281	-	DGKB	0.0399765	859	BIPI	No
27257	8	38020839	38034248	20	5	428029	2.892	0.0019138	8	38020839	38034248	-	LSM1	0.0398731	858	BIPI	No
23255	18	8705659	8832776	407	57	436549	2.8941	0.0019015	18	8705659	8832776	+	MTCL1	0.0396651	857	BIPI	No
65095	19	10663761	10676702	51	8	428842	2.894	0.0019016	19	10663761	10676702	-	KRI1	0.0396651	856	BIPI	No
9520	17	45600316	45700642	112	14	387401	2.8954	0.0018932	17	45600316	45700642	+	NPEPPS	0.0395906	855	BIPI	No
22822	12	76419227	76425556	13	7	460299	2.8954	0.0018936	12	76419227	76425556	-	PHLDA1	0.0395906	854	BIPI	No
23272	3	56654160	56717270	235	21	396055	2.8978	0.0018792	3	56654160	56717270	-	FAM208A	0.0393817	853	BIPI	No
79369	12	122688228	122692677	5	2	461624	2.8988	0.0018729	12	122688228	122692677	+	B3GNT4	0.0392957	852	BIPI	No
905	2	135676363	135716915	72	7	437617	2.9011	0.0018593	2	135676363	135716915	+	CCNT2	0.0391003	851	BIPI	No
165324	2	24150132	24223701	228	19	440173	2.9011	0.0018592	2	24150132	24223701	+	UBXN2A	0.0391003	850	BIPI	No
284612	1	110009100	110024764	43	4	433384	2.9007	0.0018614	1	110009100	110024764	+	SYPL2	0.0391003	849	BIPI	No
5795	11	48002101	48192394	340	23	429109	2.9026	0.0018506	11	48002101	48192394	+	PTPRJ	0.039011	848	BIPI	No
56704	8	75146935	75233721	130	20	426838	2.9026	0.0018505	8	75146935	75233721	-	JPH1	0.039011	847	BIPI	No
6489	12	22346325	22487648	436	30	438885	2.9035	0.0018448	12	22346325	22487648	-	ST8SIA1	0.0389807	846	BIPI	No
9678	7	11013495	11209250	443	21	421687	2.9037	0.001844	7	11013495	11209250	+	PHF14	0.0389807	845	BIPI	No
55824	8	81880045	82024303	303	37	406370	2.9046	0.0018385	8	81880045	82024303	-	PAG1	0.0389396	844	BIPI	No
330	11	102188181	102210134	24	6	451098	2.9057	0.0018319	11	102188181	102210134	+	BIRC3	0.0388458	843	BIPI	No
6648	6	160100148	160114353	51	7	443640	2.9073	0.0018227	6	160100148	160114353	-	SOD2	0.0386967	842	BIPI	No
7965	7	6048882	6063465	73	15	420555	2.9079	0.0018192	7	6048882	6063465	+	AIMP2	0.0386683	841	BIPI	No
79717	1	42921968	42939088	32	4	458540	2.9083	0.0018169	1	42921968	42939088	+	PPCS	0.0386654	840	BIPI	No
57617	15	41186628	41196173	21	3	343338	2.9098	0.0018082	15	41186628	41196173	+	VPS18	0.0385261	839	BIPI	No
153770	5	145463876	145483946	47	3	458356	2.9114	0.0017989	5	145463876	145483946	-	PLAC8L1	0.0383737	838	BIPI	No
4784	19	13106584	13209610	132	16	408208	2.9146	0.0017805	19	13106584	13209610	+	NFIX	0.0381013	837	BIPI	No
23531	17	53469974	53499341	62	10	436779	2.9143	0.0017825	17	53469974	53499341	-	MMD	0.0381013	836	BIPI	No
51203	15	41624892	41673248	87	12	328897	2.914	0.001784	15	41624892	41673248	+	NUSAP1	0.0381013	835	BIPI	No
59269	1	41972036	42501596	1273	55	432499	2.9145	0.0017813	1	41972036	42501596	-	HIVEP3	0.0381013	834	BIPI	No
28969	7	16685759	16746148	193	26	392822	2.9156	0.0017752	7	16685759	16746148	+	BZW2	0.0380954	833	BIPI	No
4584	7	100547086	100611617	40	12	194999	2.9168	0.0017683	7	100547086	100611617	+	MUC3A	0.0379929	832	BIPI	No
80004	16	68262450	68270136	3	1	473557	2.9171	0.0017663	16	68262450	68270136	-	ESRP2	0.0379929	831	BIPI	No
3760	2	155555093	155714864	447	51	433210	2.9183	0.0017597	2	155555093	155714864	+	KCNJ3	0.037938	830	BIPI	No
3815	4	55524095	55606881	182	25	441383	2.9181	0.0017606	4	55524095	55606881	+	KIT	0.037938	829	BIPI	No
10818	12	69864129	69973573	257	14	422709	2.918	0.0017615	12	69864129	69973573	+	FRS2	0.037938	828	BIPI	No
79748	15	75105194	75118099	32	7	429582	2.9196	0.0017526	15	75105194	75118099	+	LMAN1L	0.0378833	827	BIPI	No
255809	19	10947304	10980466	46	10	383690	2.9204	0.001748	19	10947304	10980466	+	C19orf38	0.0378296	826	BIPI	No
10906	12	112563349	112591408	23	6	399650	2.9219	0.0017397	12	112563349	112591408	+	TRAFD1	0.0376956	825	BIPI	No
253980	16	29917657	29937545	32	5	447976	2.9231	0.0017328	16	29917657	29937545	-	KCTD13	0.0375917	824	BIPI	No
3995	11	61640998	61659006	30	4	467314	2.9246	0.0017243	11	61640998	61659006	-	FADS3	0.0375461	823	BIPI	No
23359	15	29412455	29862927	1355	95	432425	2.9244	0.0017256	15	29412455	29862927	-	FAM189A1	0.0375461	822	BIPI	No
80145	3	63819546	63849597	33	9	392291	2.9239	0.0017286	3	63819546	63849597	-	THOC7	0.0375461	821	BIPI	No
83857	12	29653746	29937692	1014	70	440356	2.924	0.0017275	12	29653746	29937692	-	TMTC1	0.0375461	820	BIPI	No
285527	4	48499380	48782329	338	20	405087	2.9243	0.001726	4	48499380	48782329	-	FRYL	0.0375461	819	BIPI	No
6767	22	41220539	41253012	38	7	427662	2.9266	0.0017135	22	41220539	41253012	-	ST13	0.0374456	818	BIPI	No
80095	19	58488440	58514714	90	8	457454	2.9277	0.0017075	19	58488440	58514714	-	ZNF606	0.0373602	817	BIPI	No
83983	19	19625028	19626469	1	1	475038	2.9287	0.001702	19	19625028	19626469	-	TSSK6	0.0372855	816	BIPI	No
79684	11	124636388	124670868	57	11	436877	2.9292	0.0016993	11	124636388	124670868	-	MSANTD2	0.037272	815	BIPI	No
51172	16	5074845	5083942	26	7	445220	2.9302	0.0016935	16	5074845	5083942	-	NAGPA	0.0371904	814	BIPI	No
85315	6	52226926	52272575	160	32	441352	2.9303	0.0016931	6	52226926	52272575	+	PAQR8	0.0371904	813	BIPI	No
2567	15	27216429	27778373	1630	157	421240	2.9329	0.0016788	15	27216429	27778373	+	GABRG3	0.0369584	812	BIPI	No
51520	5	145492589	145562294	238	6	447821	2.9345	0.0016704	5	145492589	145562294	-	LARS	0.0368188	811	BIPI	No
112849	14	59925698	59951281	73	10	458106	2.9348	0.0016688	14	59925698	59951281	-	L3HYPDH	0.0368188	810	BIPI	No
26260	8	356808	419876	246	25	438299	2.9355	0.0016652	8	356808	419876	+	FBXO25	0.036795	809	BIPI	No
6137	16	89613324	89633237	56	5	432389	2.9364	0.0016604	16	89613324	89633237	+	RPL13	0.0367343	808	BIPI	No
90952	11	124623019	124632223	14	5	401915	2.9365	0.0016594	11	124623019	124632223	-	ESAM	0.0367343	807	BIPI	No
55213	13	50106082	50159742	250	16	437685	2.9394	0.0016444	13	50106082	50159742	-	RCBTB1	0.0364706	806	BIPI	No
6590	20	43880880	43883205	8	2	428882	2.9419	0.0016309	20	43880880	43883205	-	SLPI	0.0362738	805	BIPI	No
55765	1	200860627	200884864	65	14	428079	2.9414	0.0016335	1	200860627	200884864	+	C1orf106	0.0362738	804	BIPI	No
415116	22	50354143	50357720	9	2	473041	2.9416	0.0016325	22	50354143	50357720	+	PIM3	0.0362738	803	BIPI	No
146956	17	48450581	48458820	14	4	462294	2.9446	0.0016168	17	48450581	48458820	+	EME1	0.0360373	802	BIPI	No
55295	19	18747835	18781308	94	16	445738	2.945	0.0016147	19	18747835	18781308	+	KLHL26	0.0360354	801	BIPI	No
6874	20	60549854	60640866	255	13	401659	2.9474	0.0016021	20	60549854	60640866	-	TAF4	0.0358727	800	BIPI	No
8558	16	89753076	89762772	29	7	433592	2.9468	0.0016054	16	89753076	89762772	+	CDK10	0.0358727	799	BIPI	No
10198	12	123640943	123717785	184	10	432423	2.9471	0.0016041	12	123640943	123717785	-	MPHOSPH9	0.0358727	798	BIPI	No
23401	10	99092254	99094458	2	1	473976	2.9485	0.0015968	10	99092254	99094458	-	FRAT2	0.0358727	797	BIPI	No
58489	15	80987635	81047962	203	24	437683	2.9473	0.0016027	15	80987635	81047962	+	ABHD17C	0.0358727	796	BIPI	No
80018	12	112464493	112546826	85	14	400825	2.948	0.0015994	12	112464493	112546826	-	NAA25	0.0358727	795	BIPI	No
27132	16	89642176	89663654	72	17	393278	2.9498	0.00159	16	89642176	89663654	+	CPNE7	0.035815	794	BIPI	No
91392	3	44754135	44765323	14	5	426986	2.9499	0.0015893	3	44754135	44765323	+	ZNF502	0.035815	793	BIPI	No
133522	5	149109815	149234585	379	38	446874	2.9496	0.0015908	5	149109815	149234585	+	PPARGC1B	0.035815	792	BIPI	No
9513	17	7494548	7518215	35	9	424449	2.951	0.0015838	17	7494548	7518215	-	FXR2	0.0357927	791	BIPI	No
6449	19	2754711	2783363	68	6	406788	2.9514	0.0015815	19	2754711	2783363	-	SGTA	0.0357859	790	BIPI	No
345	11	116700624	116703787	19	6	433584	2.9541	0.0015677	11	116700624	116703787	+	APOC3	0.0355186	789	BIPI	No
56987	3	107241783	107530176	488	32	432518	2.9546	0.0015655	3	107241783	107530176	+	BBX	0.0355138	788	BIPI	No
50862	11	10533225	10562774	96	12	431554	2.955	0.0015635	11	10533225	10562774	-	RNF141	0.0355135	787	BIPI	No
5519	11	111597632	111637169	32	11	400036	2.9571	0.001553	11	111597632	111637169	-	PPP2R1B	0.0353199	786	BIPI	No
29094	2	64681327	64688517	14	7	402327	2.9576	0.0015501	2	64681327	64688517	+	LGALSL	0.0353199	785	BIPI	No
56132	5	140480234	140483406	8	3	474861	2.9578	0.001549	5	140480234	140483406	+	PCDHB3	0.0353199	784	BIPI	No
100529241	2	198364721	198418423	57	9	405190	2.9572	0.0015521	2	198364721	198418423	+	HSPE1-MOB4	0.0353199	783	BIPI	No
9258	8	8640864	8751131	459	32	423407	2.9602	0.0015372	8	8640864	8751131	-	MFHAS1	0.0351714	782	BIPI	No
51596	6	33384319	33386111	3	2	402914	2.9607	0.0015345	6	33384319	33386111	-	CUTA	0.0351714	781	BIPI	No
90480	19	13064970	13068068	3	2	376273	2.9604	0.001536	19	13064970	13068068	-	GADD45GIP1	0.0351714	780	BIPI	No
285315	3	155480401	155524076	101	14	428772	2.9599	0.0015386	3	155480401	155524076	-	C3orf33	0.0351714	779	BIPI	No
221294	6	116421999	116566853	319	23	433486	2.9622	0.0015272	6	116421999	116566853	+	NT5DC1	0.0350903	778	BIPI	No
84986	10	98981930	99052430	203	15	431762	2.9631	0.001523	10	98981930	99052430	-	ARHGAP19	0.0350388	777	BIPI	No
5279	1	172410597	172413230	5	2	473522	2.966	0.0015083	1	172410597	172413230	-	PIGC	0.0347453	776	BIPI	No
3336	2	198364721	198368187	2	1	475038	2.9704	0.0014873	2	198364721	198368187	+	HSPE1	0.0345572	775	BIPI	No
9530	8	38034106	38070819	52	3	424695	2.9681	0.0014982	8	38034106	38070819	+	BAG4	0.0345572	774	BIPI	No
54768	16	70841287	71264625	251	29	342114	2.9683	0.0014974	16	70841287	71264625	-	HYDIN	0.0345572	773	BIPI	No
54816	15	56922374	57026279	183	16	423636	2.9687	0.0014952	15	56922374	57026279	-	ZNF280D	0.0345572	772	BIPI	No
79830	1	35525387	35581460	63	8	427005	2.9685	0.0014964	1	35525387	35581460	+	ZMYM1	0.0345572	771	BIPI	No
80727	7	2671603	2704436	86	19	420723	2.9691	0.0014933	7	2671603	2704436	+	TTYH3	0.0345572	770	BIPI	No
94030	19	51020149	51071302	126	32	420122	2.9701	0.0014887	19	51020149	51071302	-	LRRC4B	0.0345572	769	BIPI	No
27303	3	29322351	30051886	2662	150	423261	2.9727	0.001476	3	29322351	30051886	+	RBMS3	0.0343554	768	BIPI	No
3837	17	45726861	45762037	46	9	330138	2.9741	0.0014691	17	45726861	45762037	+	KPNB1	0.0342394	767	BIPI	No
4695	5	140024948	140027370	6	1	475038	2.9744	0.0014677	5	140024948	140027370	-	NDUFA2	0.0342394	766	BIPI	No
78992	19	11033444	11039357	5	3	372948	2.9746	0.0014666	19	11033444	11039357	-	YIPF2	0.0342394	765	BIPI	No
114792	6	97372496	97588630	650	41	428058	2.9744	0.0014676	6	97372496	97588630	+	KLHL32	0.0342394	764	BIPI	No
1112	14	89622516	90085506	1265	129	432741	2.9771	0.001455	14	89622516	90085506	-	FOXN3	0.0340886	763	BIPI	No
286826	1	226418850	226497789	117	17	413612	2.9777	0.001452	1	226418850	226497789	-	LIN9	0.0340629	762	BIPI	No
84326	16	684429	686371	3	2	402414	2.9804	0.0014394	16	684429	686371	-	C16orf13	0.0338117	761	BIPI	No
285349	3	44626456	44641186	10	3	416358	2.9813	0.001435	3	44626456	44641186	+	ZNF660	0.0337527	760	BIPI	No
23168	15	41709302	41775761	119	14	349254	2.984	0.0014225	15	41709302	41775761	+	RTF1	0.0335028	759	BIPI	No
79258	1	2522078	2564499	144	8	436963	2.984	0.0014224	1	2522078	2564499	-	MMEL1	0.0335028	758	BIPI	No
80831	22	36113919	36125530	50	6	435727	2.9846	0.0014199	22	36113919	36125530	+	APOL5	0.0335028	757	BIPI	No
132321	4	130014829	130034487	57	8	458057	2.9845	0.0014202	4	130014829	130034487	+	C4orf33	0.0335028	756	BIPI	No
1973	17	7476024	7482324	20	6	408203	2.9856	0.001415	17	7476024	7482324	+	EIF4A1	0.0335027	755	BIPI	No
375686	8	145086582	145102015	16	6	428521	2.987	0.0014087	8	145086582	145102015	+	SPATC1	0.0334191	754	BIPI	No
386681	21	46031996	46032871	2	1	404206	2.9868	0.0014096	21	46031996	46032871	+	KRTAP10-8	0.0334191	753	BIPI	No
84186	9	37120161	37358146	282	17	421746	2.9879	0.0014045	9	37120161	37358146	+	ZCCHC7	0.0333868	752	BIPI	No
3396	17	73008760	73017356	26	6	417160	2.9898	0.0013956	17	73008760	73017356	+	ICT1	0.0332194	751	BIPI	No
64089	8	82711816	82754539	133	10	452441	2.9901	0.0013943	8	82711816	82754539	-	SNX16	0.0332194	750	BIPI	No
9727	16	475649	572485	241	24	427296	2.9915	0.001388	16	475649	572485	+	RAB11FIP3	0.0331267	749	BIPI	No
54766	11	111338255	111383105	88	13	408375	2.9918	0.0013867	11	111338255	111383105	-	BTG4	0.0331267	748	BIPI	No
84217	1	42896000	42921938	81	8	458511	2.992	0.0013857	1	42896000	42921938	-	ZMYND12	0.0331267	747	BIPI	No
375298	2	182401399	182521834	318	22	441357	2.9922	0.0013849	2	182401399	182521834	-	CERKL	0.0331267	746	BIPI	No
55201	19	17830303	17845324	59	7	440377	2.9939	0.001377	19	17830303	17845324	+	MAP1S	0.0330406	745	BIPI	No
50863	11	131240371	132206716	2892	220	428552	2.9947	0.0013738	11	131240371	132206716	+	NTM	0.0330081	744	BIPI	No
196528	12	46123494	46301820	129	17	415078	2.9947	0.0013735	12	46123494	46301820	+	ARID2	0.0330081	743	BIPI	No
80196	12	121837886	121862155	61	5	449330	2.9965	0.0013655	12	121837886	121862155	+	RNF34	0.0328971	742	BIPI	No
5909	1	21922708	21996010	247	46	447510	2.9975	0.0013612	1	21922708	21996010	-	RAP1GAP	0.0328378	741	BIPI	No
51268	17	27369918	27384245	23	5	454279	2.9976	0.0013608	17	27369918	27384245	+	PIPOX	0.0328378	740	BIPI	No
84231	16	2205763	2228130	26	9	376326	3.001	0.0013455	16	2205763	2228130	+	TRAF7	0.0325469	739	BIPI	No
23113	6	43149913	43192325	74	10	420131	3.0025	0.0013389	6	43149913	43192325	+	CUL9	0.032436	738	BIPI	No
130074	2	131805449	131851033	49	5	407051	3.0025	0.0013391	2	131805449	131851033	-	FAM168B	0.032436	737	BIPI	No
26504	2	97426639	97477628	62	7	424949	3.004	0.0013324	2	97426639	97477628	+	CNNM4	0.032376	736	BIPI	No
55697	16	70721342	70835074	216	29	424352	3.0038	0.001333	16	70721342	70835074	-	VAC14	0.032376	735	BIPI	No
79637	17	73106047	73126360	47	10	403814	3.0073	0.001318	17	73106047	73126360	+	ARMC7	0.0320989	734	BIPI	No
221061	10	15253642	15413058	546	44	424508	3.0079	0.0013154	10	15253642	15413058	-	FAM171A1	0.0320793	733	BIPI	No
8741	17	7461609	7464925	5	3	385935	3.0093	0.0013093	17	7461609	7464925	+	TNFSF13	0.0319741	732	BIPI	No
1785	19	10828729	10944169	271	25	390272	3.0099	0.0013068	19	10828729	10944169	+	DNM2	0.0319567	731	BIPI	No
118856	10	127455022	127464390	9	4	456342	3.0101	0.0013059	10	127455022	127464390	-	MMP21	0.0319567	730	BIPI	No
147685	19	58469805	58485902	43	6	440817	3.012	0.0012977	19	58469805	58485902	-	C19orf18	0.0318212	729	BIPI	No
9852	3	37027357	37034795	8	2	471054	3.016	0.0012807	3	37027357	37034795	-	EPM2AIP1	0.0314475	728	BIPI	No
23302	17	5972426	6027747	159	46	403990	3.0172	0.0012757	17	5972426	6027747	+	WSCD1	0.0313678	727	BIPI	No
6547	14	70510934	70655787	556	35	445215	3.0203	0.0012625	14	70510934	70655787	-	SLC8A3	0.0311525	726	BIPI	No
10099	15	77336359	77363570	16	5	432673	3.0197	0.001265	15	77336359	77363570	-	TSPAN3	0.0311525	725	BIPI	No
23067	12	122241879	122270562	38	8	433583	3.0216	0.0012574	12	122241879	122270562	+	SETD1B	0.0311525	724	BIPI	No
51103	15	41679547	41694658	27	6	347011	3.0226	0.0012532	15	41679547	41694658	-	NDUFAF1	0.0311525	723	BIPI	No
84630	6	43211222	43255997	99	13	439434	3.0211	0.0012594	6	43211222	43255997	+	TTBK1	0.0311525	722	BIPI	No
84971	19	10654570	10664099	24	7	422794	3.0203	0.0012627	19	10654570	10664099	+	ATG4D	0.0311525	721	BIPI	No
112703	19	50970045	50980085	15	5	414189	3.0213	0.0012585	19	50970045	50980085	-	FAM71E1	0.0311525	720	BIPI	No
140609	1	198126108	198291550	441	23	427723	3.0203	0.0012624	1	198126108	198291550	+	NEK7	0.0311525	719	BIPI	No
203062	8	143293441	143484543	633	35	427207	3.0197	0.0012652	8	143293441	143484543	-	TSNARE1	0.0311525	718	BIPI	No
342371	16	71879894	71891236	13	5	432444	3.0199	0.0012641	16	71879894	71891236	+	ATXN1L	0.0311525	717	BIPI	No
375337	3	44283378	44373590	173	12	460080	3.0224	0.001254	3	44283378	44373590	+	TOPAZ1	0.0311525	716	BIPI	No
7433	3	42530791	42579065	109	23	423633	3.0245	0.0012451	3	42530791	42579065	+	VIPR1	0.0311292	715	BIPI	No
51307	5	137673224	137685418	22	6	421709	3.028	0.0012309	5	137673224	137685418	+	FAM53C	0.0308173	714	BIPI	No
6462	17	7517382	7536700	39	10	443503	3.0345	0.0012048	17	7517382	7536700	+	SHBG	0.0302062	713	BIPI	No
55231	11	66357640	66360554	3	2	417846	3.0349	0.0012029	11	66357640	66360554	-	CCDC87	0.0302009	712	BIPI	No
55238	16	58700298	58718674	61	10	433501	3.0349	0.0012029	16	58700298	58718674	-	SLC38A7	0.0302009	711	BIPI	No
146212	16	67323338	67360664	40	7	384651	3.0364	0.0011972	16	67323338	67360664	-	KCTD19	0.0301425	710	BIPI	No
2825	2	207040040	207082771	104	15	431696	3.0376	0.0011925	2	207040040	207082771	-	GPR1	0.0300665	709	BIPI	No
342372	16	71963441	72033877	260	17	445996	3.0409	0.0011795	16	71963441	72033877	-	PKD1L3	0.0297807	708	BIPI	No
958	20	44746899	44758384	18	7	457960	3.0423	0.0011738	20	44746899	44758384	+	CD40	0.0296787	707	BIPI	No
9455	15	83517729	83654905	287	25	346369	3.0424	0.0011735	15	83517729	83654905	-	HOMER2	0.0296787	706	BIPI	No
56134	5	140345747	140391929	56	13	376407	3.0438	0.001168	5	140345747	140391929	+	PCDHAC2	0.0296158	705	BIPI	No
6096	9	77112252	77303534	401	34	402744	3.0454	0.0011618	9	77112252	77303534	+	RORB	0.0295005	704	BIPI	No
25769	9	19507450	19789059	772	58	425239	3.0455	0.0011617	9	19507450	19789059	-	SLC24A2	0.0295005	703	BIPI	No
7431	10	17269934	17279592	16	5	368297	3.0463	0.0011583	10	17269934	17279592	+	VIM	0.0294954	702	BIPI	No
3843	13	98605914	98676550	111	13	397767	3.0477	0.0011529	13	98605914	98676550	+	IPO5	0.0293998	701	BIPI	No
7170	1	154127780	154164611	52	9	453474	3.048	0.0011517	1	154127780	154164611	-	TPM3	0.0293998	700	BIPI	No
79101	11	93463368	93474703	8	4	418903	3.0491	0.0011475	11	93463368	93474703	-	TAF1D	0.0293458	699	BIPI	No
254439	11	66742754	66744479	2	1	468625	3.0497	0.0011455	11	66742754	66744479	+	C11orf86	0.0293366	698	BIPI	No
7484	17	44928952	44964096	57	17	424480	3.0504	0.0011426	17	44928952	44964096	+	WNT9B	0.0293095	697	BIPI	No
81611	1	150190717	150208504	20	4	417909	3.0504	0.0011428	1	150190717	150208504	-	ANP32E	0.0293095	696	BIPI	No
3661	19	50162826	50169132	11	2	440583	3.0531	0.0011323	19	50162826	50169132	-	IRF3	0.0291237	695	BIPI	No
4026	3	187871097	188608460	1973	199	426162	3.0534	0.0011313	3	187871097	188608460	+	LPP	0.0291237	694	BIPI	No
5936	11	66406088	66435856	22	9	368992	3.0542	0.0011285	11	66406088	66435856	+	RBM4	0.0291098	693	BIPI	No
124590	17	72912176	72919351	4	2	364619	3.0559	0.0011221	17	72912176	72919351	-	USH1G	0.0289865	692	BIPI	No
1300	6	116440085	116447296	12	5	417516	3.0586	0.0011119	6	116440085	116447296	-	COL10A1	0.0287801	691	BIPI	No
10498	19	10982253	11033453	71	10	372389	3.0584	0.0011125	19	10982253	11033453	+	CARM1	0.0287801	690	BIPI	No
8028	10	21813540	22032559	177	28	375465	3.0618	0.0011002	10	21813540	22032559	+	MLLT10	0.0285445	689	BIPI	No
10079	20	50213314	50384908	717	30	437280	3.0638	0.0010928	20	50213314	50384908	-	ATP9A	0.0283937	688	BIPI	No
9054	20	34256610	34287287	71	9	414473	3.069	0.0010739	20	34256610	34287287	-	NFS1	0.0279563	687	BIPI	Yes
84080	16	67696850	67700628	4	2	380509	3.0688	0.0010744	16	67696850	67700628	-	ENKD1	0.0279563	686	BIPI	No
5045	15	91411885	91426687	28	6	429612	3.0705	0.0010685	15	91411885	91426687	+	FURIN	0.027884	685	BIPI	No
54940	4	48832599	48863834	33	5	402488	3.0709	0.0010672	4	48832599	48863834	+	OCIAD1	0.027884	684	BIPI	No
83461	12	6957972	6961128	2	1	409623	3.0743	0.001055	12	6957972	6961128	-	CDCA3	0.0276123	683	BIPI	No
116984	4	36067620	36245979	388	30	417039	3.0775	0.0010438	4	36067620	36245979	-	ARAP2	0.0273592	682	BIPI	No
23235	11	111473170	111597635	148	9	418554	3.08	0.0010351	11	111473170	111597635	+	SIK2	0.027171	681	BIPI	No
80010	9	86595321	86618989	35	6	425175	3.0808	0.0010322	9	86595321	86618989	+	RMI1	0.0271347	680	BIPI	No
5715	12	122326637	122355771	64	10	450732	3.083	0.0010247	12	122326637	122355771	+	PSMD9	0.0269772	679	BIPI	No
221496	6	33738990	33756906	67	9	438670	3.0838	0.0010217	6	33738990	33756906	-	LEMD2	0.0269379	678	BIPI	No
8446	2	73989325	74007284	12	3	467430	3.0858	0.0010152	2	73989325	74007284	-	DUSP11	0.0268061	677	BIPI	No
79631	15	82422561	82555104	362	28	404412	3.0858	0.001015	15	82422561	82555104	-	EFTUD1	0.0268061	676	BIPI	No
57591	22	40806292	41032690	350	15	425078	3.0884	0.0010062	22	40806292	41032690	-	MKL1	0.0266472	675	BIPI	No
2166	1	46859939	46879520	31	7	445484	3.0909	0.00099764	1	46859939	46879520	+	FAAH	0.0264597	674	BIPI	No
23368	14	104200088	104315116	239	13	439318	3.091	0.0009973	14	104200088	104315116	-	PPP1R13B	0.0264597	673	BIPI	No
9481	6	46620652	46645927	30	5	451496	3.0946	0.00098548	6	46620652	46645927	+	SLC25A27	0.0262684	672	BIPI	No
51329	12	123464607	123467460	1	1	475038	3.094	0.0009873	12	123464607	123467460	+	ARL6IP4	0.0262684	671	BIPI	No
285600	5	93486556	93954309	657	68	426408	3.094	0.00098749	5	93486556	93954309	-	KIAA0825	0.0262684	670	BIPI	No
10213	2	162164786	162268228	147	16	436203	3.0991	0.0009705	2	162164786	162268228	+	PSMD14	0.0259322	669	BIPI	No
6733	7	104754048	105039614	485	18	432557	3.1002	0.00096709	7	104754048	105039614	-	SRPK2	0.0258798	668	BIPI	No
2847	22	41075182	41078818	7	3	421255	3.1013	0.00096324	22	41075182	41078818	+	MCHR1	0.0258154	667	BIPI	No
25963	15	42502726	42565797	82	12	401881	3.1014	0.00096302	15	42502726	42565797	-	TMEM87A	0.0258154	666	BIPI	No
51567	6	24650205	24667115	54	9	424450	3.1017	0.0009621	6	24650205	24667115	-	TDP2	0.0258154	665	BIPI	No
7143	1	175291935	175712752	1153	105	440244	3.1078	0.00094241	1	175291935	175712752	-	TNR	0.0254994	664	BIPI	No
10100	1	115590632	115632121	153	21	452144	3.1063	0.00094717	1	115590632	115632121	-	TSPAN2	0.0254994	663	BIPI	No
51002	2	73955744	73964765	12	2	445823	3.1069	0.00094519	2	73955744	73964765	-	TPRKB	0.0254994	662	BIPI	Yes
283248	11	63678693	63684407	4	1	473432	3.1072	0.0009445	11	63678693	63684407	-	RCOR2	0.0254994	661	BIPI	No
284716	1	42846468	42889900	135	9	456781	3.1066	0.00094615	1	42846468	42889900	+	RIMKLA	0.0254994	660	BIPI	No
9899	15	91642996	91844539	596	43	445288	3.1096	0.00093667	15	91642996	91844539	+	SV2B	0.0254422	659	BIPI	No
57412	10	104629183	104661656	100	11	448102	3.1098	0.00093614	10	104629183	104661656	+	AS3MT	0.0254422	658	BIPI	No
57585	16	1662495	1727909	114	11	435023	3.1092	0.00093793	16	1662495	1727909	+	CRAMP1L	0.0254422	657	BIPI	No
90701	18	56806709	56826069	68	9	442880	3.1111	0.000932	18	56806709	56826069	+	SEC11C	0.025397	656	BIPI	No
388364	17	28643351	28661065	31	6	438788	3.1126	0.00092734	17	28643351	28661065	-	TMIGD1	0.0253086	655	BIPI	No
90639	7	1004486	1015235	38	10	455889	3.1144	0.00092175	7	1004486	1015235	-	COX19	0.0251945	654	BIPI	No
6522	7	150755299	150773614	47	11	444504	3.1164	0.00091552	7	150755299	150773614	+	SLC4A2	0.0250625	653	BIPI	No
94039	19	19778962	19791735	26	7	425966	3.1183	0.00090954	19	19778962	19791735	+	ZNF101	0.024937	652	BIPI	No
402665	19	51815102	51834102	43	8	420371	3.1189	0.00090775	19	51815102	51834102	+	IGLON5	0.0249262	651	BIPI	No
4116	1	53692564	53704282	22	6	416028	3.1205	0.00090283	1	53692564	53704282	-	MAGOH	0.0248603	650	BIPI	No
5813	5	139493708	139499001	1	1	475038	3.1217	0.0008992	5	139493708	139499001	+	PURA	0.0248603	649	BIPI	No
6286	4	6695566	6698897	14	3	441035	3.1215	0.0008998	4	6695566	6698897	+	S100P	0.0248603	648	BIPI	No
8775	19	47990891	48018515	39	7	437377	3.1203	0.00090332	19	47990891	48018515	-	NAPA	0.0248603	647	BIPI	No
55208	13	114110134	114145024	69	12	432127	3.1211	0.00090086	13	114110134	114145024	-	DCUN1D2	0.0248603	646	BIPI	No
149473	1	44457280	44462200	8	4	408186	3.1201	0.00090396	1	44457280	44462200	+	CCDC24	0.0248603	645	BIPI	No
254773	2	99858709	99871570	23	8	373503	3.1212	0.00090044	2	99858709	99871570	-	LYG2	0.0248603	644	BIPI	No
1181	3	184063973	184079439	41	12	430760	3.1248	0.00088955	3	184063973	184079439	-	CLCN2	0.0247303	643	BIPI	No
23051	20	39807089	39928766	199	19	416509	3.1275	0.00088149	20	39807089	39928766	-	ZHX3	0.0245444	642	BIPI	No
11133	19	47978398	47987521	10	5	376721	3.1288	0.00087746	19	47978398	47987521	-	KPTN	0.0244706	641	BIPI	No
90861	16	1728201	1752073	33	5	437287	3.1288	0.00087747	16	1728201	1752073	+	HN1L	0.0244706	640	BIPI	No
56129	5	140552243	140555957	14	4	384558	3.1298	0.00087455	5	140552243	140555957	+	PCDHB7	0.0244655	639	BIPI	No
688	13	73629114	73651676	46	10	449270	3.1323	0.00086727	13	73629114	73651676	+	KLF5	0.0242999	638	BIPI	No
57096	14	21756136	21819460	164	24	429996	3.1351	0.00085886	14	21756136	21819460	+	RPGRIP1	0.0241065	637	BIPI	No
84226	2	27799389	27805589	8	3	375530	3.1351	0.00085902	2	27799389	27805589	+	C2orf16	0.0241065	636	BIPI	No
7535	2	98330031	98356990	47	8	441146	3.1381	0.00085025	2	98330031	98356990	+	ZAP70	0.0239355	635	BIPI	No
23451	2	198256698	198299815	42	7	391421	3.1389	0.00084805	2	198256698	198299815	-	SF3B1	0.0239355	634	BIPI	No
100505767	7	76162874	76689911	771	62	396498	3.1383	0.00084964	7	76162874	76689911	-	SPDYE18	0.0239355	633	BIPI	No
6014	18	40323183	40695676	819	49	439156	3.141	0.00084175	18	40323183	40695676	-	RIT2	0.0238087	632	BIPI	No
1408	11	45868669	45904799	66	13	445078	3.1533	0.0008073	11	45868669	45904799	+	CRY2	0.0228705	631	BIPI	No
9057	16	68298419	68335726	54	9	440861	3.1534	0.00080684	16	68298419	68335726	+	SLC7A6	0.0228705	630	BIPI	No
27147	7	140218220	140341285	274	17	422284	3.1556	0.00080096	7	140218220	140341285	-	DENND2A	0.0227631	629	BIPI	No
5274	3	167453432	167543357	272	18	444868	3.1572	0.00079657	3	167453432	167543357	+	SERPINI1	0.0226775	628	BIPI	No
431705	2	96789589	96804175	17	4	442588	3.1571	0.00079668	2	96789589	96804175	-	ASTL	0.0226775	627	BIPI	No
117286	19	16272179	16284286	36	4	443307	3.1597	0.00078954	19	16272179	16284286	-	CIB3	0.022546	626	BIPI	No
2557	4	46920917	46996424	225	20	443063	3.1611	0.00078579	4	46920917	46996424	-	GABRA4	0.0224789	625	BIPI	No
60598	20	43374488	43380954	15	5	423566	3.1611	0.00078593	20	43374488	43380954	+	KCNK15	0.0224789	624	BIPI	No
116842	5	132209358	132210582	2	1	475038	3.1664	0.00077175	5	132209358	132210582	+	LEAP2	0.0221657	623	BIPI	No
128488	20	43752067	43753106	4	2	454314	3.1661	0.0007725	20	43752067	43753106	-	WFDC12	0.0221657	622	BIPI	No
100132463	4	184242917	184243579	2	1	475038	3.1674	0.00076906	4	184242917	184243579	-	CLDN24	0.022138	621	BIPI	No
2661	5	132196877	132202238	12	3	434551	3.1689	0.00076513	5	132196877	132202238	-	GDF9	0.0220604	620	BIPI	No
5140	11	14665191	14893605	259	19	421037	3.1691	0.00076463	11	14665191	14893605	+	PDE3B	0.0220604	619	BIPI	No
10168	3	44666511	44689963	32	6	423367	3.1698	0.00076279	3	44666511	44689963	+	ZNF197	0.0220604	618	BIPI	No
492311	5	139505521	139508391	1	1	455240	3.1719	0.0007572	5	139505521	139508391	+	IGIP	0.0219379	617	BIPI	No
57446	20	35280169	35374541	83	29	357990	3.173	0.00075444	20	35280169	35374541	-	NDRG3	0.0218935	616	BIPI	No
113791	22	31677579	31688833	25	6	446143	3.176	0.00074659	22	31677579	31688833	-	PIK3IP1	0.0217009	615	BIPI	No
26575	6	153332026	153452389	372	18	454882	3.1797	0.00073721	6	153332026	153452389	-	RGS17	0.0215304	614	BIPI	No
137492	8	17104401	17155533	167	23	422466	3.1789	0.00073917	8	17104401	17155533	+	VPS37A	0.0215304	613	BIPI	No
157313	8	25316275	25365425	114	7	432856	3.1788	0.00073952	8	25316275	25365425	+	CDCA2	0.0215304	612	BIPI	No
5594	22	22113946	22221970	234	22	426637	3.1809	0.00073404	22	22113946	22221970	-	MAPK1	0.0214758	611	BIPI	No
8715	18	31431064	31803515	731	45	385204	3.1841	0.00072593	18	31431064	31803515	-	NOL4	0.0212733	610	BIPI	No
57605	12	123468027	123635376	166	21	409320	3.1846	0.00072483	12	123468027	123635376	-	PITPNM2	0.0212733	609	BIPI	No
22864	12	57647547	57824782	189	13	431621	3.1863	0.00072044	12	57647547	57824782	-	R3HDM2	0.0211819	608	BIPI	No
9413	9	71939287	72007372	228	28	432191	3.1877	0.00071701	9	71939287	72007372	+	FAM189A2	0.0211158	607	BIPI	No
63826	17	2207244	2228553	31	8	427956	3.189	0.00071377	17	2207244	2228553	+	SRR	0.021055	606	BIPI	No
56992	3	44803209	44894748	80	11	431442	3.1935	0.00070274	3	44803209	44894748	+	KIF15	0.0207639	605	BIPI	No
1346	19	36641824	36643771	5	3	442921	3.1953	0.00069853	19	36641824	36643771	-	COX7A1	0.0206968	604	BIPI	No
8078	12	6961285	6975796	10	4	415449	3.1971	0.00069419	12	6961285	6975796	+	USP5	0.0206968	603	BIPI	No
26010	2	201170604	201346986	384	38	438818	3.1962	0.00069613	2	201170604	201346986	+	SPATS2L	0.0206968	602	BIPI	No
26251	18	77623668	77659816	129	16	170656	3.1967	0.00069512	18	77623668	77659816	+	KCNG2	0.0206968	601	BIPI	No
51533	3	52444577	52457657	11	5	439900	3.1976	0.00069291	3	52444577	52457657	+	PHF7	0.0206968	600	BIPI	No
57456	3	44790236	44803173	13	5	420902	3.1959	0.00069702	3	44790236	44803173	-	KIAA1143	0.0206968	599	BIPI	No
84614	1	173837220	173856596	43	9	439991	3.1949	0.00069931	1	173837220	173856596	+	ZBTB37	0.0206968	598	BIPI	No
8448	16	30016835	30023424	11	3	416020	3.1987	0.00069025	16	30016835	30023424	-	DOC2A	0.0206682	597	BIPI	No
401262	6	43273211	43277005	2	1	474484	3.2025	0.00068116	6	43273211	43277005	-	CRIP3	0.0204302	596	BIPI	No
2011	11	63606400	63678492	103	9	428206	3.2048	0.00067569	11	63606400	63678492	+	MARK2	0.0203065	595	BIPI	No
3038	16	69139467	69152622	19	7	430563	3.2047	0.0006759	16	69139467	69152622	+	HAS3	0.0203065	594	BIPI	No
402682	7	100486344	100487339	2	1	475038	3.205	0.0006752	7	100486344	100487339	-	UFSP1	0.0203065	593	BIPI	No
100505591	17	38097727	38100987	8	3	473515	3.2054	0.00067427	17	38097727	38100987	+	LRRC3C	0.0203065	592	BIPI	No
646	15	83924655	83953468	38	7	436240	3.2079	0.0006686	15	83924655	83953468	-	BNC1	0.0202864	591	BIPI	No
4884	17	78440633	78450404	32	8	433797	3.2085	0.0006671	17	78440633	78450404	-	NPTX1	0.0202864	590	BIPI	No
10053	19	10683347	10697991	64	7	443720	3.207	0.00067069	19	10683347	10697991	-	AP1M2	0.0202864	589	BIPI	No
56834	11	64051781	64056972	5	3	275217	3.2073	0.00066991	11	64051781	64056972	+	GPR137	0.0202864	588	BIPI	No
80312	10	70320117	70454239	424	20	438934	3.2084	0.00066739	10	70320117	70454239	+	TET1	0.0202864	587	BIPI	No
3769	2	233630512	233641275	29	7	438836	3.2114	0.00066038	2	233630512	233641275	-	KCNJ13	0.0201486	586	BIPI	No
81565	17	8316447	8371495	81	16	447592	3.2114	0.0006605	17	8316447	8371495	+	NDEL1	0.0201486	585	BIPI	No
65057	16	67691415	67694718	5	2	458248	3.2137	0.00065512	16	67691415	67694718	-	ACD	0.020053	584	BIPI	No
4199	6	83920108	84140938	441	18	433066	3.2147	0.00065282	6	83920108	84140938	-	ME1	0.0200168	583	BIPI	No
51673	16	67423710	67427449	9	3	431045	3.2151	0.0006519	16	67423710	67427449	-	TPPP3	0.0200168	582	BIPI	No
1503	1	41445007	41478237	85	18	416016	3.2159	0.00065019	1	41445007	41478237	+	CTPS1	0.0200048	581	BIPI	No
91445	22	31556138	31603005	96	12	410936	3.2168	0.00064825	22	31556138	31603005	+	RNF185	0.0199795	580	BIPI	No
84250	5	93953086	94033326	209	15	439553	3.2203	0.00064034	5	93953086	94033326	+	ANKRD32	0.0197698	579	BIPI	No
55379	17	48458594	48474914	32	6	455613	3.2214	0.00063781	17	48458594	48474914	-	LRRC59	0.0197258	578	BIPI	No
148252	19	2714565	2721390	12	2	415391	3.2241	0.00063193	19	2714565	2721390	-	DIRAS1	0.0195778	577	BIPI	No
6745	6	7281283	7313541	160	16	441601	3.2286	0.00062207	6	7281283	7313541	-	SSR1	0.0193058	576	BIPI	No
79918	16	58549383	58554431	14	4	473134	3.2289	0.00062143	16	58549383	58554431	+	SETD6	0.0193058	575	BIPI	No
113878	7	76090972	76135312	27	6	362942	3.23	0.00061905	7	76090972	76135312	+	DTX2	0.019279	574	BIPI	No
55194	1	36787631	36790567	3	1	472991	3.2319	0.00061482	1	36787631	36790567	-	EVA1B	0.0191981	573	BIPI	No
101927853	11	65590493	65600968	26	7	453155	3.2317	0.00061538	11	65590493	65600968	-	LOC101927853	0.0191981	572	BIPI	No
8821	4	142949181	143767604	2155	86	417211	3.2328	0.000613	4	142949181	143767604	-	INPP4B	0.0191909	571	BIPI	No
1463	19	19322773	19363061	87	12	393807	3.2342	0.00060983	19	19322773	19363061	+	NCAN	0.0191251	570	BIPI	No
23683	2	37477645	37551915	252	14	420814	3.2358	0.00060659	2	37477645	37551915	-	PRKD3	0.0190569	569	BIPI	No
7150	20	39657462	39753127	141	23	410952	3.2381	0.00060169	20	39657462	39753127	+	TOP1	0.0189363	568	BIPI	No
28981	12	110562140	110656600	101	16	417191	3.2398	0.00059798	12	110562140	110656600	+	IFT81	0.0188527	567	BIPI	No
112483	17	7529552	7531194	4	2	439045	3.2417	0.000594	17	7529552	7531194	-	SAT2	0.0187603	566	BIPI	No
124045	16	89724152	89736866	50	10	437678	3.2447	0.00058784	16	89724152	89736866	+	SPATA33	0.0185986	565	BIPI	No
10926	7	87505544	87538856	61	8	410786	3.2465	0.00058411	7	87505544	87538856	+	DBF4	0.0185134	564	BIPI	No
26133	20	33590207	33680618	234	14	441609	3.2533	0.00057044	20	33590207	33680618	-	TRPC4AP	0.0181122	563	BIPI	No
9015	1	222730990	222763438	73	9	445790	3.2545	0.00056795	1	222730990	222763438	-	TAF1A	0.0180653	562	BIPI	No
51009	17	5377582	5389520	32	9	445620	3.2572	0.0005625	17	5377582	5389520	-	DERL2	0.0179238	561	BIPI	No
1958	5	137801181	137805004	4	2	321178	3.2587	0.00055963	5	137801181	137805004	+	EGR1	0.0179216	560	BIPI	No
5686	1	109941653	109969108	41	7	397576	3.2613	0.00055446	1	109941653	109969108	-	PSMA5	0.0179216	559	BIPI	No
7804	1	53708036	53793821	176	26	434689	3.2578	0.00056143	1	53708036	53793821	-	LRP8	0.0179216	558	BIPI	No
10576	12	69979206	70010595	85	11	439441	3.2595	0.00055812	12	69979206	70010595	+	CCT2	0.0179216	557	BIPI	No
23181	21	47878862	47989926	368	24	173064	3.259	0.00055913	21	47878862	47989926	+	DIP2A	0.0179216	556	BIPI	No
23632	1	150229554	150237478	6	3	459138	3.258	0.00056099	1	150229554	150237478	+	CA14	0.0179216	555	BIPI	No
54454	2	23971534	24149978	474	21	434943	3.26	0.00055705	2	23971534	24149978	-	ATAD2B	0.0179216	554	BIPI	No
55282	16	67360747	67419109	95	10	411267	3.2605	0.00055604	16	67360747	67419109	+	LRRC36	0.0179216	553	BIPI	No
10884	5	44809027	44815616	8	2	389745	3.2661	0.00054513	5	44809027	44815616	+	MRPS30	0.0176736	552	BIPI	No
64429	10	114190058	114207301	29	6	442548	3.2658	0.00054575	10	114190058	114207301	-	ZDHHC6	0.0176736	551	BIPI	No
9228	8	877021	1656642	3627	192	416704	3.2682	0.00054111	8	877021	1656642	+	DLGAP2	0.0175871	550	BIPI	No
3781	5	113698016	113832197	285	33	421240	3.274	0.00053021	5	113698016	113832197	+	KCNN2	0.0173218	549	BIPI	No
5243	7	87133179	87342639	400	33	421630	3.2732	0.00053178	7	87133179	87342639	-	ABCB1	0.0173218	548	BIPI	No
55806	8	21971932	21988566	50	9	402940	3.273	0.00053198	8	21971932	21988566	-	HR	0.0173218	547	BIPI	No
7531	17	1247833	1303669	182	21	422599	3.2751	0.0005281	17	1247833	1303669	-	YWHAE	0.01729	546	BIPI	No
23149	19	17858527	17899377	147	21	426896	3.2752	0.0005279	19	17858527	17899377	+	FCHO1	0.01729	545	BIPI	No
23338	5	133860003	133918918	139	23	439010	3.276	0.00052644	5	133860003	133918918	+	JADE2	0.01729	544	BIPI	No
54987	1	53679771	53686289	10	2	462499	3.2761	0.00052633	1	53679771	53686289	-	C1orf123	0.01729	543	BIPI	No
55740	1	225674534	225840845	335	14	436875	3.2787	0.00052151	1	225674534	225840845	-	ENAH	0.0172002	542	BIPI	No
246329	12	57637241	57644971	8	3	442461	3.2824	0.00051459	12	57637241	57644971	-	STAC3	0.0170033	541	BIPI	No
343263	1	109834987	109849663	38	9	459001	3.2833	0.00051305	1	109834987	109849663	-	MYBPHL	0.0169839	540	BIPI	No
3626	12	57828543	57844609	27	5	437834	3.2855	0.00050902	12	57828543	57844609	+	INHBC	0.0168943	539	BIPI	No
201780	4	48485360	48491541	11	3	453964	3.2853	0.0005094	4	48485360	48491541	+	SLC10A4	0.0168943	538	BIPI	No
4191	7	75677182	75696826	43	5	441101	3.2863	0.00050748	7	75677182	75696826	+	MDH2	0.0168933	537	BIPI	No
2915	11	88237256	88796846	1615	39	421511	3.2883	0.00050406	11	88237256	88796846	-	GRM5	0.0168748	536	BIPI	No
9669	2	99953821	100016728	140	16	407200	3.2872	0.00050598	2	99953821	100016728	+	EIF5B	0.0168748	535	BIPI	No
23233	2	72403113	73053177	893	22	425624	3.2872	0.00050594	2	72403113	73053177	-	EXOC6B	0.0168748	534	BIPI	No
56996	7	100450337	100464634	25	4	435401	3.2877	0.00050508	7	100450337	100464634	+	SLC12A9	0.0168748	533	BIPI	No
115761	13	50202435	50208008	14	6	447864	3.2902	0.00050062	13	50202435	50208008	+	ARL11	0.0168216	532	BIPI	No
197131	15	43235095	43398286	157	16	429325	3.2907	0.00049978	15	43235095	43398286	-	UBR1	0.0168216	531	BIPI	No
284098	17	34890849	34895217	6	3	313451	3.2903	0.00050047	17	34890849	34895217	+	PIGW	0.0168216	530	BIPI	No
9553	2	27994584	28002608	9	3	417373	3.2932	0.00049535	2	27994584	28002608	+	MRPL33	0.0167389	529	BIPI	No
567	15	45003685	45010357	13	5	396776	3.2953	0.00049156	15	45003685	45010357	+	B2M	0.0166816	528	BIPI	No
10894	11	10578712	10590365	31	9	441402	3.295	0.00049204	11	10578712	10590365	-	LYVE1	0.0166816	527	BIPI	No
89853	9	129089123	129269320	440	30	442744	3.2946	0.00049272	9	129089123	129269320	+	MVB12B	0.0166816	526	BIPI	No
168451	7	108202671	108210189	16	4	343254	3.2969	0.00048887	7	108202671	108210189	-	THAP5	0.0166458	525	BIPI	No
10622	5	89769876	89810474	80	13	419101	3.302	0.00048	5	89769876	89810474	+	POLR3G	0.016375	524	BIPI	No
55041	2	131862420	131907425	39	4	423066	3.3061	0.00047297	2	131862420	131907425	+	PLEKHB2	0.016179	523	BIPI	No
80005	8	25042287	25273227	584	51	387092	3.3065	0.00047241	8	25042287	25273227	+	DOCK5	0.016179	522	BIPI	No
90342	2	97308574	97370624	74	20	388006	3.3059	0.00047335	2	97308574	97370624	+	FER1L5	0.016179	521	BIPI	No
25797	2	37571742	37600465	77	17	400158	3.3075	0.00047063	2	37571742	37600465	+	QPCT	0.0161788	520	BIPI	No
79772	5	94038280	94620279	1344	101	422160	3.3078	0.00047015	5	94038280	94620279	-	MCTP1	0.0161788	519	BIPI	No
1487	4	1205228	1242908	114	15	417955	3.3095	0.00046739	4	1205228	1242908	-	CTBP1	0.0161295	518	BIPI	No
23659	16	68279240	68294965	28	5	439470	3.3098	0.00046674	16	68279240	68294965	+	PLA2G15	0.0161295	517	BIPI	No
7584	3	44690108	44702283	9	5	463991	3.3179	0.00045346	3	44690108	44702283	+	ZNF35	0.0157094	516	BIPI	No
54986	3	41288090	42056080	2180	38	428778	3.3183	0.00045281	3	41288090	42056080	-	ULK4	0.0157094	515	BIPI	No
57609	12	50898768	51142450	400	18	427656	3.3185	0.00045247	12	50898768	51142450	+	DIP2B	0.0157094	514	BIPI	No
134121	5	7830491	7851603	65	9	442902	3.319	0.0004517	5	7830491	7851603	-	C5orf49	0.0157094	513	BIPI	No
11052	12	69633317	69668138	53	9	448483	3.3231	0.00044506	12	69633317	69668138	+	CPSF6	0.0155389	512	BIPI	No
8913	17	48638429	48704835	138	19	444582	3.3246	0.00044277	17	48638429	48704835	+	CACNA1G	0.0155192	511	BIPI	No
91574	12	123717844	123742651	73	7	440872	3.3253	0.00044159	12	123717844	123742651	+	C12orf65	0.0155192	510	BIPI	No
115677	2	169643049	169721849	193	25	429167	3.325	0.00044203	2	169643049	169721849	+	NOSTRIN	0.0155192	509	BIPI	No
148534	1	95582894	95663163	210	26	430878	3.324	0.00044363	1	95582894	95663163	+	TMEM56	0.0155192	508	BIPI	No
132158	3	52321836	52329272	12	3	457565	3.3298	0.00043452	3	52321836	52329272	+	GLYCTK	0.0153205	507	BIPI	No
7067	17	38218446	38250120	41	10	428749	3.3313	0.00043213	17	38218446	38250120	+	THRA	0.0152663	506	BIPI	No
7167	12	6976288	6980110	6	1	462000	3.3326	0.00043022	12	6976288	6980110	+	TPI1	0.0152289	505	BIPI	No
5709	17	38137021	38154213	57	6	445513	3.3348	0.00042673	17	38137021	38154213	+	PSMD3	0.0151354	504	BIPI	No
9848	4	170907748	170948371	94	14	436581	3.3356	0.00042557	4	170907748	170948371	-	MFAP3L	0.0151354	503	BIPI	No
25950	1	95699711	95712781	35	10	427054	3.3352	0.00042616	1	95699711	95712781	+	RWDD3	0.0151354	502	BIPI	No
79153	16	30115977	30125264	17	7	403358	3.3356	0.00042563	16	30115977	30125264	-	GDPD3	0.0151354	501	BIPI	No
148362	1	222885906	222908529	33	9	403636	3.3407	0.0004178	1	222885906	222908529	+	BROX	0.0149372	500	BIPI	No
53339	15	83685175	83736106	115	16	419987	3.3413	0.00041693	15	83685175	83736106	-	BTBD1	0.014936	499	BIPI	No
129450	2	200793634	200820459	48	10	436468	3.343	0.00041444	2	200793634	200820459	-	TYW5	0.0148766	498	BIPI	Yes
406	11	13299325	13408813	252	31	425097	3.3474	0.00040793	11	13299325	13408813	+	ARNTL	0.0146723	497	BIPI	No
10564	20	47538250	47653230	241	19	435989	3.348	0.00040697	20	47538250	47653230	+	ARFGEF2	0.0146673	496	BIPI	No
825	15	42646545	42704515	102	11	408691	3.3495	0.00040483	15	42646545	42704515	+	CAPN3	0.0146197	495	BIPI	No
64397	15	42705016	42783390	123	13	407946	3.3546	0.0003974	15	42705016	42783390	-	ZNF106	0.0143804	494	BIPI	No
51657	7	75625610	75677321	107	16	407536	3.3562	0.00039509	7	75625610	75677321	-	STYXL1	0.0143258	493	BIPI	No
115560	3	44771098	44778575	15	4	404723	3.3568	0.00039422	3	44771098	44778575	+	ZNF501	0.0143233	492	BIPI	No
57644	20	33543704	33590240	105	11	441929	3.3605	0.00038903	20	33543704	33590240	+	MYH7B	0.0141635	491	BIPI	No
6272	1	109852187	109940563	121	10	433959	3.3612	0.00038798	1	109852187	109940563	-	SORT1	0.0141567	490	BIPI	No
120227	11	14899551	14913874	12	4	424658	3.3612	0.00038805	11	14899551	14913874	-	CYP2R1	0.0141567	489	BIPI	No
9444	6	163835675	163999628	319	18	432318	3.3656	0.00038185	6	163835675	163999628	+	QKI	0.0139876	488	BIPI	No
3291	16	67465036	67471456	7	3	368207	3.3679	0.00037871	16	67465036	67471456	+	HSD11B2	0.0139011	487	BIPI	No
54487	22	20067755	20099400	96	11	438651	3.3692	0.00037695	22	20067755	20099400	+	DGCR8	0.0138649	486	BIPI	No
284546	1	51442129	51613754	296	22	425749	3.3707	0.00037486	1	51442129	51613754	+	C1orf185	0.0138165	485	BIPI	No
91869	3	53122499	53164480	95	7	440670	3.372	0.00037308	3	53122499	53164480	-	RFT1	0.0137793	484	BIPI	No
7060	5	79331170	79379111	112	10	449363	3.3779	0.00036518	5	79331170	79379111	+	THBS4	0.0135154	483	BIPI	No
4610	1	40361096	40367687	13	6	343887	3.3803	0.00036209	1	40361096	40367687	-	MYCL	0.0134289	482	BIPI	No
84513	8	38119035	38126841	8	3	453645	3.3838	0.00035751	8	38119035	38126841	-	PPAPDC1B	0.0132866	481	BIPI	No
80179	17	34851599	34891305	69	10	378227	3.3868	0.00035356	17	34851599	34891305	-	MYO19	0.0131672	480	BIPI	No
6575	8	42273980	42397356	218	29	396368	3.388	0.00035205	8	42273980	42397356	-	SLC20A2	0.0131383	479	BIPI	No
387338	1	46805849	46830824	151	4	462192	3.3894	0.00035024	1	46805849	46830824	+	NSUN4	0.0130981	478	BIPI	Yes
4916	15	88419948	88800026	805	62	422056	3.3907	0.00034862	15	88419948	88800026	-	NTRK3	0.0130648	477	BIPI	No
1373	2	211342406	211543831	437	35	437551	3.3913	0.00034776	2	211342406	211543831	+	CPS1	0.01306	476	BIPI	No
2778	20	57414756	57486250	166	34	398384	3.3925	0.00034624	20	57414756	57486250	+	GNAS	0.0130585	475	BIPI	No
5137	7	31791666	32339016	1883	116	432753	3.3945	0.00034374	7	31791666	32339016	-	PDE1C	0.0130585	474	BIPI	No
8692	3	50355221	50360281	2	1	414611	3.393	0.00034571	3	50355221	50360281	-	HYAL2	0.0130585	473	BIPI	No
23505	2	98372799	98612389	459	20	410001	3.3954	0.00034263	2	98372799	98612389	-	TMEM131	0.0130585	472	BIPI	No
54629	15	59063393	59149754	181	18	441532	3.3919	0.00034699	15	59063393	59149754	+	FAM63B	0.0130585	471	BIPI	No
54891	2	206858445	206950906	190	19	440937	3.3931	0.00034548	2	206858445	206950906	-	INO80D	0.0130585	470	BIPI	No
83729	12	57849096	57851791	3	1	329803	3.3956	0.00034236	12	57849096	57851791	+	INHBE	0.0130585	469	BIPI	No
84267	9	86553226	86571665	26	6	426303	3.3923	0.00034648	9	86553226	86571665	-	C9orf64	0.0130585	468	BIPI	No
7174	13	103249286	103331524	284	12	450534	3.3975	0.00034005	13	103249286	103331524	+	TPP2	0.0130166	467	BIPI	No
1362	17	28705942	28796675	104	9	424360	3.3985	0.0003388	17	28705942	28796675	+	CPD	0.0130057	466	BIPI	No
9686	3	11597543	11762220	553	42	437030	3.3983	0.00033901	3	11597543	11762220	-	VGLL4	0.0130057	465	BIPI	No
64799	15	67547138	67794142	389	21	429032	3.3983	0.00033904	15	67547138	67794142	+	IQCH	0.0130057	464	BIPI	No
114926	8	42396298	42408140	32	5	420240	3.3996	0.00033738	8	42396298	42408140	+	SMIM19	0.0130057	463	BIPI	No
56126	5	140571952	140575213	6	3	309369	3.4017	0.00033489	5	140571952	140575213	+	PCDHB10	0.0129578	462	BIPI	No
1830	18	29027732	29058665	117	14	414894	3.4026	0.00033374	18	29027732	29058665	+	DSG3	0.0129413	461	BIPI	No
101928548	4	1193923	1195046	4	2	366861	3.4035	0.00033263	4	1193923	1195046	-	LOC101928548	0.0129263	460	BIPI	No
439	19	12848306	12859137	6	3	270205	3.406	0.00032966	19	12848306	12859137	+	ASNA1	0.0128438	459	BIPI	No
4437	5	79950467	80172634	574	23	448913	3.4058	0.00032979	5	79950467	80172634	+	MSH3	0.0128438	458	BIPI	No
23259	8	38088861	38120351	31	5	414012	3.4086	0.00032652	8	38088861	38120351	+	DDHD2	0.0127721	457	BIPI	No
5595	16	30125426	30134630	9	4	351532	3.413	0.00032129	16	30125426	30134630	-	MAPK3	0.0125951	456	BIPI	No
8911	22	39966758	40085740	254	23	442236	3.4155	0.00031836	22	39966758	40085740	+	CACNA1I	0.0125077	455	BIPI	No
23769	11	63803442	63886655	187	32	433005	3.4158	0.00031797	11	63803442	63886655	+	FLRT1	0.0125077	454	BIPI	No
53346	15	83776301	83806111	36	7	436275	3.4178	0.0003157	15	83776301	83806111	+	TM6SF1	0.012458	453	BIPI	No
5144	5	58264865	59783925	3480	149	436445	3.4195	0.00031367	5	58264865	59783925	-	PDE4D	0.0124468	452	BIPI	No
6385	20	43953928	43977064	72	8	455528	3.4188	0.00031451	20	43953928	43977064	-	SDC4	0.0124468	451	BIPI	No
6604	7	150936059	150974231	101	17	453456	3.4186	0.00031472	7	150936059	150974231	-	SMARCD3	0.0124468	450	BIPI	No
9674	1	175126123	175162229	98	11	457631	3.4189	0.00031432	1	175126123	175162229	-	KIAA0040	0.0124468	449	BIPI	No
23245	9	119187504	120177317	2850	147	432799	3.419	0.00031427	9	119187504	120177317	-	ASTN2	0.0124468	448	BIPI	No
343990	2	99410309	99552684	345	19	405125	3.4223	0.00031052	2	99410309	99552684	-	KIAA1211L	0.012418	447	BIPI	No
79568	2	200820040	200828848	17	5	431742	3.4229	0.00030974	2	200820040	200828848	+	C2orf47	0.0124146	446	BIPI	No
102	15	58887403	59042177	294	16	432965	3.4241	0.00030837	15	58887403	59042177	-	ADAM10	0.0123875	445	BIPI	No
9379	11	64373646	64490660	139	12	435127	3.4258	0.00030652	11	64373646	64490660	-	NRXN2	0.0123409	444	BIPI	No
7812	1	115259534	115300671	63	8	449852	3.4288	0.0003031	1	115259534	115300671	-	CSDE1	0.0122307	443	BIPI	No
55778	14	102783714	102809511	62	14	419940	3.4327	0.00029879	14	102783714	102809511	+	ZNF839	0.0120841	442	BIPI	No
56981	11	45115564	45256675	276	24	436863	3.4366	0.0002945	11	45115564	45256675	+	PRDM11	0.0119376	441	BIPI	No
4440	12	120779133	120806983	58	8	433022	3.4418	0.0002889	12	120779133	120806983	-	MSI1	0.0117803	440	BIPI	No
5335	20	39766159	39804359	55	16	396009	3.4408	0.00028996	20	39766159	39804359	+	PLCG1	0.0117803	439	BIPI	No
11314	17	72462509	72480937	78	15	414758	3.4412	0.00028956	17	72462509	72480937	+	CD300A	0.0117803	438	BIPI	No
4628	17	8377523	8534094	220	13	439544	3.4429	0.00028778	17	8377523	8534094	-	MYH10	0.011772	437	BIPI	No
56899	12	99128569	100378512	2950	170	429023	3.445	0.00028558	12	99128569	100378512	-	ANKS1B	0.0117088	436	BIPI	No
288	10	61786056	62493284	2045	77	440073	3.4462	0.00028423	10	61786056	62493284	-	ANK3	0.0116802	435	BIPI	No
8839	20	43343493	43356453	17	6	432552	3.4465	0.00028392	20	43343493	43356453	+	WISP2	0.0116802	434	BIPI	No
2119	3	185764106	185826901	100	13	426177	3.4481	0.00028227	3	185764106	185826901	-	ETV5	0.0116669	433	BIPI	No
5119	16	89710839	89724193	41	8	427106	3.4478	0.0002826	16	89710839	89724193	-	CHMP1A	0.0116669	432	BIPI	No
64853	1	222841355	222886602	70	14	390818	3.449	0.00028128	1	222841355	222886602	-	AIDA	0.0116663	431	BIPI	No
376132	12	70002344	70004942	4	2	455513	3.4515	0.00027873	12	70002344	70004942	-	LRRC10	0.0115874	430	BIPI	No
9209	3	37094117	37217992	202	11	433681	3.4546	0.0002756	3	37094117	37217992	-	LRRFIP2	0.011484	429	BIPI	No
123041	14	92788925	92967825	724	58	444967	3.4547	0.00027546	14	92788925	92967825	+	SLC24A4	0.011484	428	BIPI	No
101928947	17	38083156	38095953	27	6	457788	3.4611	0.00026902	17	38083156	38095953	+	LOC101928947	0.0112623	427	BIPI	No
488	12	110719032	110788898	82	17	413746	3.4629	0.00026722	12	110719032	110788898	+	ATP2A2	0.0112531	426	BIPI	No
2784	12	6949375	6956564	7	3	418313	3.4619	0.00026817	12	6949375	6956564	+	GNB3	0.0112531	425	BIPI	No
54810	1	78510646	78604129	224	22	424248	3.4621	0.000268	1	78510646	78604129	+	GIPC2	0.0112531	424	BIPI	No
80714	19	19672516	19729725	72	11	432887	3.4647	0.00026537	19	19672516	19729725	-	PBX4	0.0112145	423	BIPI	No
5578	17	64298760	64806862	1685	109	436307	3.4672	0.00026296	17	64298760	64806862	+	PRKCA	0.011139	422	BIPI	No
91	12	52345451	52390863	72	11	416626	3.4726	0.00025774	12	52345451	52390863	+	ACVR1B	0.0109438	421	BIPI	No
4292	3	37034841	37092337	99	10	436236	3.4773	0.00025327	3	37034841	37092337	+	MLH1	0.0108167	420	BIPI	No
23026	13	109248500	109860355	2227	149	436365	3.4781	0.00025251	13	109248500	109860355	+	MYO16	0.0108167	419	BIPI	No
51155	17	73131343	73150775	26	6	407283	3.4765	0.00025403	17	73131343	73150775	-	HN1	0.0108167	418	BIPI	No
131890	3	141497043	141535892	95	15	417154	3.4764	0.00025414	3	141497043	141535892	+	GRK7	0.0108167	417	BIPI	No
51201	8	17013836	17080241	193	30	426719	3.4816	0.00024917	8	17013836	17080241	+	ZDHHC2	0.0107071	416	BIPI	No
214	3	105085557	105295757	591	32	441309	3.4826	0.00024829	3	105085557	105295757	+	ALCAM	0.010695	415	BIPI	No
4150	16	29817417	29822504	1	1	475038	3.4827	0.0002482	16	29817417	29822504	+	MAZ	0.010695	414	BIPI	No
2257	3	191857033	192445388	1555	133	435153	3.4861	0.00024507	3	191857033	192445388	-	FGF12	0.0106191	413	BIPI	No
7079	3	12194568	12200851	16	6	420920	3.4858	0.00024534	3	12194568	12200851	-	TIMP4	0.0106191	412	BIPI	No
57140	2	241507952	241518149	24	10	471391	3.488	0.00024335	2	241507952	241518149	+	RNPEPL1	0.0105842	411	BIPI	No
440957	3	52570002	52574586	12	3	371885	3.4882	0.00024315	3	52570002	52574586	+	SMIM4	0.0105842	410	BIPI	No
137994	8	38240041	38267045	33	5	434765	3.4898	0.00024165	8	38240041	38267045	+	LETM2	0.0105617	409	BIPI	No
91369	17	48770551	48785270	19	6	434922	3.493	0.00023883	17	48770551	48785270	-	ANKRD40	0.010464	408	BIPI	No
55643	19	1985437	2015702	111	17	436507	3.4938	0.00023808	19	1985437	2015702	-	BTBD2	0.0104568	407	BIPI	No
54904	8	38127217	38239872	135	12	418669	3.4946	0.00023735	8	38127217	38239872	-	WHSC1L1	0.0104504	406	BIPI	No
1147	10	101948123	101989367	81	10	325432	3.4965	0.00023566	10	101948123	101989367	-	CHUK	0.0104016	405	BIPI	No
6665	17	7491496	7494037	5	3	474407	3.5001	0.00023259	17	7491496	7494037	-	SOX15	0.0102915	404	BIPI	No
10961	12	112451152	112461024	12	4	439930	3.501	0.00023173	12	112451152	112461024	+	ERP29	0.0102915	403	BIPI	No
27125	5	132211071	132299354	168	11	442657	3.5014	0.0002314	5	132211071	132299354	-	AFF4	0.0102915	402	BIPI	No
84727	12	6980099	6982521	5	2	471307	3.5004	0.00023231	12	6980099	6982521	-	SPSB2	0.0102915	401	BIPI	No
79886	9	26840683	26892826	111	17	440487	3.5082	0.0002256	9	26840683	26892826	-	CAAP1	0.0100821	400	BIPI	No
53942	11	98891706	100229616	5162	205	436901	3.5122	0.00022217	11	98891706	100229616	+	CNTN5	0.00995366	399	BIPI	No
134549	5	132157833	132166655	7	2	454519	3.5133	0.00022129	5	132157833	132166655	-	SHROOM1	0.00995366	398	BIPI	No
255928	1	210111519	210337636	337	18	429038	3.5142	0.0002205	1	210111519	210337636	+	SYT14	0.00995366	397	BIPI	No
100527978	1	95583479	95710511	342	25	430826	3.5128	0.00022168	1	95583479	95710511	+	TMEM56-RWDD3	0.00995366	396	BIPI	No
3985	22	31608225	31676066	109	18	406082	3.5184	0.00021709	22	31608225	31676066	+	LIMK2	0.00982456	395	BIPI	No
2534	6	111981535	112194655	554	33	403374	3.5248	0.00021187	6	111981535	112194655	-	FYN	0.00966211	394	BIPI	No
55904	7	104654637	104754532	126	9	434619	3.5235	0.00021296	7	104654637	104754532	+	KMT2E	0.00966211	393	BIPI	No
63929	22	41253085	41328823	54	12	411739	3.5238	0.00021273	22	41253085	41328823	+	XPNPEP3	0.00966211	392	BIPI	No
66000	3	132757171	133116619	1072	45	431167	3.5247	0.000212	3	132757171	133116619	+	TMEM108	0.00966211	391	BIPI	No
23339	15	42450899	42500524	78	9	421714	3.5319	0.00020629	15	42450899	42500524	-	VPS39	0.00945549	390	BIPI	No
94103	17	38077294	38083884	11	5	453521	3.5359	0.00020322	17	38077294	38083884	-	ORMDL3	0.00933872	389	BIPI	No
6938	15	57210833	57580716	873	21	433011	3.5387	0.00020104	15	57210833	57580716	+	TCF12	0.00926235	388	BIPI	No
50810	15	83806804	83876770	120	10	437218	3.539	0.00020079	15	83806804	83876770	-	HDGFRP3	0.00926235	387	BIPI	No
389813	9	139735733	139741884	4	1	366411	3.5391	0.00020074	9	139735733	139741884	+	C9orf172	0.00926235	386	BIPI	No
7866	3	50325163	50330648	4	2	421045	3.5427	0.000198	3	50325163	50330648	-	IFRD2	0.00921241	385	BIPI	No
9114	16	67471917	67515089	49	11	383938	3.5431	0.00019772	16	67471917	67515089	-	ATP6V0D1	0.00921241	384	BIPI	No
29800	16	67428322	67450339	34	7	402134	3.5438	0.00019721	16	67428322	67450339	-	ZDHHC1	0.00921241	383	BIPI	No
119032	10	104613967	104624718	23	6	437778	3.5422	0.00019841	10	104613967	104624718	+	C10orf32	0.00921241	382	BIPI	No
29943	1	17531621	17572501	158	42	448184	3.5477	0.00019432	1	17531621	17572501	+	PADI1	0.00911723	381	BIPI	No
644150	7	29846170	29956682	352	32	432030	3.5492	0.00019322	7	29846170	29956682	+	WIPF3	0.00908948	380	BIPI	No
282991	10	102033035	102046469	21	6	381495	3.55	0.00019259	10	102033035	102046469	-	BLOC1S2	0.00908374	379	BIPI	No
11217	9	112810878	112934792	344	45	431665	3.5549	0.00018903	9	112810878	112934792	+	AKAP2	0.00897441	378	BIPI	No
55972	7	87462885	87505692	72	10	418641	3.5545	0.00018935	7	87462885	87505692	-	SLC25A40	0.00897441	377	BIPI	No
132320	4	129805148	130014764	378	22	438109	3.5552	0.00018881	4	129805148	130014764	-	SCLT1	0.00897441	376	BIPI	No
140710	20	35405845	35492087	109	23	413187	3.5539	0.00018977	20	35405845	35492087	-	SOGA1	0.00897441	375	BIPI	No
284361	19	50979736	50986608	16	7	367886	3.559	0.00018616	19	50979736	50986608	+	EMC10	0.00889785	374	BIPI	No
747	11	61447905	61514474	124	17	418969	3.5609	0.00018478	11	61447905	61514474	+	DAGLA	0.00885557	373	BIPI	No
80335	3	52288438	52312659	33	6	454249	3.5621	0.00018398	3	52288438	52312659	-	WDR82	0.00884093	372	BIPI	No
9961	16	29831715	29859360	32	3	451294	3.5666	0.00018082	16	29831715	29859360	+	MVP	0.0087125	371	BIPI	No
79837	12	57984942	57997211	11	5	429556	3.5727	0.00017663	12	57984942	57997211	+	PIP4K2C	0.00853362	370	BIPI	No
54602	13	80055259	80130212	115	12	404295	3.5761	0.00017438	13	80055259	80130212	+	NDFIP2	0.00844774	369	BIPI	No
8887	7	27778992	27869386	175	24	425148	3.577	0.00017376	7	27778992	27869386	+	TAX1BP1	0.00844058	368	BIPI	No
51455	2	100016938	100106480	192	15	429356	3.5798	0.00017191	2	100016938	100106480	-	REV1	0.00837347	367	BIPI	No
134548	5	132149033	132152489	5	2	474607	3.5878	0.00016674	5	132149033	132152489	+	SOWAHA	0.00814384	366	BIPI	No
51096	17	49337897	49375294	84	11	444325	3.5909	0.00016479	17	49337897	49375294	+	UTP18	0.00807065	365	BIPI	No
3250	16	72097125	72111145	36	8	413578	3.5919	0.00016413	16	72097125	72111145	+	HPR	0.00806041	364	BIPI	No
2260	8	38268656	38326352	79	15	433528	3.5947	0.00016241	8	38268656	38326352	-	FGFR1	0.00799791	363	BIPI	No
10477	2	181845112	181928154	284	11	433445	3.5968	0.00016109	2	181845112	181928154	+	UBE2E3	0.00795482	362	BIPI	No
55471	2	37458774	37476303	56	11	401818	3.5977	0.00016051	2	37458774	37476303	+	NDUFAF7	0.00794814	361	BIPI	No
1586	10	104590288	104597290	19	4	464122	3.5996	0.00015934	10	104590288	104597290	-	CYP17A1	0.00791212	360	BIPI	No
26051	20	37434348	37551667	280	38	407311	3.6	0.00015909	20	37434348	37551667	+	PPP1R16B	0.00791212	359	BIPI	No
26011	11	78364328	79152014	2113	199	427399	3.6023	0.00015772	11	78364328	79152014	-	TENM4	0.00787543	358	BIPI	No
4900	11	124609829	124617102	12	3	467416	3.6055	0.00015579	11	124609829	124617102	+	NRGN	0.00780135	357	BIPI	No
10891	4	23793644	24474394	1804	142	433855	3.6055	0.0001558	4	23793644	24474394	-	PPARGC1A	0.00780135	356	BIPI	No
205327	2	200775979	200792996	33	8	448568	3.6059	0.00015552	2	200775979	200792996	+	C2orf69	0.00780135	355	BIPI	No
1031	1	51434367	51440309	11	4	342313	3.609	0.00015368	1	51434367	51440309	+	CDKN2C	0.00776041	354	BIPI	No
27089	5	132202319	132204536	7	3	445305	3.6092	0.0001536	5	132202319	132204536	+	UQCRQ	0.00776041	353	BIPI	No
55033	7	30050199	30066417	27	6	419033	3.6099	0.00015316	7	30050199	30066417	-	FKBP14	0.00776041	352	BIPI	No
79980	20	35380194	35402578	16	10	363277	3.6124	0.00015167	20	35380194	35402578	-	DSN1	0.00772437	351	BIPI	No
132612	4	123300121	123350957	94	14	411446	3.6133	0.00015118	4	123300121	123350957	+	ADAD1	0.00772141	350	BIPI	No
25791	2	233743396	233877951	471	45	448754	3.6168	0.00014914	2	233743396	233877951	-	NGEF	0.00763904	349	BIPI	No
79913	20	37376933	37401089	97	11	449237	3.6177	0.0001486	20	37376933	37401089	+	ACTR5	0.00763326	348	BIPI	No
130132	2	198435524	198540774	137	11	437189	3.6179	0.00014851	2	198435524	198540774	-	RFTN2	0.00763326	347	BIPI	No
2554	5	161274197	161326965	128	15	430563	3.6194	0.00014766	5	161274197	161326965	+	GABRA1	0.00762882	346	BIPI	No
57568	1	232533711	232765907	705	55	433867	3.6208	0.00014684	1	232533711	232765907	-	SIPA1L2	0.00760844	345	BIPI	No
167681	6	84222194	84235423	32	5	449433	3.6222	0.00014607	6	84222194	84235423	+	PRSS35	0.00759054	344	BIPI	No
283899	16	30007485	30017112	24	5	403987	3.6223	0.000146	16	30007485	30017112	+	INO80E	0.00759054	343	BIPI	No
181	16	67516474	67517716	3	1	400895	3.6241	0.00014499	16	67516474	67517716	-	AGRP	0.00757848	342	BIPI	No
1445	15	75074425	75095539	34	7	422560	3.6269	0.00014342	15	75074425	75095539	+	CSK	0.0075184	341	BIPI	No
6645	16	69221050	69342955	232	22	421353	3.6289	0.00014234	16	69221050	69342955	+	SNTB2	0.00748373	340	BIPI	No
51701	17	26369009	26523407	73	27	406552	3.6344	0.0001393	17	26369009	26523407	+	NLK	0.00734551	339	BIPI	No
153769	5	145316126	145458680	315	12	444894	3.639	0.00013683	5	145316126	145458680	+	SH3RF2	0.00723661	338	BIPI	No
112476	16	29823409	29827202	4	2	419318	3.6418	0.00013535	16	29823409	29827202	+	PRRT2	0.00719549	337	BIPI	No
124446	16	29973351	29984373	14	4	427309	3.6413	0.00013565	16	29973351	29984373	+	TMEM219	0.00719549	336	BIPI	No
253782	2	169312759	169631644	776	70	406081	3.6441	0.00013417	2	169312759	169631644	+	CERS6	0.00715947	335	BIPI	No
26297	11	17809595	18034709	409	41	445855	3.6505	0.00013087	11	17809595	18034709	-	SERGEF	0.00700429	334	BIPI	No
2555	4	46246470	46392056	299	18	436868	3.653	0.00012959	4	46246470	46392056	-	GABRA2	0.00695661	333	BIPI	No
3772	21	39601837	39675043	205	18	434568	3.6557	0.00012825	21	39601837	39675043	+	KCNJ15	0.00690541	332	BIPI	No
54165	3	182660153	182703731	52	10	424035	3.6559	0.00012812	3	182660153	182703731	-	DCUN1D1	0.00690541	331	BIPI	No
29985	19	2729925	2740074	30	8	408227	3.6585	0.00012683	19	2729925	2740074	-	SLC39A3	0.00687034	330	BIPI	No
375056	1	222791444	222841351	117	11	434680	3.6591	0.00012655	1	222791444	222841351	+	MIA3	0.00687034	329	BIPI	No
124222	16	3019342	3023485	7	3	443043	3.6615	0.00012536	16	3019342	3023485	+	PAQR4	0.00683212	328	BIPI	No
54921	16	69151912	69166493	24	8	435266	3.6626	0.00012484	16	69151912	69166493	-	CHTF8	0.00682459	327	BIPI	No
1028	11	2904448	2907063	1	1	404661	3.6649	0.0001237	11	2904448	2907063	-	CDKN1C	0.00678301	326	BIPI	No
1800	16	89679716	89707216	83	14	420200	3.6672	0.00012261	16	89679716	89707216	+	DPEP1	0.00674393	325	BIPI	No
84501	16	89894883	89937727	120	12	438100	3.6704	0.0001211	16	89894883	89937727	+	SPIRE2	0.00668143	324	BIPI	No
84916	16	69166499	69202937	56	14	410241	3.671	0.00012079	16	69166499	69202937	+	CIRH1A	0.00668143	323	BIPI	No
54802	1	40306703	40349177	108	12	427096	3.6744	0.00011923	1	40306703	40349177	-	TRIT1	0.00661912	322	BIPI	Yes
11343	3	127407905	127542093	375	48	436490	3.6781	0.00011751	3	127407905	127542093	-	MGLL	0.00654395	321	BIPI	No
11124	1	50906935	51425936	642	23	425284	3.683	0.00011525	1	50906935	51425936	-	FAF1	0.00643815	320	BIPI	No
2595	15	42566366	42646599	208	10	428702	3.6888	0.00011267	15	42566366	42646599	+	GANC	0.00631376	319	BIPI	No
5334	2	198669426	199014608	577	28	429083	3.6889	0.00011261	2	198669426	199014608	+	PLCL1	0.00631376	318	BIPI	No
7840	2	73612886	73837047	356	12	438579	3.6905	0.0001119	2	73612886	73837047	+	ALMS1	0.00631376	317	BIPI	No
10478	22	41165636	41215403	57	7	427947	3.6901	0.00011207	22	41165636	41215403	-	SLC25A17	0.00631376	316	BIPI	No
55280	10	101992055	102027437	93	9	344974	3.691	0.00011167	10	101992055	102027437	-	CWF19L1	0.00631376	315	BIPI	No
10023	10	99079022	99081672	5	2	474542	3.6929	0.00011083	10	99079022	99081672	+	FRAT1	0.00630954	314	BIPI	No
40	17	31340105	32483825	3547	267	435897	3.6939	0.00011041	17	31340105	32483825	-	ASIC2	0.00630572	313	BIPI	No
3131	17	53342321	53402426	127	26	416733	3.6941	0.00011035	17	53342321	53402426	+	HLF	0.00630572	312	BIPI	No
57521	17	78518625	78940173	1603	64	443800	3.6978	0.00010873	17	78518625	78940173	+	RPTOR	0.0062497	311	BIPI	No
862	8	92967195	93115454	166	7	428920	3.7056	0.00010546	8	92967195	93115454	-	RUNX1T1	0.0060813	310	BIPI	No
1893	1	150480487	150486265	12	4	428933	3.7063	0.00010515	1	150480487	150486265	+	ECM1	0.0060813	309	BIPI	No
64062	13	79885962	79980393	233	9	433818	3.7102	0.00010356	13	79885962	79980393	-	RBM26	0.00601051	308	BIPI	No
124626	17	38024417	38034149	31	3	450184	3.7148	0.00010167	17	38024417	38034149	+	ZPBP2	0.00592004	307	BIPI	No
6780	20	47729876	47804907	138	15	431935	3.7161	0.00010115	20	47729876	47804907	-	STAU1	0.00590901	306	BIPI	No
8858	13	113812968	113826698	36	4	438966	3.7182	0.00010033	13	113812968	113826698	+	PROZ	0.00588032	305	BIPI	No
6854	3	12182150	12233532	114	16	443156	3.7249	9.7703e-05	3	12182150	12233532	+	SYN2	0.00574519	304	BIPI	No
658	4	95679128	96079601	1213	51	412106	3.7278	9.6596e-05	4	95679128	96079601	+	BMPR1B	0.00569885	303	BIPI	No
56127	5	140566893	140571111	19	4	415106	3.7332	9.4514e-05	5	140566893	140571111	+	PCDHB9	0.00559448	302	BIPI	No
64760	8	21946695	21962405	42	10	392635	3.7403	9.1903e-05	8	21946695	21962405	+	FAM160B2	0.00547487	301	BIPI	No
92154	16	70695107	70719954	56	11	427950	3.7395	9.2187e-05	16	70695107	70719954	-	MTSS1L	0.00547487	300	BIPI	No
154661	7	87257729	87461613	288	14	400765	3.7428	9.1005e-05	7	87257729	87461613	+	RUNDC3B	0.00544082	299	BIPI	No
101060179	11	45234027	45236295	4	2	371479	3.7436	9.0704e-05	11	45234027	45236295	+	LOC101060179	0.00544082	298	BIPI	No
117144	11	65784223	65793988	21	4	443543	3.7493	8.8678e-05	11	65784223	65793988	-	CATSPER1	0.0053374	297	BIPI	No
23007	3	155197670	155462878	728	26	429567	3.7502	8.8343e-05	3	155197670	155462878	-	PLCH1	0.0053352	296	BIPI	No
400823	1	222910558	222926932	23	6	413703	3.7509	8.8104e-05	1	222910558	222926932	+	FAM177B	0.0053352	295	BIPI	No
57703	2	180809603	180872024	159	14	432114	3.756	8.6316e-05	2	180809603	180872024	-	CWC22	0.00524825	294	BIPI	No
10864	6	43265737	43273276	9	3	457904	3.7585	8.548e-05	6	43265737	43273276	+	SLC22A7	0.00521516	293	BIPI	No
27101	1	174968571	174981163	16	5	404976	3.7655	8.3101e-05	1	174968571	174981163	+	CACYBP	0.00508737	292	BIPI	No
2597	12	6643585	6647537	13	3	442061	3.7682	8.2216e-05	12	6643585	6647537	+	GAPDH	0.00505049	291	BIPI	No
150353	22	41255553	41258130	3	2	405710	3.776	7.9687e-05	22	41255553	41258130	-	DNAJB7	0.00491202	290	BIPI	No
3177	11	66129992	66139961	16	3	434584	3.7847	7.6957e-05	11	66129992	66139961	-	SLC29A2	0.00481316	289	BIPI	No
23210	17	74708914	74722881	18	5	404507	3.7849	7.6881e-05	17	74708914	74722881	-	JMJD6	0.00481316	288	BIPI	No
55711	12	29301936	29488549	546	23	452009	3.7855	7.6714e-05	12	29301936	29488549	+	FAR2	0.00481316	287	BIPI	No
55876	17	38060848	38074903	44	4	460590	3.7844	7.7034e-05	17	38060848	38074903	-	GSDMB	0.00481316	286	BIPI	No
79447	16	29827528	29833816	10	2	426378	3.7846	7.6982e-05	16	29827528	29833816	+	PAGR1	0.00481316	285	BIPI	No
92736	17	72920370	72930006	7	4	391526	3.7835	7.7326e-05	17	72920370	72930006	+	OTOP2	0.00481316	284	BIPI	No
285464	4	1385340	1389782	10	2	438331	3.7819	7.7814e-05	4	1385340	1389782	+	CRIPAK	0.00481316	283	BIPI	No
388849	22	20135602	20138748	13	4	472740	3.7827	7.7576e-05	22	20135602	20138748	-	LOC388849	0.00481316	282	BIPI	No
64333	12	57866038	57882756	32	8	412628	3.7983	7.2853e-05	12	57866038	57882756	-	ARHGAP9	0.00463459	281	BIPI	No
5571	12	49396055	49413012	11	3	378463	3.8004	7.2242e-05	12	49396055	49413012	-	PRKAG1	0.00461214	280	BIPI	No
84162	4	123073488	123283914	281	22	415474	3.8013	7.1972e-05	4	123073488	123283914	+	KIAA1109	0.00461137	279	BIPI	No
1434	20	47662783	47713497	109	10	429863	3.8039	7.1216e-05	20	47662783	47713497	+	CSE1L	0.00457934	278	BIPI	No
3755	20	49620193	49639675	48	9	421148	3.8049	7.0919e-05	20	49620193	49639675	-	KCNG1	0.00457671	277	BIPI	No
83707	11	63991271	63993726	4	2	452687	3.8054	7.0785e-05	11	63991271	63993726	-	TRPT1	0.00457671	276	BIPI	No
56922	3	182733006	182817373	160	13	439207	3.8068	7.0389e-05	3	182733006	182817373	-	MCCC1	0.00457554	275	BIPI	No
43	7	100487615	100493754	14	6	436962	3.8118	6.8992e-05	7	100487615	100493754	-	ACHE	0.00451193	274	BIPI	No
27445	7	82383321	82792197	1112	47	421905	3.8112	6.9158e-05	7	82383321	82792197	-	PCLO	0.00451193	273	BIPI	No
961	3	107761941	107809935	89	16	412213	3.8215	6.6326e-05	3	107761941	107809935	-	CD47	0.00435898	272	BIPI	No
3798	12	57943812	57980416	51	12	423917	3.8232	6.5855e-05	12	57943812	57980416	+	KIF5A	0.004344	271	BIPI	No
83449	16	72152996	72206349	128	16	429894	3.8247	6.5466e-05	16	72152996	72206349	-	PMFBP1	0.00433433	270	BIPI	No
54793	8	25285363	25315984	70	4	431155	3.8263	6.5048e-05	8	25285363	25315984	-	KCTD9	0.00432267	269	BIPI	No
8085	12	49412758	49453935	34	7	423636	3.8295	6.4212e-05	12	49412758	49453935	-	KMT2D	0.00428304	268	BIPI	No
9344	16	29985188	30003583	24	4	420130	3.8297	6.4144e-05	16	29985188	30003583	+	TAOK2	0.00428304	267	BIPI	No
84159	10	63661013	63856707	440	56	431888	3.8338	6.3094e-05	10	63661013	63856707	+	ARID5B	0.00424011	266	BIPI	No
373863	5	140050381	140053171	1	1	475038	3.8411	6.124e-05	5	140050381	140053171	-	DND1	0.00413104	265	BIPI	No
27183	16	69345242	69358951	35	7	438587	3.8437	6.06e-05	16	69345242	69358951	+	VPS4A	0.00410335	264	BIPI	No
5587	14	30045685	30396899	739	51	398768	3.8458	6.0087e-05	14	30045685	30396899	-	PRKD1	0.00409503	263	BIPI	No
9527	17	28804426	28853832	52	8	418382	3.8451	6.0248e-05	17	28804426	28853832	+	GOSR1	0.00409503	262	BIPI	No
199699	19	13080432	13085567	8	5	339728	3.8457	6.0112e-05	19	13080432	13085567	+	DAND5	0.00409503	261	BIPI	No
7064	19	2785464	2813599	47	4	399279	3.849	5.9308e-05	19	2785464	2813599	+	THOP1	0.00407765	260	BIPI	No
79873	8	21964383	21966932	5	2	475038	3.8547	5.7935e-05	8	21964383	21966932	-	NUDT18	0.00399863	259	BIPI	No
79134	2	120975047	120980984	12	3	467934	3.8583	5.7086e-05	2	120975047	120980984	-	TMEM185B	0.00395531	258	BIPI	No
11276	17	35874900	35969544	130	21	424373	3.8604	5.6612e-05	17	35874900	35969544	-	SYNRG	0.00393773	257	BIPI	No
57282	2	162480699	162841786	734	21	427642	3.8669	5.512e-05	2	162480699	162841786	+	SLC4A10	0.00384893	256	BIPI	No
4606	19	50936160	50969583	86	15	426101	3.8858	5.0991e-05	19	50936160	50969583	+	MYBPC2	0.00357457	255	BIPI	No
22950	2	27886338	27917847	23	8	423937	3.8863	5.0892e-05	2	27886338	27917847	+	SLC4A1AP	0.00357457	254	BIPI	No
51780	5	137688285	137772716	181	21	424808	3.8865	5.0859e-05	5	137688285	137772716	+	KDM3B	0.00357457	253	BIPI	No
439921	17	74669748	74707056	121	11	434985	3.8859	5.0973e-05	17	74669748	74707056	-	MXRA7	0.00357457	252	BIPI	No
8714	17	48712205	48769063	126	31	430877	3.8924	4.9619e-05	17	48712205	48769063	+	ABCC3	0.00353382	251	BIPI	No
64174	16	68021293	68034493	14	4	416829	3.8943	4.9242e-05	16	68021293	68034493	-	DPEP2	0.003521	250	BIPI	No
64146	16	69362524	69364498	5	2	416097	3.8969	4.8712e-05	16	69362524	69364498	-	PDF	0.00349709	249	BIPI	No
51388	16	69373415	69377014	13	5	402133	3.9096	4.6219e-05	16	69373415	69377014	+	NIP7	0.0033315	248	BIPI	No
55654	2	96915946	96931751	13	5	430868	3.9114	4.5874e-05	2	96915946	96931751	-	TMEM127	0.00332001	247	BIPI	No
10992	11	65819264	65836382	24	4	451244	3.9149	4.5216e-05	11	65819264	65836382	+	SF3B2	0.0032857	246	BIPI	No
3313	5	137890571	137911318	34	7	397627	3.9173	4.4772e-05	5	137890571	137911318	-	HSPA9	0.00326671	245	BIPI	No
23383	19	19431496	19469563	70	9	436664	3.9242	4.3512e-05	19	19431496	19469563	+	MAU2	0.00319695	244	BIPI	No
24149	6	43303808	43337181	41	9	405485	3.9235	4.3637e-05	6	43303808	43337181	-	ZNF318	0.00319695	243	BIPI	No
51608	7	916191	936073	57	15	406299	3.9266	4.3081e-05	7	916191	936073	+	GET4	0.0031823	242	BIPI	No
5620	16	11369493	11370337	3	2	333907	3.9306	4.2367e-05	16	11369493	11370337	-	PRM2	0.00314254	241	BIPI	No
22941	11	70313961	70935808	1674	131	417713	3.9347	4.1654e-05	11	70313961	70935808	-	SHANK2	0.00310253	240	BIPI	No
28992	11	63766006	63933602	366	45	427146	3.9358	4.1459e-05	11	63766006	63933602	-	MACROD1	0.00310093	239	BIPI	No
27087	11	134248398	134281880	123	13	425479	3.9402	4.0706e-05	11	134248398	134281880	-	B3GAT1	0.0030574	238	BIPI	No
445815	9	112542577	112934792	1118	105	430103	3.9423	4.0348e-05	9	112542577	112934792	+	PALM2-AKAP2	0.00304329	237	BIPI	No
9605	16	89773541	89787398	33	11	405151	3.9455	3.982e-05	16	89773541	89787398	-	VPS9D1	0.00302892	236	BIPI	No
64080	2	28004266	28113223	166	10	418805	3.9445	3.9988e-05	2	28004266	28113223	-	RBKS	0.00302892	235	BIPI	No
54799	17	49254786	49337788	176	14	414320	3.9709	3.5794e-05	17	49254786	49337788	-	MBTD1	0.00273442	234	BIPI	No
22891	10	64133916	64431771	854	69	424513	3.9851	3.3724e-05	10	64133916	64431771	+	ZNF365	0.00259125	233	BIPI	No
25855	11	66104804	66112596	13	4	451851	3.9848	3.3775e-05	11	66104804	66112596	-	BRMS1	0.00259125	232	BIPI	No
29088	8	55047781	55061074	26	3	427814	3.9936	3.2533e-05	8	55047781	55061074	+	MRPL15	0.00251758	231	BIPI	No
55795	13	113831853	113863335	41	8	402846	3.9946	3.2406e-05	13	113831853	113863335	-	PCID2	0.00251758	230	BIPI	No
10771	10	180405	300577	192	19	399021	4.0084	3.0571e-05	10	180405	300577	+	ZMYND11	0.00239546	229	BIPI	No
84725	7	30067977	30157961	203	12	420515	4.0075	3.0687e-05	7	30067977	30157961	+	PLEKHA8	0.00239546	228	BIPI	No
256472	11	66059373	66064135	8	5	439691	4.0087	3.0531e-05	11	66059373	66064135	+	TMEM151A	0.00239546	227	BIPI	No
26168	17	7465309	7475287	20	7	369280	4.0156	2.9643e-05	17	7465309	7475287	+	SENP3	0.00234468	226	BIPI	No
4720	1	161167209	161184185	29	9	405663	4.0238	2.8636e-05	1	161167209	161184185	+	NDUFS2	0.0022751	225	BIPI	No
8722	11	66330935	66336047	10	3	474835	4.0264	2.8319e-05	11	66330935	66336047	-	CTSF	0.00225996	224	BIPI	No
146456	16	69377149	69385712	17	7	443690	4.0305	2.7833e-05	16	69377149	69385712	-	TMED6	0.00223113	223	BIPI	No
50855	16	67694851	67696681	1	1	399602	4.0322	2.763e-05	16	67694851	67696681	+	PARD6A	0.00222484	222	BIPI	No
51291	19	19740285	19754457	22	7	428273	4.0374	2.7021e-05	19	19740285	19754457	-	GMIP	0.00218564	221	BIPI	No
1006	16	61681169	62070939	794	51	438591	4.0475	2.5887e-05	16	61681169	62070939	-	CDH8	0.00210945	220	BIPI	No
55142	15	42841011	42862192	37	7	427929	4.0468	2.5961e-05	15	42841011	42862192	+	HAUS2	0.00210945	219	BIPI	No
5740	20	48120411	48184707	108	28	424308	4.0501	2.5603e-05	20	48120411	48184707	-	PTGIS	0.00209945	218	BIPI	No
146206	16	67679030	67691472	16	3	416851	4.0506	2.554e-05	16	67679030	67691472	+	RLTPR	0.00209945	217	BIPI	No
9610	11	66099535	66104000	12	4	455715	4.0743	2.3078e-05	11	66099535	66104000	-	RIN1	0.00196363	216	BIPI	No
10011	5	139929652	139937678	8	3	421434	4.076	2.2908e-05	5	139929652	139937678	-	SRA1	0.00196363	215	BIPI	No
23353	7	855194	914557	220	19	444514	4.0686	2.3643e-05	7	855194	914557	+	SUN1	0.00196363	214	BIPI	No
54790	4	106067032	106200960	245	30	370740	4.0754	2.2972e-05	4	106067032	106200960	+	TET2	0.00196363	213	BIPI	No
84450	2	27805836	27846082	71	9	377959	4.0678	2.3727e-05	2	27805836	27846082	+	ZNF512	0.00196363	212	BIPI	No
149708	20	43738093	43743813	16	5	382323	4.0692	2.3589e-05	20	43738093	43743813	-	WFDC5	0.00196363	211	BIPI	No
353274	3	44481262	44519162	53	10	438014	4.0697	2.3537e-05	3	44481262	44519162	-	ZNF445	0.00196363	210	BIPI	No
388284	16	67700662	67702661	1	1	399602	4.0707	2.344e-05	16	67700662	67702661	+	C16orf86	0.00196363	209	BIPI	No
729993	16	12995477	13334273	1356	102	408192	4.0713	2.3373e-05	16	12995477	13334273	+	SHISA9	0.00196363	208	BIPI	No
57142	2	55199325	55307770	297	21	428953	4.0848	2.2058e-05	2	55199325	55307770	-	RTN4	0.00190487	207	BIPI	No
57153	19	10713121	10755235	101	12	441461	4.0865	2.1898e-05	19	10713121	10755235	+	SLC44A2	0.00190024	206	BIPI	No
1687	7	24737974	24797639	227	22	441241	4.0898	2.1584e-05	7	24737974	24797639	-	DFNA5	0.00188212	205	BIPI	No
124044	16	89762765	89768131	15	4	425189	4.0935	2.1242e-05	16	89762765	89768131	-	SPATA2L	0.00186138	204	BIPI	No
2107	5	137841782	137878989	56	11	396255	4.0974	2.0887e-05	5	137841782	137878989	-	ETF1	0.00183929	203	BIPI	No
56970	17	42269173	42275747	9	5	370755	4.1022	2.0458e-05	17	42269173	42275747	-	ATXN7L3	0.00181043	202	BIPI	No
81562	2	97371666	97405813	36	6	421696	4.1051	2.021e-05	2	97371666	97405813	-	LMAN2L	0.00179738	201	BIPI	No
140733	20	13976146	16033842	5907	308	428551	4.1068	2.0058e-05	20	13976146	16033842	+	MACROD2	0.00179278	200	BIPI	No
9892	6	84262604	84419127	270	19	416257	4.1138	1.9463e-05	6	84262604	84419127	-	SNAP91	0.00174834	199	BIPI	No
10153	2	37428772	37458740	58	15	364072	4.1172	1.9174e-05	2	37428772	37458740	-	CEBPZ	0.00173108	198	BIPI	No
9088	16	3018101	3030540	17	5	438540	4.1223	1.8754e-05	16	3018101	3030540	-	PKMYT1	0.00170176	197	BIPI	No
57654	4	1341043	1381837	152	17	436265	4.1288	1.823e-05	4	1341043	1381837	+	UVSSA	0.00166265	196	BIPI	No
2286	11	64008413	64011607	3	2	454652	4.1322	1.7968e-05	11	64008413	64011607	+	FKBP2	0.00164716	195	BIPI	No
491	3	10365707	10733131	1314	112	416325	4.1377	1.7537e-05	3	10365707	10733131	-	ATP2B2	0.00161594	194	BIPI	No
4673	12	76438672	76478738	60	8	435135	4.1394	1.7414e-05	12	76438672	76478738	-	NAP1L1	0.00161292	193	BIPI	No
29960	7	2273830	2281840	23	8	429081	4.146	1.6916e-05	7	2273830	2281840	-	FTSJ2	0.00157495	192	BIPI	No
5699	16	67968407	67970780	2	1	441201	4.1482	1.6752e-05	16	67968407	67970780	-	PSMB10	0.00156785	191	BIPI	No
84342	16	69362524	69373526	16	3	425205	4.1495	1.6661e-05	16	69362524	69373526	-	COG8	0.00156754	190	BIPI	No
11056	17	35972363	36003493	39	7	430024	4.1547	1.6285e-05	17	35972363	36003493	-	DDX52	0.00154027	189	BIPI	No
8637	5	139927251	139929163	2	1	475038	4.1575	1.6086e-05	5	139927251	139929163	+	EIF4EBP3	0.00153154	188	BIPI	No
8773	15	42783442	42825259	59	7	415993	4.1572	1.6107e-05	15	42783442	42825259	+	SNAP23	0.00153154	187	BIPI	No
22999	6	72596406	73112845	1259	41	420630	4.1583	1.6032e-05	6	72596406	73112845	+	RIMS1	0.00153154	186	BIPI	No
9577	2	28113482	28561768	884	43	424595	4.1709	1.5172e-05	2	28113482	28561768	+	BRE	0.00146603	185	BIPI	No
9658	18	74069637	74207146	392	36	411365	4.1791	1.4635e-05	18	74069637	74207146	-	ZNF516	0.00142182	184	BIPI	No
554235	19	51014857	51018689	16	5	443591	4.1858	1.4207e-05	19	51014857	51018689	-	ASPDH	0.00138778	183	BIPI	No
11311	1	150039350	150117505	99	5	428991	4.1886	1.4032e-05	1	150039350	150117505	+	VPS45	0.00138166	182	BIPI	No
56135	5	140306302	140391929	186	15	423636	4.1881	1.4067e-05	5	140306302	140391929	+	PCDHAC1	0.00138166	181	BIPI	No
81876	11	66036056	66044963	16	5	460238	4.1969	1.3532e-05	11	66036056	66044963	+	RAB1B	0.00134388	180	BIPI	No
6613	17	73163825	73179098	21	7	414578	4.2038	1.3126e-05	17	73163825	73179098	-	SUMO2	0.00131773	179	BIPI	No
7205	7	100464950	100471076	13	6	429634	4.2026	1.3195e-05	7	100464950	100471076	+	TRIP6	0.00131773	178	BIPI	No
6521	17	42325758	42351654	56	18	421584	4.2078	1.2896e-05	17	42325758	42351654	-	SLC4A1	0.00130242	177	BIPI	No
9910	1	174128552	174964445	1575	20	426658	4.2096	1.2788e-05	1	174128552	174964445	+	RABGAP1L	0.00129885	176	BIPI	No
2175	16	89803959	89883066	411	16	427540	4.2129	1.2607e-05	16	89803959	89883066	-	FANCA	0.00128779	175	BIPI	No
57794	19	19387320	19431321	89	11	419459	4.2177	1.2338e-05	19	19387320	19431321	-	SUGP1	0.00126755	174	BIPI	No
26286	22	43192530	43253408	194	13	408604	4.2258	1.1907e-05	22	43192530	43253408	-	ARFGAP3	0.00123365	173	BIPI	No
283659	15	55903738	56035847	320	23	434482	4.2251	1.1939e-05	15	55903738	56035847	-	PRTG	0.00123365	172	BIPI	No
345930	6	139117248	139225207	332	41	427552	4.235	1.1426e-05	6	139117248	139225207	+	ECT2L	0.00119445	171	BIPI	No
5681	16	67927175	67963581	35	7	381096	4.2504	1.067e-05	16	67927175	67963581	+	PSKH1	0.00112198	170	BIPI	No
30833	17	73126320	73127890	3	2	448237	4.2521	1.0589e-05	17	73126320	73127890	-	NT5C	0.00112005	169	BIPI	No
2903	16	9847265	10276611	1694	50	434551	4.2612	1.0165e-05	16	9847265	10276611	-	GRIN2A	0.0010816	168	BIPI	No
4521	7	2281857	2290780	35	9	444178	4.2777	9.4437e-06	7	2281857	2290780	+	NUDT1	0.00101272	167	BIPI	No
196403	12	57998110	58003585	6	3	423890	4.2772	9.461e-06	12	57998110	58003585	+	DTX3	0.00101272	166	BIPI	No
23635	5	80713179	81047072	621	31	425735	4.2865	9.076e-06	5	80713179	81047072	-	SSBP2	0.000999463	165	BIPI	No
64180	16	68009566	68014452	6	3	440012	4.2833	9.2072e-06	16	68009566	68014452	-	DPEP3	0.000999463	164	BIPI	No
92822	16	89786393	89807333	102	15	419501	4.2829	9.2253e-06	16	89786393	89807333	+	ZNF276	0.000999463	163	BIPI	No
161514	15	74165922	74181555	31	7	417721	4.2841	9.1738e-06	15	74165922	74181555	+	TBC1D21	0.000999463	162	BIPI	No
5787	12	70910630	71031220	428	52	446900	4.2969	8.6586e-06	12	70910630	71031220	-	PTPRB	0.000961374	161	BIPI	No
79811	15	59171244	59226323	64	9	428270	4.3022	8.4549e-06	15	59171244	59226323	-	SLTM	0.000944624	160	BIPI	No
7014	16	69389464	69419891	35	7	439947	4.3089	8.2034e-06	16	69389464	69419891	-	TERF2	0.000922289	159	BIPI	No
8785	20	43922086	43937206	51	8	460668	4.3111	8.1223e-06	20	43922086	43937206	-	MATN4	0.000918951	158	BIPI	No
54815	19	19496642	19619741	168	13	447232	4.3183	7.8627e-06	19	19496642	19619741	+	GATAD2A	0.000895246	157	BIPI	No
2009	14	100204056	100408397	590	42	437916	4.3256	7.6047e-06	14	100204056	100408397	+	EML1	0.000871421	156	BIPI	No
284110	17	38119226	38134019	45	7	444057	4.3329	7.3585e-06	17	38119226	38134019	+	GSDMA	0.000848649	155	BIPI	No
57130	19	19756007	19774512	42	9	387504	4.3346	7.3014e-06	19	19756007	19774512	-	ATP13A1	0.000847531	154	BIPI	No
81577	16	67708436	67753273	52	9	410187	4.3392	7.1504e-06	16	67708436	67753273	-	GFOD2	0.000835428	153	BIPI	No
54888	5	6599352	6633473	141	16	430539	4.3446	6.9776e-06	5	6599352	6633473	-	NSUN2	0.000820602	152	BIPI	Yes
80222	1	150459840	150480085	54	8	441932	4.3505	6.7913e-06	1	150459840	150480085	+	TARS2	0.000803982	151	BIPI	No
115557	12	58003963	58011028	10	4	422689	4.3536	6.697e-06	12	58003963	58011028	+	ARHGEF25	0.000798104	150	BIPI	No
23109	12	49388933	49393088	6	3	419668	4.3662	6.3201e-06	12	49388933	49393088	-	DDN	0.000758242	149	BIPI	No
23200	3	182511291	182639423	231	13	437511	4.3738	6.1051e-06	3	182511291	182639423	+	ATP11B	0.000737397	148	BIPI	No
8534	11	45669239	45687206	44	7	457436	4.3826	5.8629e-06	11	45669239	45687206	-	CHST1	0.000712961	147	BIPI	No
59067	4	123533783	123542212	16	6	464872	4.3916	5.6265e-06	4	123533783	123542212	-	IL21	0.000688899	146	BIPI	No
7511	10	111624524	111683311	91	11	432678	4.4045	5.3021e-06	10	111624524	111683311	-	XPNPEP1	0.000653658	145	BIPI	No
79089	17	42264300	42269099	8	2	445566	4.4084	5.208e-06	17	42264300	42269099	+	TMUB2	0.000646515	144	BIPI	No
23644	16	67906926	67918417	11	3	432344	4.4206	4.9222e-06	16	67906926	67918417	+	EDC4	0.000615309	143	BIPI	No
56146	5	140174444	140391929	390	17	425724	4.4207	4.9183e-06	5	140174444	140391929	+	PCDHA2	0.000615309	142	BIPI	No
3550	5	140027384	140042065	20	3	430401	4.4242	4.841e-06	5	140027384	140042065	+	IK	0.000614782	141	BIPI	No
9129	1	150293928	150325704	79	10	437410	4.4253	4.8154e-06	1	150293928	150325704	+	PRPF3	0.000614782	140	BIPI	No
56145	5	140180783	140391929	379	17	426033	4.4238	4.8492e-06	5	140180783	140391929	+	PCDHA3	0.000614782	139	BIPI	No
89	11	66314312	66330799	37	7	445316	4.4317	4.6745e-06	11	66314312	66330799	+	ACTN3	0.000605517	138	BIPI	No
9791	8	97274167	97346774	132	17	435565	4.4319	4.6713e-06	8	97274167	97346774	+	PTDSS1	0.000605517	137	BIPI	No
56137	5	140254931	140391929	262	14	429337	4.4342	4.6204e-06	5	140254931	140391929	+	PCDHA12	0.000605517	136	BIPI	No
80152	16	67862060	67881361	20	4	420543	4.4371	4.5587e-06	16	67862060	67881361	-	CENPT	0.000605517	135	BIPI	No
81890	19	10812112	10824043	23	5	402042	4.4355	4.5932e-06	19	10812112	10824043	+	QTRT1	0.000605517	134	BIPI	Yes
10014	17	42154121	42201014	76	9	411542	4.4419	4.4579e-06	17	42154121	42201014	-	HDAC5	0.000599169	133	BIPI	No
57610	16	67756973	67840788	90	11	403809	4.4454	4.387e-06	16	67756973	67840788	-	RANBP10	0.000594106	132	BIPI	No
57538	15	85359911	85416713	140	24	449723	4.4575	4.1464e-06	15	85359911	85416713	+	ALPK3	0.00056581	131	BIPI	No
56136	5	140261854	140391929	255	14	428904	4.4602	4.0932e-06	5	140261854	140391929	+	PCDHA13	0.000562846	130	BIPI	No
10204	16	67880819	67906470	37	8	394071	4.4721	3.8725e-06	16	67880819	67906470	+	NUTF2	0.000536626	129	BIPI	No
29886	7	2291405	2354099	157	22	408072	4.4769	3.7864e-06	7	2291405	2354099	-	SNX8	0.000531979	128	BIPI	No
56142	5	140207650	140391929	330	16	426455	4.4756	3.8092e-06	5	140207650	140391929	+	PCDHA6	0.000531979	127	BIPI	No
23345	6	152442819	152958534	1642	110	434280	4.4829	3.6814e-06	6	152442819	152958534	-	SYNE1	0.000522291	126	BIPI	No
54329	7	112720468	112727833	18	7	439587	4.4859	3.631e-06	7	112720468	112727833	-	GPR85	0.000519262	125	BIPI	No
56910	2	96850597	96874573	24	6	426652	4.492	3.5276e-06	2	96850597	96874573	-	STARD7	0.000508543	124	BIPI	No
6560	16	67977377	68002597	24	6	407740	4.4962	3.4584e-06	16	67977377	68002597	-	SLC12A4	0.000504743	123	BIPI	No
9862	17	38175350	38210889	63	7	434660	4.4968	3.4491e-06	17	38175350	38210889	-	MED24	0.000504743	122	BIPI	No
56140	5	140220907	140391929	313	15	426785	4.4953	3.473e-06	5	140220907	140391929	+	PCDHA8	0.000504743	121	BIPI	No
55815	16	67840829	67861971	27	6	375548	4.504	3.3337e-06	16	67840829	67861971	+	TSNAXIP1	0.00049661	120	BIPI	No
51177	1	150122170	150131825	15	4	435790	4.5222	3.0596e-06	1	150122170	150131825	+	PLEKHO1	0.000459608	119	BIPI	No
56139	5	140235634	140391929	294	15	427355	4.5228	3.0518e-06	5	140235634	140391929	+	PCDHA10	0.000459608	118	BIPI	No
83697	5	139739787	139754722	19	7	371620	4.5269	2.9931e-06	5	139739787	139754722	+	SLC4A9	0.000457305	117	BIPI	No
51650	7	140705961	140714781	16	4	411582	4.5314	2.9293e-06	7	140705961	140714781	-	MRPS33	0.000451415	116	BIPI	No
79922	17	34958010	34965407	13	3	353542	4.5457	2.7381e-06	17	34958010	34965407	+	MRM1	0.00042562	115	BIPI	Yes
92591	17	42248074	42256650	15	2	456307	4.5482	2.7059e-06	17	42248074	42256650	+	ASB16	0.000424304	114	BIPI	No
56143	5	140201361	140391929	334	16	426655	4.5508	2.6721e-06	5	140201361	140391929	+	PCDHA5	0.000422712	113	BIPI	No
51308	5	137774690	137782658	17	4	441009	4.5588	2.5722e-06	5	137774690	137782658	+	REEP2	0.000410541	112	BIPI	No
153527	5	140078265	140086248	12	2	464542	4.5624	2.5283e-06	5	140078265	140086248	+	ZMAT2	0.00040717	111	BIPI	No
388135	15	74027772	74045495	44	13	423087	4.5702	2.4359e-06	15	74027772	74045495	-	C15orf59	0.000395856	110	BIPI	No
4684	11	112831969	113149158	882	53	404259	4.5925	2.19e-06	11	112831969	113149158	+	NCAM1	0.00035916	109	BIPI	No
56138	5	140247149	140391932	273	15	429649	4.6058	2.0543e-06	5	140247149	140391932	+	PCDHA11	0.000340025	108	BIPI	No
64943	3	52558385	52569093	24	4	452311	4.6098	2.0152e-06	3	52558385	52569093	-	NT5DC2	0.000338475	107	BIPI	No
404734	5	139781399	139929163	104	18	392781	4.6087	2.026e-06	5	139781399	139929163	+	ANKHD1-EIF4EBP3	0.000338475	106	BIPI	No
5579	16	23847300	24231932	1113	95	434893	4.625	1.8732e-06	16	23847300	24231932	+	PRKCB	0.000319044	105	BIPI	No
56147	5	140165876	140391929	408	19	425171	4.6249	1.874e-06	5	140165876	140391929	+	PCDHA1	0.000319044	104	BIPI	No
64919	14	99635624	99738514	245	40	419140	4.6317	1.8135e-06	14	99635624	99738514	-	BCL11B	0.000314739	103	BIPI	No
23248	1	150336624	150449042	305	12	451944	4.6403	1.7397e-06	1	150336624	150449042	+	RPRD2	0.000304891	102	BIPI	No
6712	11	66449967	66496716	37	13	436469	4.6426	1.7199e-06	11	66449967	66496716	-	SPTBN2	0.000304405	101	BIPI	No
116068	5	89811443	89825401	28	4	427566	4.6461	1.6912e-06	5	89811443	89825401	-	LYSMD3	0.000302748	100	BIPI	No
255104	1	20008706	20126424	376	49	437261	4.6458	1.6936e-06	1	20008706	20126424	-	TMCO4	0.000302748	99	BIPI	No
2859	2	241544825	241570676	97	27	419841	4.6587	1.5908e-06	2	241544825	241570676	+	GPR35	0.000290175	98	BIPI	No
54882	5	139781399	139919441	89	17	390812	4.6645	1.5471e-06	5	139781399	139919441	+	ANKHD1	0.000285113	97	BIPI	No
8451	13	113862507	113919392	123	6	423730	4.6689	1.5143e-06	13	113862507	113919392	+	CUL4A	0.000281975	96	BIPI	No
241	13	31287615	31338565	195	25	454662	4.6757	1.4646e-06	13	31287615	31338565	+	ALOX5AP	0.000275591	95	BIPI	No
100131897	5	169290719	169407744	297	46	433867	4.6841	1.4058e-06	5	169290719	169407744	-	FAM196B	0.000267341	94	BIPI	No
55374	5	140019012	140024989	11	3	433823	4.687	1.3863e-06	5	140019012	140024989	+	TMCO6	0.000266468	93	BIPI	No
78995	17	42219274	42239844	27	5	430358	4.6913	1.3571e-06	17	42219274	42239844	+	C17orf53	0.00026369	92	BIPI	No
211	3	52232099	52248343	14	2	459712	4.7027	1.2835e-06	3	52232099	52248343	+	ALAS1	0.000253427	91	BIPI	No
3558	4	123372625	123377650	6	3	453286	4.7017	1.2901e-06	4	123372625	123377650	-	IL2	0.000253427	90	BIPI	No
3035	5	140053490	140071681	28	5	433208	4.708	1.251e-06	5	140053490	140071681	-	HARS	0.000251268	89	BIPI	No
63931	1	174982094	174992591	18	5	439725	4.7198	1.1804e-06	1	174982094	174992591	-	MRPS14	0.000239782	88	BIPI	No
6000	1	240938817	241520505	1778	148	437422	4.7279	1.1345e-06	1	240938817	241520505	-	RGS7	0.000233107	87	BIPI	No
4665	12	57482677	57489259	10	5	401685	4.7369	1.0852e-06	12	57482677	57489259	+	NAB2	0.00022557	86	BIPI	No
5091	11	66615993	66725847	193	23	411446	4.7442	1.0467e-06	11	66615993	66725847	-	PC	0.000220127	85	BIPI	No
9752	5	140227357	140391929	309	17	427700	4.7454	1.0405e-06	5	140227357	140391929	+	PCDHA9	0.000220127	84	BIPI	No
2735	12	57853918	57866051	29	4	426362	4.7574	9.8052e-07	12	57853918	57866051	+	GLI1	0.000211178	83	BIPI	No
51460	3	52933221	53080089	283	16	438272	4.759	9.7299e-07	3	52933221	53080089	-	SFMBT1	0.000211178	82	BIPI	No
3931	16	67973787	67978656	3	2	424048	4.7628	9.5469e-07	16	67973787	67978656	-	LCAT	0.000211049	81	BIPI	No
84059	5	89854617	90460254	1327	67	424108	4.7624	9.5631e-07	5	89854617	90460254	+	ADGRV1	0.000211049	80	BIPI	No
145173	13	31774112	31906413	294	20	423464	4.7658	9.4075e-07	13	31774112	31906413	+	B3GALTL	0.000211049	79	BIPI	No
6407	20	43850010	43853099	10	2	470253	4.7896	8.3574e-07	20	43850010	43853099	+	SEMG2	0.000191534	78	BIPI	No
56144	5	140186672	140391929	357	19	425439	4.7908	8.3046e-07	5	140186672	140391929	+	PCDHA4	0.000191534	77	BIPI	No
374887	19	19639670	19648393	16	3	456103	4.7945	8.155e-07	19	19639670	19648393	+	YJEFN3	0.000191534	76	BIPI	No
4681	1	19969723	19984949	48	13	435995	4.7986	7.9875e-07	1	19969723	19984949	+	NBL1	0.000190379	75	BIPI	No
146057	15	43030928	43213037	176	21	421053	4.8278	6.902e-07	15	43030928	43213037	-	TTBK2	0.00016673	74	BIPI	No
2796	8	25276774	25282556	6	3	442629	4.842	6.4267e-07	8	25276774	25282556	-	GNRH1	0.000157439	73	BIPI	No
54853	5	140044384	140051930	13	4	409320	4.8445	6.3469e-07	5	140044384	140051930	+	WDR55	0.000157439	72	BIPI	No
78999	11	66624558	66627946	2	1	410866	4.8419	6.4293e-07	11	66624558	66627946	+	LRFN4	0.000157439	71	BIPI	No
56141	5	140213969	140391929	320	18	426651	4.8507	6.1521e-07	5	140213969	140391929	+	PCDHA7	0.000157107	70	BIPI	No
3697	3	52811602	52826084	30	4	421612	4.8596	5.8801e-07	3	52811602	52826084	+	ITIH1	0.000152337	69	BIPI	No
53345	19	19374841	19384074	22	5	400144	4.8916	5.0022e-07	19	19374841	19384074	-	TM6SF2	0.000131499	68	BIPI	No
54106	3	52255096	52260179	4	2	331814	4.9024	4.7338e-07	3	52255096	52260179	-	TLR9	0.000126301	67	BIPI	No
5266	20	43803540	43805185	15	3	455671	4.9055	4.659e-07	20	43803540	43805185	+	PI3	0.000126188	66	BIPI	No
2237	11	61560109	61564716	3	2	448895	4.9163	4.4105e-07	11	61560109	61564716	+	FEN1	0.000121296	65	BIPI	No
23166	3	52529354	52558512	47	12	419173	4.9174	4.3847e-07	3	52529354	52558512	+	STAB1	0.000121296	64	BIPI	No
10897	11	66052051	66056638	5	2	473361	4.9281	4.1519e-07	11	66052051	66056638	-	YIF1A	0.000117809	63	BIPI	No
83851	14	62331567	62573915	777	62	412174	4.9364	3.9779e-07	14	62331567	62573915	+	SYT16	0.000114692	62	BIPI	No
79154	17	34948226	34957233	15	3	434759	4.9458	3.791e-07	17	34948226	34957233	+	DHRS11	0.000111095	61	BIPI	No
79893	17	34900737	34946278	78	11	384738	4.9527	3.6601e-07	17	34900737	34946278	+	GGNBP2	0.000109047	60	BIPI	No
64837	11	66024765	66035332	13	3	465241	4.964	3.4532e-07	11	66024765	66035332	+	KLC2	0.000104626	59	BIPI	No
89792	11	65808236	65816651	17	4	407152	4.9665	3.4091e-07	11	65808236	65816651	-	GAL3ST3	0.000104626	58	BIPI	No
400359	15	38988799	38992239	21	4	467877	4.9868	3.0691e-07	15	38988799	38992239	+	C15orf53	9.62513e-05	57	BIPI	No
9326	17	34842471	34855154	20	5	406224	4.9988	2.8843e-07	17	34842471	34855154	+	ZNHIT3	9.36319e-05	56	BIPI	No
253559	3	85008133	86123579	2668	54	425585	4.9956	2.9332e-07	3	85008133	86123579	+	CADM2	9.36319e-05	55	BIPI	No
148113	19	19649057	19657468	16	2	462015	5.0049	2.7947e-07	19	19649057	19657468	+	CILP2	9.25149e-05	54	BIPI	No
3699	3	52828784	52843025	22	7	445567	5.0096	2.7269e-07	3	52828784	52843025	+	ITIH3	9.19737e-05	53	BIPI	No
51079	19	19626550	19639858	27	4	437981	5.0149	2.6535e-07	19	19626550	19639858	+	NDUFA13	9.12192e-05	52	BIPI	No
100505679	15	84841138	84854921	1	1	121264	5.0377	2.356e-07	15	84841138	84854921	+	UBE2Q2L	8.25801e-05	51	BIPI	No
1794	5	169064251	169510386	1345	113	421693	5.0573	2.1256e-07	5	169064251	169510386	+	DOCK2	7.59945e-05	50	BIPI	No
255252	15	42834720	42841002	9	4	433064	5.0874	1.8148e-07	15	42834720	42841002	-	LRRC57	6.62069e-05	49	BIPI	No
10281	21	39426313	39493454	121	21	407640	5.0966	1.729e-07	21	39426313	39493454	-	DSCR4	6.43908e-05	48	BIPI	No
79703	11	66512207	66613997	81	16	397323	5.1001	1.6976e-07	11	66512207	66613997	+	C11orf80	6.43908e-05	47	BIPI	No
23438	5	140071011	140078903	11	3	468201	5.1052	1.6526e-07	5	140071011	140078903	+	HARS2	6.42215e-05	46	BIPI	No
6406	20	43835605	43838414	6	2	403563	5.1277	1.4669e-07	20	43835605	43838414	+	SEMG1	5.87525e-05	45	BIPI	No
11252	22	43265772	43411184	404	15	439529	5.1261	1.479e-07	22	43265772	43411184	-	PACSIN2	5.87525e-05	44	BIPI	No
375346	3	52870772	52931597	109	9	445369	5.1507	1.2979e-07	3	52870772	52931597	-	TMEM110	5.39564e-05	43	BIPI	No
120	10	111765627	111895323	154	18	383322	5.18	1.1092e-07	10	111765627	111895323	+	ADD3	4.73374e-05	42	BIPI	No
100526772	3	52867131	52931597	121	10	441883	5.1795	1.1122e-07	3	52867131	52931597	-	TMEM110-MUSTN1	4.73374e-05	41	BIPI	No
9885	20	60813541	60871269	155	16	429667	5.1983	1.0055e-07	20	60813541	60871269	+	OSBPL2	4.49358e-05	40	BIPI	No
3700	3	52847006	52864717	39	5	463297	5.214	9.2385e-08	3	52847006	52864717	-	ITIH4	4.23455e-05	39	BIPI	No
108	5	7396343	7830194	1071	78	428529	5.2278	8.578e-08	5	7396343	7830194	+	ADCY2	4.0659e-05	38	BIPI	No
6789	20	43595120	43708600	193	13	446489	5.2264	8.6431e-08	20	43595120	43708600	+	STK4	4.0659e-05	37	BIPI	No
254263	11	66045672	66051685	5	2	458669	5.241	7.9838e-08	11	66045672	66051685	+	CNIH2	3.9644e-05	36	BIPI	No
23478	15	85212768	85259691	85	15	430627	5.2583	7.2679e-08	15	85212768	85259691	-	SEC11A	3.71203e-05	35	BIPI	No
3609	19	10764937	10803095	49	7	413949	5.322	5.1312e-08	19	10764937	10803095	+	ILF3	2.91342e-05	34	BIPI	No
6671	7	21467689	21554440	242	30	384947	5.3081	5.5392e-08	7	21467689	21554440	+	SP4	2.91342e-05	33	BIPI	No
146059	15	43015760	43029417	27	4	445470	5.308	5.5413e-08	15	43015760	43029417	-	CDAN1	2.91342e-05	32	BIPI	No
389125	3	52867131	52869235	7	2	382304	5.3126	5.403e-08	3	52867131	52869235	-	MUSTN1	2.91342e-05	31	BIPI	No
7343	17	42282401	42298994	22	6	365663	5.3344	4.7921e-08	17	42282401	42298994	-	UBTF	2.85545e-05	30	BIPI	No
2907	8	145064226	145067596	3	1	426348	5.341	4.6213e-08	8	145064226	145067596	+	GRINA	2.84863e-05	29	BIPI	No
11317	20	43935483	43946464	20	4	456677	5.3735	3.8603e-08	20	43935483	43946464	+	RBPJL	2.46453e-05	28	BIPI	No
54993	15	85144249	85166947	36	9	440533	5.5047	1.8493e-08	15	85144249	85166947	+	ZSCAN2	1.22437e-05	27	BIPI	No
57519	15	42867857	43013196	155	13	432966	5.539	1.521e-08	15	42867857	43013196	+	STARD9	1.04575e-05	26	BIPI	No
3362	1	19991780	20006055	38	8	414344	5.5519	1.4126e-08	1	19991780	20006055	+	HTR6	1.01007e-05	25	BIPI	No
404037	19	19366450	19373596	16	3	449250	5.5742	1.2432e-08	19	19366450	19373596	-	HAPLN4	9.25977e-06	24	BIPI	No
26354	3	52719936	52728513	11	3	443876	5.658	7.6579e-09	3	52719936	52728513	+	GNL3	5.95185e-06	23	BIPI	No
6787	3	52744796	52804965	117	10	414290	5.6657	7.3213e-09	3	52744796	52804965	-	NEK4	5.94889e-06	22	BIPI	No
28972	3	52739792	52742198	4	2	415930	5.6659	7.3122e-09	3	52739792	52742198	+	SPCS1	5.94889e-06	21	BIPI	No
4482	8	9911830	10286401	1483	67	432504	5.6924	6.2631e-09	8	9911830	10286401	+	MSRA	5.59796e-06	20	BIPI	No
4828	15	85198360	85201802	10	4	451896	5.7306	5.0053e-09	15	85198360	85201802	-	NMB	4.7092e-06	19	BIPI	No
6196	6	166822854	167275948	1549	134	434793	5.7487	4.4971e-09	6	166822854	167275948	-	RPS6KA2	4.46612e-06	18	BIPI	No
9671	12	108523511	108644314	312	25	434985	5.7744	3.8624e-09	12	108523511	108644314	+	WSCD2	4.06143e-06	17	BIPI	No
55193	3	52579368	52719866	292	11	421859	5.8322	2.735e-09	3	52579368	52719866	-	PBRM1	3.05568e-06	16	BIPI	No
55830	3	52728500	52740099	14	3	448460	5.8409	2.5955e-09	3	52728500	52740099	-	GLT8D1	3.05568e-06	15	BIPI	No
55690	11	65837747	66012218	272	14	432092	5.8578	2.3447e-09	11	65837747	66012218	+	PACS1	2.99385e-06	14	BIPI	No
3745	20	47988505	48099181	388	36	427713	5.9254	1.5577e-09	20	47988505	48099181	-	KCNB1	2.14196e-06	13	BIPI	No
84942	15	85185607	85197521	30	6	422031	5.9338	1.4797e-09	15	85185607	85197521	-	WDR73	2.14196e-06	12	BIPI	No
745	11	61520121	61555990	57	12	456256	5.9601	1.2605e-09	11	61520121	61555990	+	MYRF	2.04843e-06	11	BIPI	No
9881	3	36868308	36986548	235	21	432576	5.9727	1.1665e-09	3	36868308	36986548	-	TRANK1	2.04843e-06	10	BIPI	No
9640	15	85291818	85349663	115	16	428199	6.0215	8.6418e-10	15	85291818	85349663	+	ZNF592	1.71645e-06	9	BIPI	No
783	10	18429373	18830688	1445	109	440606	6.0611	6.7611e-10	10	18429373	18830688	+	CACNB2	1.51077e-06	8	BIPI	No
9415	11	61583675	61634826	130	16	452956	6.0824	5.9201e-10	11	61583675	61634826	+	FADS2	1.51077e-06	7	BIPI	No
84875	8	145051320	145060635	15	3	453278	6.1162	4.7924e-10	8	145051320	145060635	-	PARP10	1.42782e-06	6	BIPI	No
746	11	61556602	61560085	6	2	438624	6.1501	3.872e-10	11	61556602	61560085	-	TMEM258	1.38432e-06	5	BIPI	No
3992	11	61567097	61584529	20	3	411741	6.1591	3.6575e-10	11	61567097	61584529	-	FADS1	1.38432e-06	4	BIPI	No
5339	8	144989321	145050913	149	9	436224	6.1663	3.4943e-10	8	144989321	145050913	-	PLEC	1.38432e-06	3	BIPI	No
8379	7	1855428	2272583	1590	31	390628	6.3352	1.185e-10	7	1855428	2272583	-	MAD1L1	1.05915e-06	2	BIPI	No
775	12	2079952	2807115	1924	173	426456	6.4934	4.1963e-11	12	2079952	2807115	+	CACNA1C	7.50131e-07	1	BIPI	No
6586	5	168088738	168728133	2087	164	340764	5.6556	7.7665e-09	5	168088738	168728133	-	SLIT3	0.000138717	1	BIPII	No
2998	12	21684461	21783722	315	24	338605	4.0612	2.4411e-05	12	21684461	21783722	-	GYS2	0.0436664	10	CUD	No
57698	10	118642888	118886097	254	14	275314	4.0816	2.2359e-05	10	118642888	118886097	-	KIAA1598	0.0436664	9	CUD	No
284359	19	49244073	49250831	32	2	347189	4.3475	6.8844e-06	19	49244073	49250831	-	IZUMO1	0.0153935	8	CUD	No
8692	3	50355221	50360281	2	1	356319	4.4274	4.7686e-06	3	50355221	50360281	-	HYAL2	0.0121858	7	CUD	No
5142	1	66258193	66840262	1471	80	331462	4.5037	3.3386e-06	1	66258193	66840262	+	PDE4B	0.00995348	6	CUD	No
6405	3	50192562	50226508	61	9	321834	4.7026	1.2843e-06	3	50192562	50226508	+	SEMA3F	0.00459471	5	CUD	No
387712	10	118608741	118642112	44	9	322039	4.735	1.0951e-06	10	118608741	118642112	+	ENO4	0.00459471	4	CUD	No
2779	3	50229043	50235129	4	2	356409	4.9472	3.7636e-07	3	50229043	50235129	+	GNAT1	0.00224411	3	CUD	No
93986	7	113726365	114333827	914	46	298894	5.0429	2.2926e-07	7	113726365	114333827	+	FOXP2	0.0020505	2	CUD	No
10991	3	50242692	50258406	18	5	355354	5.1958	1.0192e-07	3	50242692	50258406	+	SLC38A3	0.00182314	1	CUD	No
388389	17	42977080	42983541	17	3	71042	3.3849	0.00035599	17	42977080	42983541	+	CCDC103	0.0471111	133	ED	No
104	21	46494493	46646478	382	23	69743	3.3928	0.00034597	21	46494493	46646478	+	ADARB1	0.0465906	132	ED	Yes
10121	10	104238986	104262580	72	4	71387	3.3913	0.00034776	10	104238986	104262580	-	ACTR1A	0.0465906	131	ED	No
51075	11	57479995	57508445	44	6	71940	3.3907	0.00034856	11	57479995	57508445	+	TMX2	0.0465906	130	ED	No
55366	11	27387508	27494338	192	26	70493	3.39	0.00034941	11	27387508	27494338	-	LGR4	0.0465906	129	ED	No
80221	17	48503519	48552200	103	11	70167	3.4031	0.00033311	17	48503519	48552200	+	ACSF2	0.046017	128	ED	No
376940	2	113033178	113097640	119	9	71820	3.4019	0.00033465	2	113033178	113097640	+	ZC3H6	0.046017	127	ED	No
2355	2	28615704	28637516	37	6	70584	3.4105	0.00032427	2	28615704	28637516	+	FOSL2	0.0452974	126	ED	No
6844	17	8062465	8066293	5	2	72462	3.4132	0.00032099	17	8062465	8066293	-	VAMP2	0.045198	125	ED	No
8604	2	172639915	172750816	254	18	71667	3.4187	0.00031464	2	172639915	172750816	-	SLC25A12	0.0446611	124	ED	No
3400	6	19837579	19842431	9	3	67280	3.4253	0.00030704	6	19837579	19842431	+	ID4	0.0439367	123	ED	No
7384	3	48636432	48647391	10	4	65124	3.4275	0.00030454	3	48636432	48647391	-	UQCRC1	0.0439367	122	ED	No
128821	20	23545369	23549386	22	2	70777	3.4261	0.00030614	20	23545369	23549386	-	CST9L	0.0439367	121	ED	No
126133	19	49956473	49974305	55	5	70545	3.4572	0.00027294	19	49956473	49974305	+	ALDH16A1	0.0400335	120	ED	No
25957	6	99846534	99873263	49	7	71450	3.467	0.00026313	6	99846534	99873263	-	PNISR	0.03895	119	ED	No
63925	20	44577292	44601560	69	15	68920	3.4668	0.00026334	20	44577292	44601560	-	ZNF335	0.03895	118	ED	No
1627	5	176883613	176900694	22	3	63005	3.4728	0.00025757	5	176883613	176900694	-	DBN1	0.0387478	117	ED	No
4644	15	52599480	52821247	559	13	68482	3.4766	0.00025395	15	52599480	52821247	-	MYO5A	0.0385325	116	ED	No
6231	12	56435686	56438007	5	3	65727	3.4776	0.00025293	12	56435686	56438007	+	RPS26	0.0385325	115	ED	No
51592	1	114935399	115053781	282	15	69020	3.4949	0.0002371	1	114935399	115053781	-	TRIM33	0.0366209	114	ED	No
84231	16	2205763	2228130	10	2	48241	3.4948	0.00023719	16	2205763	2228130	+	TRAF7	0.0366209	113	ED	No
7414	10	75757836	75879918	149	15	68824	3.5127	0.00022176	10	75757836	75879918	+	VCL	0.03485	112	ED	No
9906	1	1656277	1677438	16	1	45165	3.5182	0.0002172	1	1656277	1677438	-	SLC35E2	0.03485	111	ED	No
10492	6	86317502	86353568	50	9	69271	3.5169	0.00021828	6	86317502	86353568	-	SYNCRIP	0.03485	110	ED	No
11278	13	74260149	74708400	1185	99	69451	3.5132	0.00022136	13	74260149	74708400	-	KLF12	0.03485	109	ED	No
81609	1	151584454	151671559	99	9	69946	3.52	0.00021581	1	151584454	151671559	+	SNX27	0.03485	108	ED	No
10181	3	50126341	50156397	29	6	71640	3.5249	0.00021184	3	50126341	50156397	+	RBM5	0.0348467	107	ED	No
2632	3	81538850	81810950	433	24	70877	3.5363	0.0002029	3	81538850	81810950	-	GBE1	0.033691	106	ED	No
257194	1	71868625	72748533	1732	79	68769	3.5364	0.00020283	1	71868625	72748533	-	NEGR1	0.033691	105	ED	No
64376	10	124750322	124768366	48	9	70640	3.5438	0.00019717	10	124750322	124768366	-	IKZF5	0.0333691	104	ED	No
84300	6	33664538	33679528	61	7	71986	3.5472	0.00019465	6	33664538	33679528	-	UQCC2	0.0332881	103	ED	No
440955	3	48658275	48659189	2	1	72517	3.547	0.0001948	3	48658275	48659189	-	TMEM89	0.0332881	102	ED	No
219578	7	88388753	88966346	1962	79	70931	3.5588	0.00018625	7	88388753	88966346	+	ZNF804B	0.0324573	101	ED	No
10658	11	47487489	47574792	97	17	69551	3.5784	0.00017284	11	47487489	47574792	-	CELF1	0.0307032	100	ED	No
79577	1	193091088	193223945	150	9	69882	3.576	0.00017444	1	193091088	193223945	+	CDC73	0.0307032	99	ED	No
80169	17	8128139	8151413	60	11	71369	3.5865	0.00016755	17	8128139	8151413	-	CTC1	0.0300923	98	ED	No
1500	11	57520756	57586652	83	11	69806	3.5906	0.00016494	11	57520756	57586652	+	CTNND1	0.029929	97	ED	No
1294	3	48601506	48632593	29	9	65734	3.5959	0.00016161	3	48601506	48632593	-	COL7A1	0.0296302	96	ED	No
57231	6	86215214	86303850	138	19	69825	3.6083	0.00015409	6	86215214	86303850	-	SNX14	0.0285488	95	ED	No
4486	3	49924435	49941311	22	4	72309	3.6157	0.00014978	3	49924435	49941311	-	MST1R	0.0285061	94	ED	No
5869	12	56367697	56390467	39	5	71404	3.6131	0.00015127	12	56367697	56390467	+	RAB5B	0.0285061	93	ED	No
80274	22	43599229	43739394	566	72	64043	3.6115	0.00015224	22	43599229	43739394	-	SCUBE1	0.0285061	92	ED	No
727851	2	113125946	113191222	29	7	69900	3.6462	0.00013309	2	113125946	113191222	-	RGPD8	0.0257419	91	ED	No
6138	3	23958295	23965187	9	3	70237	3.6708	0.00012089	3	23958295	23965187	+	RPL15	0.0236421	90	ED	No
7318	3	49842638	49851391	7	2	72517	3.6902	0.00011203	3	49842638	49851391	-	UBA7	0.0221555	89	ED	No
1781	2	172543919	172606668	116	15	71346	3.6955	0.00010972	2	172543919	172606668	+	DYNC1I2	0.0219452	88	ED	No
1375	22	51007290	51017096	40	7	71364	3.7203	9.9491e-05	22	51007290	51017096	-	CPT1B	0.0201281	87	ED	No
1879	5	158122916	158526788	732	52	70531	3.7209	9.9243e-05	5	158122916	158526788	-	EBF1	0.0201281	86	ED	No
2516	9	127243515	127269769	30	2	71676	3.7228	9.8528e-05	9	127243515	127269769	-	NR5A1	0.0201281	85	ED	No
137902	8	52232137	52722005	1624	52	69369	3.7279	9.6534e-05	8	52232137	52722005	-	PXDNL	0.0201281	84	ED	No
65220	1	1682671	1711508	50	5	56599	3.7401	9.1975e-05	1	1682671	1711508	-	NADK	0.0195042	83	ED	No
3798	12	57943812	57980416	45	10	70086	3.7708	8.1377e-05	12	57943812	57980416	+	KIF5A	0.0183387	82	ED	No
26985	10	75880015	75910826	57	6	71098	3.761	8.4625e-05	10	75880015	75910826	-	AP3M1	0.0183387	81	ED	No
84068	4	147175137	147443123	510	21	69738	3.7586	8.5437e-05	4	147175137	147443123	-	SLC10A7	0.0183387	80	ED	No
84314	17	8076296	8079723	11	3	68381	3.7652	8.3198e-05	17	8076296	8079723	-	TMEM107	0.0183387	79	ED	No
283383	12	131438452	131626010	803	53	68203	3.7626	8.4073e-05	12	131438452	131626010	+	ADGRD1	0.0183387	78	ED	No
84524	2	112973439	113012664	44	6	71236	3.7782	7.8997e-05	2	112973439	113012664	-	ZC3H8	0.0180575	77	ED	No
342933	19	56701058	56709207	25	5	61543	3.781	7.8096e-05	19	56701058	56709207	-	ZSCAN5B	0.0180575	76	ED	No
117283	6	33689415	33714762	106	17	70784	3.8179	6.7289e-05	6	33689415	33714762	-	IP6K3	0.0157914	75	ED	No
220047	11	85566144	85631064	202	17	71768	3.8515	5.8706e-05	11	85566144	85631064	+	CCDC83	0.0139633	74	ED	No
55709	11	47593749	47600567	6	4	62523	3.867	5.5096e-05	11	47593749	47600567	-	KBTBD4	0.0132842	73	ED	No
23729	17	3511556	3539616	103	18	69443	3.9073	4.6664e-05	17	3511556	3539616	-	SHPK	0.0114074	72	ED	No
5360	20	44527259	44541003	28	9	70813	3.9138	4.5436e-05	20	44527259	44541003	-	PLTP	0.0112636	71	ED	No
283278	11	16800509	16809037	19	5	68695	3.9404	4.0678e-05	11	16800509	16809037	-	LOC283278	0.0102282	70	ED	No
6660	12	23682438	24715383	2814	203	69332	3.9809	3.4321e-05	12	23682438	24715383	-	SOX5	0.00875484	69	ED	No
1488	10	126676418	126849624	632	56	66231	3.9925	3.2695e-05	10	126676418	126849624	-	CTBP2	0.0085018	68	ED	No
5187	17	8043788	8059723	29	7	68598	3.9914	3.2846e-05	17	8043788	8059723	-	PER1	0.0085018	67	ED	No
9839	2	145141942	145277958	181	32	71003	3.996	3.2217e-05	2	145141942	145277958	-	ZEB2	0.0085018	66	ED	No
54875	9	17134989	17503921	1228	33	68817	4.0104	3.0308e-05	9	17134989	17503921	+	CNTLN	0.00820694	65	ED	No
8707	1	193147860	193155743	8	2	72517	4.0282	2.8107e-05	1	193147860	193155743	-	B3GALT2	0.00772986	64	ED	No
5589	19	11546111	11561783	16	2	68336	4.0334	2.7489e-05	19	11546111	11561783	+	PRKCSH	0.0076799	63	ED	No
80031	15	47476403	48066420	1546	55	70128	4.0388	2.6868e-05	15	47476403	48066420	+	SEMA6D	0.00762748	62	ED	No
2065	12	56473809	56497291	24	5	72064	4.0549	2.508e-05	12	56473809	56497291	+	ERBB3	0.00723661	61	ED	No
22899	17	8213556	8225834	39	9	71278	4.0832	2.2212e-05	17	8213556	8225834	+	ARHGEF15	0.00651589	60	ED	No
9807	3	49761728	49823973	98	9	70032	4.1141	1.9438e-05	3	49761728	49823973	-	IP6K1	0.00579878	59	ED	No
10180	3	49977474	50114685	246	14	71320	4.1247	1.856e-05	3	49977474	50114685	+	RBM6	0.00579878	58	ED	No
115948	19	11531272	11546853	21	3	66467	4.1161	1.9271e-05	19	11531272	11546853	-	CCDC151	0.00579878	57	ED	No
389118	3	49828165	49837254	17	7	70925	4.1203	1.8922e-05	3	49828165	49837254	-	CDHR4	0.00579878	56	ED	No
1499	3	41236401	41281939	49	5	68346	4.1537	1.6359e-05	3	41236401	41281939	+	CTNNB1	0.00523518	55	ED	No
5988	22	29834572	29838444	11	2	70992	4.161	1.5843e-05	22	29834572	29838444	+	RFPL1	0.00523518	54	ED	No
338811	12	62102029	62586620	1439	71	71136	4.1568	1.6134e-05	12	62102029	62586620	-	FAM19A2	0.00523518	53	ED	No
2782	1	1716725	1822552	104	9	66197	4.1744	1.4938e-05	1	1716725	1822552	-	GNB1	0.00505623	52	ED	No
58155	1	97187161	97280605	171	13	70175	4.1924	1.3801e-05	1	97187161	97280605	+	PTBP2	0.00476297	51	ED	No
6821	12	56391043	56399309	8	3	68740	4.2064	1.2971e-05	12	56391043	56399309	+	SUOX	0.00456605	50	ED	No
2876	3	49394609	49395791	2	1	72517	4.2577	1.0326e-05	3	49394609	49395791	-	GPX1	0.00370914	49	ED	No
163688	1	1846266	1848733	7	2	60995	4.2957	8.7086e-06	1	1846266	1848733	+	CALML6	0.00319333	48	ED	No
6988	3	49449639	49453909	7	3	72156	4.3056	8.326e-06	3	49449639	49453909	+	TCTA	0.00313212	47	ED	No
339456	1	1849029	1850740	3	1	60360	4.311	8.1246e-06	1	1849029	1850740	-	TMEM52	0.00313212	46	ED	No
494143	2	53994929	54002320	19	6	71448	4.3046	8.3637e-06	2	53994929	54002320	+	CHAC2	0.00313212	45	ED	No
254042	2	172864804	172947158	210	25	68703	4.3327	7.3631e-06	2	172864804	172947158	+	METAP1D	0.00294541	44	ED	No
387	3	49396569	49449526	90	9	70355	4.338	7.1906e-06	3	49396569	49449526	-	RHOA	0.0029433	43	ED	No
65244	12	49760688	49921208	292	14	69366	4.3952	5.5335e-06	12	49760688	49921208	+	SPATS2	0.00231893	42	ED	No
79012	3	49895414	49907655	17	4	71132	4.4027	5.3449e-06	3	49895414	49907655	-	CAMKV	0.00229453	41	ED	No
27248	2	54014068	54045956	68	12	71038	4.4117	5.1277e-06	2	54014068	54045956	+	ERLEC1	0.00225632	40	ED	No
5142	1	66258193	66840262	1404	71	70194	4.4787	3.7553e-06	1	66258193	66840262	+	PDE4B	0.0016948	39	ED	No
4485	3	49721380	49726196	8	4	69379	4.5387	2.8306e-06	3	49721380	49726196	-	MST1	0.00136987	38	ED	No
51130	2	53897117	54014146	361	23	71561	4.5294	2.9575e-06	2	53897117	54014146	-	ASB3	0.00136987	37	ED	No
54681	3	49027304	49044582	10	2	70817	4.5349	2.8809e-06	3	49027304	49044582	+	P4HTM	0.00136987	36	ED	No
10936	2	54080050	54087170	20	7	71226	4.5509	2.6708e-06	2	54080050	54087170	-	GPR75	0.00134311	35	ED	No
10293	3	49866028	49893992	38	5	71972	4.5817	2.3064e-06	3	49866028	49893992	-	TRAIP	0.00119397	34	ED	No
63891	3	49726950	49758962	48	8	69238	4.6013	2.0991e-06	3	49726950	49758962	+	RNF123	0.00111958	33	ED	No
100302652	2	53897430	54087170	550	24	71593	4.6123	1.9913e-06	2	53897430	54087170	-	GPR75-ASB3	0.00109528	32	ED	No
60412	7	132937823	133750514	1315	29	70930	4.6457	1.6947e-06	7	132937823	133750514	+	EXOC4	0.000962207	31	ED	No
4255	10	131265454	131565783	1154	46	70945	4.6952	1.3314e-06	10	131265454	131565783	+	MGMT	0.000781132	30	ED	No
11334	3	50362341	50365668	2	1	65592	4.7243	1.1548e-06	3	50362341	50365668	-	TUSC2	0.000700884	29	ED	No
84276	3	49459766	49466777	9	4	70754	4.7339	1.1015e-06	3	49459766	49466777	-	NICN1	0.000692411	28	ED	No
327	3	49711427	49720936	8	3	68985	4.8036	7.7932e-07	3	49711427	49720936	+	APEH	0.00050803	27	ED	No
91752	2	185463093	185804214	685	24	70444	4.8239	7.04e-07	2	185463093	185804214	+	ZNF804A	0.000476581	26	ED	No
4684	11	112831969	113149158	833	40	68530	4.9021	4.7408e-07	11	112831969	113149158	+	NCAM1	0.000333771	25	ED	No
8927	3	49591922	49708982	153	13	70929	4.9291	4.13e-07	3	49591922	49708982	+	BSN	0.000302884	24	ED	No
132	10	75910943	76469061	746	19	71070	4.938	3.9466e-07	10	75910943	76469061	+	ADK	0.000302018	23	ED	No
275	3	49454211	49460111	9	2	72423	4.9496	3.7181e-07	3	49454211	49460111	-	AMT	0.000302018	22	ED	No
646498	3	49215069	49229291	17	4	69783	4.9438	3.8309e-07	3	49215069	49229291	-	C3orf84	0.000302018	21	ED	No
10641	3	50384918	50388486	1	1	72517	5.0091	2.734e-07	3	50384918	50388486	-	NPRL2	0.000240606	20	ED	No
1605	3	49506136	49573051	102	10	71411	5.0396	2.3323e-07	3	49506136	49573051	+	DAG1	0.000216057	19	ED	No
788	3	48894356	48936426	28	4	71382	5.1452	1.3362e-07	3	48894356	48936426	-	SLC25A20	0.000130658	18	ED	No
11180	3	49044637	49053386	6	2	68904	5.3999	3.3342e-08	3	49044637	49053386	+	WDR6	3.45207e-05	17	ED	No
64925	3	49199968	49203785	4	1	72517	5.533	1.574e-08	3	49199968	49203785	-	CCDC71	1.7315e-05	16	ED	No
10425	3	48956265	49022974	57	7	69319	5.5478	1.4463e-08	3	48956265	49022974	+	ARIH2	1.69709e-05	15	ED	No
5576	3	48784017	48885270	57	8	69529	5.6376	8.6222e-09	3	48784017	48885270	-	PRKAR2A	1.10275e-05	14	ED	No
7375	3	49314577	49377536	68	8	71505	5.6346	8.7714e-09	3	49314577	49377536	-	USP4	1.10275e-05	13	ED	No
10869	3	49145479	49158371	9	3	70105	5.6913	6.3024e-09	3	49145479	49158371	-	USP19	9.24405e-06	12	ED	No
3615	3	49061758	49066875	4	2	60449	6.2449	2.1202e-10	3	49061758	49066875	-	IMPDH2	3.39251e-07	11	ED	No
54870	3	49067140	49131504	48	7	70974	6.2639	1.8769e-10	3	49067140	49131504	-	QRICH1	3.30353e-07	10	ED	No
65010	3	48663156	48672926	12	2	69402	6.2732	1.768e-10	3	48663156	48672926	-	SLC26A6	3.30353e-07	9	ED	No
23705	11	115039933	115375241	578	46	70389	6.3637	9.8452e-11	11	115039933	115375241	-	CADM1	2.16607e-07	8	ED	No
200942	3	49208987	49213919	7	2	72517	6.4474	5.6885e-11	3	49208987	49213919	+	KLHDC8B	1.43033e-07	7	ED	No
5859	3	49133365	49142562	10	3	69006	6.5004	4.006e-11	3	49133365	49142562	-	QARS	1.17516e-07	6	ED	No
339834	3	49235861	49295636	72	9	69290	6.925	2.1803e-12	3	49235861	49295636	+	CCDC36	7.67509e-09	5	ED	No
1951	3	48673896	48700348	22	2	70577	6.9596	1.706e-12	3	48673896	48700348	-	CELSR3	7.50683e-09	4	ED	No
375341	3	49306030	49314864	10	3	71086	7.1362	4.7956e-13	3	49306030	49314864	-	C3orf62	2.81358e-09	3	ED	No
51447	3	48725436	48754711	46	6	70249	7.1986	3.0426e-13	3	48725436	48754711	-	IP6K2	2.67764e-09	2	ED	No
51517	3	48700419	48723366	30	4	70274	7.6297	1.1768e-14	3	48700419	48723366	-	NCKIPSD	2.07129e-10	1	ED	No
154313	6	88117690	88174191	202	19	45606	3.9936	3.2534e-05	6	88117690	88174191	+	C6orf165	0.0438582	14	PDD	No
4695	5	140024948	140027370	7	2	42102	4.0249	2.8502e-05	5	140024948	140027370	-	NDUFA2	0.0413783	13	PDD	No
55374	5	140019012	140024989	12	4	42784	4.1084	1.9917e-05	5	140019012	140024989	+	TMCO6	0.0313245	12	PDD	No
83697	5	139739787	139754722	23	9	35407	4.1862	1.4186e-05	5	139739787	139754722	+	SLC4A9	0.0243393	11	PDD	No
10011	5	139929652	139937678	12	5	28807	4.2199	1.2218e-05	5	139929652	139937678	-	SRA1	0.023059	10	PDD	No
375567	7	49813257	49961546	399	43	35084	4.2324	1.1558e-05	7	49813257	49961546	+	VWC2	0.023059	9	PDD	No
11055	7	49977023	50132860	440	20	41044	4.3655	6.3425e-06	7	49977023	50132860	-	ZPBP	0.0183214	8	PDD	No
11064	9	123837170	123939888	268	18	39674	4.321	7.7662e-06	9	123837170	123939888	+	CNTRL	0.0183214	7	PDD	No
51552	9	123940415	123964365	65	12	42513	4.3264	7.5793e-06	9	123940415	123964365	-	RAB14	0.0183214	6	PDD	No
23438	5	140071011	140078903	13	4	40192	4.4625	4.0498e-06	5	140071011	140078903	+	HARS2	0.0178025	5	PDD	No
54853	5	140044384	140051930	18	6	36264	4.4298	4.7164e-06	5	140044384	140051930	+	WDR55	0.0178025	4	PDD	No
3035	5	140053490	140071681	31	6	41651	4.6288	1.8391e-06	5	140053490	140071681	-	HARS	0.0160301	3	PDD	No
3550	5	140027384	140042065	32	7	30631	4.7073	1.2553e-06	5	140027384	140042065	+	IK	0.0160301	2	PDD	No
153527	5	140078265	140086248	14	3	40981	4.5608	2.5481e-06	5	140078265	140086248	+	ZMAT2	0.0160301	1	PDD	No
135941	7	143826206	143827138	2	1	130644	2.438	0.0073842	7	143826206	143827138	+	OR2A14	0.0499529	2645	SCZ	No
441933	1	247835420	247836343	6	2	130644	2.4382	0.0073801	1	247835420	247836343	-	OR13G1	0.0499529	2644	SCZ	No
645191	19	2289774	2308156	58	13	125023	2.4381	0.0073833	19	2289774	2308156	-	LINGO3	0.0499529	2643	SCZ	No
55280	10	101992055	102027437	94	9	128690	2.439	0.007365	10	101992055	102027437	-	CWF19L1	0.0498796	2642	SCZ	No
81620	16	88870186	88875666	15	4	129536	2.4393	0.0073569	16	88870186	88875666	+	CDT1	0.0498436	2641	SCZ	No
23705	11	115039933	115375241	572	47	127726	2.4399	0.007345	11	115039933	115375241	-	CADM1	0.0497819	2640	SCZ	No
6688	11	47376409	47400127	66	9	127634	2.4406	0.0073306	11	47376409	47400127	-	SPI1	0.0497031	2639	SCZ	No
79847	10	104221149	104239546	61	6	129656	2.4413	0.0073175	10	104221149	104239546	+	TMEM180	0.0496331	2638	SCZ	No
11273	16	28834369	28848558	25	2	128205	2.4415	0.0073136	16	28834369	28848558	+	ATXN2L	0.0496322	2637	SCZ	No
222236	7	102740023	102791081	74	12	128475	2.4414	0.0073146	7	102740023	102791081	-	NAPEPLD	0.0496322	2636	SCZ	No
6695	5	136310987	136835018	1384	78	127255	2.4417	0.0073088	5	136310987	136835018	-	SPOCK1	0.0496305	2635	SCZ	No
83884	5	140682196	140683612	5	2	130644	2.4421	0.0073012	5	140682196	140683612	-	SLC25A2	0.0495977	2634	SCZ	No
5078	7	127250346	127255982	10	3	127557	2.443	0.0072826	7	127250346	127255982	-	PAX4	0.0494901	2633	SCZ	No
5087	1	164528597	164821067	780	102	126964	2.4438	0.0072663	1	164528597	164821067	+	PBX1	0.0494349	2632	SCZ	No
9488	15	55611133	55647906	109	16	128313	2.4436	0.0072712	15	55611133	55647906	+	PIGB	0.0494349	2631	SCZ	No
132204	3	63263914	63602597	1273	96	128448	2.4436	0.0072717	3	63263914	63602597	+	SYNPR	0.0494349	2630	SCZ	No
51141	2	118846033	118867604	47	15	128773	2.444	0.0072623	2	118846033	118867604	+	INSIG2	0.0494273	2629	SCZ	No
800	7	134464164	134655480	474	42	129347	2.4445	0.0072521	7	134464164	134655480	+	CALD1	0.0493766	2628	SCZ	No
5802	19	5205514	5340814	465	66	128837	2.4447	0.0072489	19	5205514	5340814	-	PTPRS	0.0493736	2627	SCZ	No
10606	4	57276682	57327534	120	15	128267	2.445	0.0072423	4	57276682	57327534	+	PAICS	0.0493577	2626	SCZ	No
22953	12	133195393	133198972	10	3	126243	2.4449	0.0072438	12	133195393	133198972	+	P2RX2	0.0493577	2625	SCZ	No
93233	19	48799709	48825191	83	10	129980	2.4454	0.007234	19	48799709	48825191	-	CCDC114	0.0493285	2624	SCZ	No
651	4	81952119	81978685	55	8	130249	2.4465	0.007212	4	81952119	81978685	+	BMP3	0.0492095	2623	SCZ	No
53349	14	73436152	73493920	232	20	129824	2.4464	0.0072138	14	73436152	73493920	-	ZFYVE1	0.0492095	2622	SCZ	No
781	7	81575760	82073031	1484	102	127668	2.4468	0.0072062	7	81575760	82073031	-	CACNA2D1	0.0491952	2621	SCZ	No
23379	5	5422786	5490347	107	11	121826	2.4469	0.0072052	5	5422786	5490347	+	ICE1	0.0491952	2620	SCZ	No
23609	3	12598513	12625212	61	9	128283	2.4477	0.0071887	3	12598513	12625212	+	MKRN2	0.0491132	2619	SCZ	No
79817	9	27325207	27530223	699	73	126805	2.4478	0.0071863	9	27325207	27530223	-	MOB3B	0.0491132	2618	SCZ	No
130589	2	38893052	38961909	183	23	128508	2.4482	0.0071783	2	38893052	38961909	+	GALM	0.0490796	2617	SCZ	No
3984	7	73498107	73536855	68	11	127948	2.4485	0.007173	7	73498107	73536855	+	LIMK1	0.0490621	2616	SCZ	No
81565	17	8316447	8371495	84	16	128545	2.4492	0.0071579	17	8316447	8371495	+	NDEL1	0.0489776	2615	SCZ	No
4056	5	179219263	179223616	8	4	114361	2.4494	0.0071548	5	179219263	179223616	+	LTC4S	0.0489751	2614	SCZ	No
3446	9	21206180	21207142	2	1	130644	2.4501	0.0071417	9	21206180	21207142	-	IFNA10	0.0489041	2613	SCZ	No
1124	7	29233991	29553944	1107	97	128787	2.4504	0.007135	7	29233991	29553944	+	CHN2	0.0488769	2612	SCZ	No
23556	18	59711457	59854289	519	15	129063	2.4509	0.0071242	18	59711457	59854289	-	PIGN	0.0488216	2611	SCZ	No
53346	15	83776301	83806111	36	7	129078	2.4516	0.0071102	15	83776301	83806111	+	TM6SF1	0.0487444	2610	SCZ	No
3454	21	34696748	34732129	70	12	129662	2.4522	0.0070999	21	34696748	34732129	+	IFNAR1	0.0487034	2609	SCZ	No
64601	20	2821373	2847378	75	7	124648	2.4521	0.0071015	20	2821373	2847378	+	VPS16	0.0487034	2608	SCZ	No
81579	4	110631145	110651242	29	7	129465	2.4522	0.0070999	4	110631145	110651242	-	PLA2G12A	0.0487034	2607	SCZ	No
9014	2	9983571	10074545	414	19	129476	2.4536	0.0070724	2	9983571	10074545	+	TAF1B	0.0485597	2606	SCZ	No
2915	11	88237256	88796846	1669	42	127582	2.4539	0.0070659	11	88237256	88796846	-	GRM5	0.0485336	2605	SCZ	No
132660	4	83845756	83934097	177	9	129725	2.454	0.0070644	4	83845756	83934097	-	LIN54	0.0485336	2604	SCZ	No
148252	19	2714565	2721390	16	3	122792	2.4541	0.0070619	19	2714565	2721390	-	DIRAS1	0.0485336	2603	SCZ	No
79776	8	77593515	77779521	373	34	127499	2.4548	0.0070486	8	77593515	77779521	+	ZFHX4	0.0484706	2602	SCZ	No
56127	5	140566893	140571111	19	4	126281	2.4549	0.0070455	5	140566893	140571111	+	PCDHB9	0.0484679	2601	SCZ	No
2817	2	241375115	241407495	150	32	128535	2.4552	0.0070409	2	241375115	241407495	+	GPC1	0.0484646	2600	SCZ	No
6092	3	75955845	77699115	4991	220	127387	2.4551	0.0070423	3	75955845	77699115	+	ROBO2	0.0484646	2599	SCZ	No
27201	4	8581964	8591750	78	16	127408	2.4563	0.007018	4	8581964	8591750	+	GPR78	0.0483345	2598	SCZ	No
9708	5	140767059	140892546	296	26	127538	2.4565	0.007015	5	140767059	140892546	+	PCDHGA8	0.0483325	2597	SCZ	No
6767	22	41220539	41253012	38	7	126208	2.4566	0.007012	22	41220539	41253012	-	ST13	0.0483311	2596	SCZ	No
55150	19	49621654	49622397	2	1	130644	2.4567	0.0070109	19	49621654	49622397	-	C19orf73	0.0483311	2595	SCZ	No
56829	7	138728266	138794466	166	22	127342	2.4566	0.0070121	7	138728266	138794466	-	ZC3HAV1	0.0483311	2594	SCZ	No
374786	17	28256874	28435470	226	14	127613	2.4567	0.0070111	17	28256874	28435470	+	EFCAB5	0.0483311	2593	SCZ	No
494143	2	53994929	54002320	20	7	129767	2.4575	0.0069945	2	53994929	54002320	+	CHAC2	0.0482842	2592	SCZ	No
267	16	56395364	56459450	156	14	127298	2.458	0.0069859	16	56395364	56459450	-	AMFR	0.0482462	2591	SCZ	No
121793	13	111973015	111996594	105	20	128172	2.458	0.0069863	13	111973015	111996594	+	TEX29	0.0482462	2590	SCZ	No
127670	1	182367252	182369751	7	2	130644	2.4581	0.0069846	1	182367252	182369751	-	TEDDM1	0.0482462	2589	SCZ	No
93185	1	160061129	160068650	12	3	130644	2.4591	0.0069637	1	160061129	160068650	-	IGSF8	0.0481459	2588	SCZ	No
3418	15	90626283	90645730	49	10	127105	2.4595	0.006956	15	90626283	90645730	-	IDH2	0.0481112	2587	SCZ	No
30819	10	103585731	103603769	25	8	128714	2.4596	0.006955	10	103585731	103603769	-	KCNIP2	0.0481112	2586	SCZ	No
3749	1	110753336	110776674	48	13	125965	2.4606	0.0069359	1	110753336	110776674	+	KCNC4	0.0480093	2585	SCZ	No
60314	12	53693132	53700965	7	2	115877	2.4612	0.0069231	12	53693132	53700965	+	C12orf10	0.0479393	2584	SCZ	No
6725	20	62172163	62178857	21	5	128450	2.4619	0.00691	20	62172163	62178857	-	SRMS	0.0478671	2583	SCZ	No
7559	7	6728064	6746566	45	12	127728	2.4626	0.0068976	7	6728064	6746566	-	ZNF12	0.0478671	2582	SCZ	No
9556	14	104378625	104387903	34	4	124567	2.4622	0.0069049	14	104378625	104387903	-	C14orf2	0.0478671	2581	SCZ	No
10044	9	130500596	130541048	88	14	126405	2.462	0.0069087	9	130500596	130541048	-	SH2D3C	0.0478671	2580	SCZ	No
50810	15	83806804	83876770	122	10	128194	2.4623	0.006902	15	83806804	83876770	-	HDGFRP3	0.0478671	2579	SCZ	No
83608	18	33552588	33559250	13	3	127872	2.4624	0.0069006	18	33552588	33559250	+	C18orf21	0.0478671	2578	SCZ	No
5883	11	67159423	67165883	15	6	128158	2.4628	0.0068935	11	67159423	67165883	+	RAD9A	0.0478639	2577	SCZ	No
40	17	31340105	32483825	3637	274	128351	2.4631	0.0068869	17	31340105	32483825	-	ASIC2	0.0478367	2576	SCZ	No
130497	2	19551246	19558372	13	5	129950	2.4633	0.0068832	2	19551246	19558372	-	OSR1	0.0478296	2575	SCZ	No
138639	9	96793076	96872138	107	16	127036	2.4641	0.0068671	9	96793076	96872138	+	PTPDC1	0.0477362	2574	SCZ	No
116173	14	23846017	23848981	7	4	122244	2.4644	0.0068618	14	23846017	23848981	+	CMTM5	0.0477179	2573	SCZ	No
50604	1	207038699	207042568	5	3	130147	2.4649	0.0068527	1	207038699	207042568	+	IL20	0.0476732	2572	SCZ	No
1346	19	36641824	36643771	5	3	128209	2.4653	0.006845	19	36641824	36643771	-	COX7A1	0.0476604	2571	SCZ	No
7554	19	58790314	58827023	98	20	128914	2.4651	0.0068482	19	58790314	58827023	+	ZNF8	0.0476604	2570	SCZ	No
65065	2	203879597	204091101	295	20	126034	2.4651	0.0068482	2	203879597	204091101	+	NBEAL1	0.0476604	2569	SCZ	No
155435	7	155437188	155574179	356	12	129379	2.4653	0.0068456	7	155437188	155574179	+	RBM33	0.0476604	2568	SCZ	No
25809	22	43435522	43485434	178	24	128275	2.4661	0.0068288	22	43435522	43485434	-	TTLL1	0.0475994	2567	SCZ	No
16	16	70286198	70323452	31	14	124156	2.4676	0.0068017	16	70286198	70323452	-	AARS	0.047429	2566	SCZ	No
29896	7	23544399	23571656	47	11	128009	2.4683	0.0067887	7	23544399	23571656	-	TRA2A	0.0473568	2565	SCZ	No
63876	11	125034559	125303285	772	77	127938	2.4683	0.0067869	11	125034559	125303285	+	PKNOX2	0.0473568	2564	SCZ	No
124093	16	772582	776880	12	3	124777	2.4686	0.0067824	16	772582	776880	-	CCDC78	0.0473498	2563	SCZ	No
4733	22	31795539	31830172	61	9	125362	2.4688	0.0067788	22	31795539	31830172	+	DRG1	0.0473431	2562	SCZ	No
90835	16	30768733	30773598	7	4	119705	2.4688	0.0067783	16	30768733	30773598	-	C16orf93	0.0473431	2561	SCZ	No
54964	1	151020259	151023896	1	1	130644	2.4691	0.006773	1	151020259	151023896	+	C1orf56	0.0473396	2560	SCZ	No
388135	15	74027772	74045495	47	14	126746	2.4691	0.0067718	15	74027772	74045495	-	C15orf59	0.0473396	2559	SCZ	No
4211	2	66662257	66799891	313	42	126694	2.4696	0.0067633	2	66662257	66799891	+	MEIS1	0.0473087	2558	SCZ	No
200424	2	74212211	74335303	218	18	125801	2.4698	0.0067592	2	74212211	74335303	+	TET3	0.0472985	2557	SCZ	No
3447	9	21367371	21368075	1	1	130644	2.4704	0.006749	9	21367371	21368075	-	IFNA13	0.0472456	2556	SCZ	No
1513	1	150768684	150780917	11	4	124167	2.4712	0.0067324	1	150768684	150780917	-	CTSK	0.0471479	2555	SCZ	No
5609	19	7968665	7979363	34	11	127631	2.4724	0.0067108	19	7968665	7979363	+	MAP2K7	0.0470304	2554	SCZ	No
57596	14	101003484	101036131	83	14	126849	2.4723	0.006713	14	101003484	101036131	-	BEGAIN	0.0470304	2553	SCZ	No
283659	15	55903738	56035847	328	24	128556	2.4723	0.0067128	15	55903738	56035847	-	PRTG	0.0470304	2552	SCZ	No
54556	7	120590817	120615711	41	6	127901	2.473	0.0066997	7	120590817	120615711	+	ING3	0.0469924	2551	SCZ	No
353274	3	44481262	44519162	56	11	127110	2.4733	0.0066932	3	44481262	44519162	-	ZNF445	0.0469653	2550	SCZ	No
5991	9	3218297	3525992	747	39	122498	2.4747	0.0066666	9	3218297	3525992	-	RFX3	0.046797	2549	SCZ	No
9700	12	53662083	53687427	42	7	128216	2.4752	0.0066587	12	53662083	53687427	+	ESPL1	0.046776	2548	SCZ	No
84545	10	102737579	102747272	19	6	130510	2.475	0.006661	10	102737579	102747272	-	MRPL43	0.046776	2547	SCZ	No
92092	7	138710452	138720775	35	3	128525	2.4751	0.0066608	7	138710452	138720775	-	ZC3HAV1L	0.046776	2546	SCZ	No
81833	6	88757507	88776550	20	4	129024	2.4757	0.0066491	6	88757507	88776550	+	SPACA1	0.0467552	2545	SCZ	No
440279	15	54270557	54920806	2496	107	129223	2.4756	0.0066502	15	54270557	54920806	+	UNC13C	0.0467552	2544	SCZ	No
80824	12	12626216	12715773	214	23	129207	2.4767	0.0066306	12	12626216	12715773	-	DUSP16	0.0466541	2543	SCZ	No
8682	1	160175125	160185162	12	7	122678	2.4769	0.006627	1	160175125	160185162	+	PEA15	0.0466471	2542	SCZ	No
23275	21	46683843	46707811	58	7	128195	2.4773	0.006619	21	46683843	46707811	-	POFUT2	0.0466211	2541	SCZ	No
56114	5	140709388	140892546	419	33	127726	2.4772	0.0066207	5	140709388	140892546	+	PCDHGA1	0.0466211	2540	SCZ	No
55902	20	33462766	33515769	84	7	128350	2.4779	0.0066088	20	33462766	33515769	+	ACSS2	0.0465739	2539	SCZ	No
25800	18	33688494	33709357	39	4	128393	2.4789	0.0065888	18	33688494	33709357	-	SLC39A6	0.0464513	2538	SCZ	No
10766	22	41829492	41844234	18	2	130604	2.4803	0.0065629	22	41829492	41844234	-	TOB2	0.0462869	2537	SCZ	No
521	4	666225	668127	4	2	122432	2.4807	0.0065565	4	666225	668127	-	ATP5I	0.04626	2536	SCZ	No
129880	2	170335967	170363165	79	14	129073	2.4808	0.0065551	2	170335967	170363165	+	BBS5	0.04626	2535	SCZ	No
100506422	9	26066673	26118406	155	23	127364	2.4814	0.006543	9	26066673	26118406	+	LOC100506422	0.0462012	2534	SCZ	No
1419	2	209007297	209010877	17	3	130644	2.4817	0.0065387	2	209007297	209010877	-	CRYGB	0.0461891	2533	SCZ	No
4123	15	75648133	75661455	9	5	126095	2.4817	0.0065375	15	75648133	75661455	-	MAN2C1	0.0461891	2532	SCZ	No
8520	2	172778935	172848600	148	21	127894	2.4819	0.0065343	2	172778935	172848600	+	HAT1	0.0461891	2531	SCZ	No
126069	19	11909391	11919470	18	4	130001	2.4819	0.006535	19	11909391	11919470	+	ZNF491	0.0461891	2530	SCZ	No
1271	9	34551425	34590713	111	17	129858	2.4838	0.0064986	9	34551425	34590713	-	CNTFR	0.0459784	2529	SCZ	No
23256	14	31091460	31205034	264	19	129022	2.4851	0.0064762	14	31091460	31205034	+	SCFD1	0.0458381	2528	SCZ	No
1266	1	95362507	95392735	114	25	129185	2.4857	0.0064643	1	95362507	95392735	-	CNN3	0.045772	2527	SCZ	No
9472	14	32798479	33302268	1572	136	129222	2.486	0.0064586	14	32798479	33302268	+	AKAP6	0.0457539	2526	SCZ	No
80349	15	78575575	78591977	36	9	129313	2.486	0.0064592	15	78575575	78591977	-	WDR61	0.0457539	2525	SCZ	No
340990	11	17568920	17667491	228	25	128605	2.4871	0.0064398	11	17568920	17667491	+	OTOG	0.0456527	2524	SCZ	No
10368	16	24266874	24373737	340	49	128820	2.4881	0.0064207	16	24266874	24373737	+	CACNG3	0.0455495	2523	SCZ	No
219956	11	57791353	57949059	513	23	129359	2.488	0.0064227	11	57791353	57949059	+	OR9Q1	0.0455495	2522	SCZ	No
9794	5	179159833	179208035	111	13	127034	2.4891	0.0064025	5	179159833	179208035	+	MAML1	0.0454423	2521	SCZ	No
116988	7	150782918	150841523	142	20	127576	2.4897	0.0063921	7	150782918	150841523	+	AGAP3	0.0453864	2520	SCZ	No
388336	17	11144740	11467380	1095	100	127868	2.491	0.0063692	17	11144740	11467380	+	SHISA6	0.0452418	2519	SCZ	No
29881	7	44552134	44580914	58	9	127393	2.4913	0.0063634	7	44552134	44580914	-	NPC1L1	0.0452186	2518	SCZ	No
9751	20	1246948	1289971	118	24	129971	2.4921	0.0063489	20	1246948	1289971	+	SNPH	0.0451334	2517	SCZ	No
60682	6	71377474	71571718	378	20	128302	2.4937	0.0063212	6	71377474	71571718	+	SMAP1	0.0449544	2516	SCZ	No
10718	10	83635070	84746935	3064	162	127886	2.4944	0.0063088	10	83635070	84746935	+	NRG3	0.044884	2515	SCZ	No
93986	7	113726365	114333827	908	47	125234	2.4948	0.0063008	7	113726365	114333827	+	FOXP2	0.044845	2514	SCZ	No
9732	7	111366164	111846462	1128	124	126977	2.4951	0.0062959	7	111366164	111846462	-	DOCK4	0.0448279	2513	SCZ	No
3069	2	242166682	242255116	191	19	129052	2.4978	0.0062484	2	242166682	242255116	-	HDLBP	0.0445152	2512	SCZ	No
8724	6	108532712	108582478	89	14	126735	2.4978	0.0062488	6	108532712	108582478	-	SNX3	0.0445152	2511	SCZ	No
79682	4	185615219	185655286	254	5	130484	2.4977	0.0062495	4	185615219	185655286	-	CENPU	0.0445152	2510	SCZ	No
1131	1	239549876	240078750	1278	91	128484	2.4984	0.0062376	1	239549876	240078750	+	CHRM3	0.0444836	2509	SCZ	No
4703	2	152341853	152591001	393	35	126911	2.4984	0.0062373	2	152341853	152591001	-	NEB	0.0444836	2508	SCZ	No
57804	11	67118236	67121067	4	2	130644	2.4985	0.0062366	11	67118236	67121067	-	POLD4	0.0444836	2507	SCZ	No
90204	20	44509581	44513905	10	3	121748	2.4988	0.0062312	20	44509581	44513905	+	ZSWIM1	0.0444836	2506	SCZ	No
197335	16	699363	717833	69	4	129440	2.4987	0.0062322	16	699363	717833	+	WDR90	0.0444836	2505	SCZ	No
2016	2	73144604	73162020	21	7	124858	2.4999	0.0062113	2	73144604	73162020	+	EMX1	0.0443845	2504	SCZ	No
84970	1	34632624	34684732	183	24	127678	2.5	0.0062098	1	34632624	34684732	+	C1orf94	0.0443845	2503	SCZ	No
64789	1	40974391	40982228	26	7	127878	2.5005	0.0062005	1	40974391	40982228	+	EXO5	0.0443427	2502	SCZ	No
9398	1	117544372	117579173	94	20	127936	2.5008	0.0061955	1	117544372	117579173	+	CD101	0.0443247	2501	SCZ	No
400745	1	21046225	21059133	36	9	126109	2.5011	0.006191	1	21046225	21059133	-	SH2D5	0.0443102	2500	SCZ	No
5372	22	41972890	41985871	11	4	124914	2.5027	0.0061622	22	41972890	41985871	-	PMM1	0.0441275	2499	SCZ	No
81033	17	61600695	61626338	50	10	126737	2.5027	0.006163	17	61600695	61626338	+	KCNH6	0.0441275	2498	SCZ	No
92293	12	128751948	129192460	1372	173	129049	2.5027	0.0061628	12	128751948	129192460	+	TMEM132C	0.0441275	2497	SCZ	No
9181	1	155916431	155953396	46	7	126915	2.5035	0.0061489	1	155916431	155953396	-	ARHGEF2	0.0440794	2496	SCZ	No
29126	9	5450503	5470567	67	11	128957	2.5035	0.0061481	9	5450503	5470567	+	CD274	0.0440794	2495	SCZ	No
57568	1	232533711	232765907	726	55	128569	2.5041	0.006138	1	232533711	232765907	-	SIPA1L2	0.0440366	2494	SCZ	No
23779	22	45148438	45258664	692	82	129356	2.5043	0.0061354	22	45148438	45258664	+	ARHGAP8	0.0440356	2493	SCZ	No
25912	1	154179183	154193273	18	5	129562	2.505	0.0061231	1	154179183	154193273	-	C1orf43	0.0439649	2492	SCZ	No
129285	2	48667908	48742531	201	21	127559	2.5061	0.006104	2	48667908	48742531	+	PPP1R21	0.0438454	2491	SCZ	No
150290	22	31058039	31063874	24	9	128904	2.5061	0.0061033	22	31058039	31063874	-	DUSP18	0.0438454	2490	SCZ	No
26056	2	73300510	73340146	78	8	127956	2.5065	0.0060967	2	73300510	73340146	-	RAB11FIP5	0.0438281	2489	SCZ	No
1540	16	50775961	50835847	82	11	126706	2.5079	0.006073	16	50775961	50835847	+	CYLD	0.0436753	2488	SCZ	No
9658	18	74069637	74207146	400	37	128354	2.5081	0.0060693	18	74069637	74207146	-	ZNF516	0.0436663	2487	SCZ	No
307	2	69947946	70053596	247	19	128614	2.5084	0.0060638	2	69947946	70053596	+	ANXA4	0.0436586	2486	SCZ	No
10694	21	30428647	30446010	28	8	127786	2.5083	0.0060658	21	30428647	30446010	-	CCT8	0.0436586	2485	SCZ	No
8607	3	127799800	127872752	136	8	128408	2.5122	0.0059996	3	127799800	127872752	-	RUVBL1	0.0432169	2484	SCZ	No
9070	8	37962483	37997598	39	15	120175	2.5128	0.0059886	8	37962483	37997598	+	ASH2L	0.0431551	2483	SCZ	No
7057	15	39873280	39889668	30	6	127973	2.513	0.0059861	15	39873280	39889668	+	THBS1	0.0431544	2482	SCZ	No
6576	22	19163088	19166338	6	2	130230	2.5133	0.0059799	22	19163088	19166338	-	SLC25A1	0.0431271	2481	SCZ	No
122809	14	55493844	55516207	41	6	125815	2.5134	0.0059794	14	55493844	55516207	+	SOCS4	0.0431271	2480	SCZ	No
6232	1	153963239	153964631	3	2	125411	2.5139	0.0059696	1	153963239	153964631	+	RPS27	0.043102	2479	SCZ	No
50640	7	108110866	108168605	137	16	128298	2.5138	0.0059716	7	108110866	108168605	-	PNPLA8	0.043102	2478	SCZ	No
64864	15	56379479	56535728	411	18	128890	2.5146	0.0059578	15	56379479	56535728	-	RFX7	0.0430371	2477	SCZ	No
151556	2	175296299	175351816	101	13	125886	2.5153	0.0059472	2	175296299	175351816	-	GPR155	0.0429779	2476	SCZ	No
4185	17	42836405	42859214	54	7	128376	2.5159	0.0059358	17	42836405	42859214	+	ADAM11	0.0429128	2475	SCZ	No
6257	6	33161362	33168630	12	4	130597	2.5168	0.0059216	6	33161362	33168630	-	RXRB	0.0428275	2474	SCZ	No
85464	17	27952956	28257231	363	14	127274	2.517	0.0059174	17	27952956	28257231	-	SSH2	0.0428144	2473	SCZ	No
285755	6	109711418	109762374	122	11	128209	2.5175	0.0059088	6	109711418	109762374	-	PPIL6	0.0427695	2472	SCZ	No
8899	6	4021563	4065217	116	11	129703	2.5181	0.0058997	6	4021563	4065217	+	PRPF4B	0.0427209	2471	SCZ	No
8763	6	109687717	109703762	40	5	129814	2.5189	0.0058867	6	109687717	109703762	-	CD164	0.042644	2470	SCZ	No
5649	7	103112231	103629963	1969	105	127820	2.5191	0.0058832	7	103112231	103629963	-	RELN	0.0426417	2469	SCZ	No
126272	19	40021630	40023494	4	2	130644	2.519	0.005884	19	40021630	40023494	-	EID2B	0.0426417	2468	SCZ	No
1376	1	53662101	53679869	29	7	125034	2.5195	0.0058757	1	53662101	53679869	+	CPT2	0.0426161	2467	SCZ	No
23211	19	47567444	47617009	69	11	125288	2.5201	0.0058653	19	47567444	47617009	-	ZC3H4	0.0425579	2466	SCZ	No
84193	14	99864083	99947228	97	7	127347	2.5202	0.0058641	14	99864083	99947228	-	SETD3	0.0425579	2465	SCZ	No
5046	15	101844133	102030187	837	100	128430	2.5207	0.0058553	15	101844133	102030187	-	PCSK6	0.0425278	2464	SCZ	No
79932	1	35899091	36023037	119	13	124932	2.5207	0.0058564	1	35899091	36023037	-	KIAA0319L	0.0425278	2463	SCZ	No
837	11	104813594	104839325	63	11	129096	2.5216	0.0058419	11	104813594	104839325	-	CASP4	0.0424723	2462	SCZ	No
2064	17	37844167	37884915	45	9	124609	2.5214	0.005844	17	37844167	37884915	+	ERBB2	0.0424723	2461	SCZ	No
9202	1	35734444	35887545	162	12	124222	2.5222	0.0058313	1	35734444	35887545	+	ZMYM4	0.0424144	2460	SCZ	No
56980	11	129769601	129872730	277	29	128622	2.5223	0.0058298	11	129769601	129872730	-	PRDM10	0.0424144	2459	SCZ	No
51022	1	193065595	193075659	23	7	110178	2.5228	0.0058212	1	193065595	193075659	-	GLRX2	0.0423754	2458	SCZ	No
6367	16	57392695	57400102	29	9	126427	2.523	0.0058187	16	57392695	57400102	+	CCL22	0.0423744	2457	SCZ	No
60	7	5566779	5570232	10	3	130077	2.5243	0.0057961	7	5566779	5570232	-	ACTB	0.0422766	2456	SCZ	No
654	6	7727011	7881972	505	52	128232	2.524	0.0058018	6	7727011	7881972	+	BMP6	0.0422766	2455	SCZ	No
6715	5	6633500	6669675	143	17	127591	2.5239	0.0058029	5	6633500	6669675	+	SRD5A1	0.0422766	2454	SCZ	No
8501	11	57252004	57283192	49	8	128105	2.5243	0.0057959	11	57252004	57283192	-	SLC43A1	0.0422766	2453	SCZ	No
56992	3	44803209	44894748	83	12	127436	2.525	0.0057848	3	44803209	44894748	+	KIF15	0.0422766	2452	SCZ	No
79675	2	170386259	170430431	121	20	126696	2.5247	0.0057891	2	170386259	170430431	-	FASTKD1	0.0422766	2451	SCZ	No
84897	11	124492742	124505822	24	11	129048	2.5255	0.005777	11	124492742	124505822	+	TBRG1	0.0422766	2450	SCZ	No
91445	22	31556138	31603005	105	13	126752	2.5241	0.0057997	22	31556138	31603005	+	RNF185	0.0422766	2449	SCZ	No
117143	1	166825747	166845654	63	7	126485	2.5246	0.0057911	1	166825747	166845654	-	TADA1	0.0422766	2448	SCZ	No
138474	9	32629452	32635667	8	5	125157	2.5244	0.0057952	9	32629452	32635667	-	TAF1L	0.0422766	2447	SCZ	No
287015	3	140396866	140419992	64	9	128066	2.5243	0.0057958	3	140396866	140419992	+	TRIM42	0.0422766	2446	SCZ	No
348738	2	10281509	10351856	265	28	129383	2.5244	0.0057953	2	10281509	10351856	+	C2orf48	0.0422766	2445	SCZ	No
112	12	49159975	49182820	42	5	127268	2.5262	0.0057654	12	49159975	49182820	-	ADCY6	0.0422191	2444	SCZ	No
9911	1	205197038	205242471	123	14	128772	2.5261	0.0057667	1	205197038	205242471	+	TMCC2	0.0422191	2443	SCZ	No
8677	19	13254872	13261188	9	3	126595	2.5267	0.0057572	19	13254872	13261188	-	STX10	0.04219	2442	SCZ	No
10455	6	4115927	4135831	59	8	129629	2.5266	0.005758	6	4115927	4135831	-	ECI2	0.04219	2441	SCZ	No
128869	20	33148346	33265089	144	12	129133	2.5269	0.005753	20	33148346	33265089	-	PIGU	0.0421879	2440	SCZ	No
6016	1	155867599	155881193	21	4	127691	2.5272	0.0057491	1	155867599	155881193	-	RIT1	0.0421766	2439	SCZ	No
3292	17	40703984	40707232	11	3	125465	2.5276	0.0057418	17	40703984	40707232	+	HSD17B1	0.0421447	2438	SCZ	No
89970	16	57220026	57274385	93	14	126867	2.5276	0.0057424	16	57220026	57274385	+	RSPRY1	0.0421447	2437	SCZ	No
5360	20	44527259	44541003	27	9	129137	2.5281	0.0057348	20	44527259	44541003	-	PLTP	0.0421235	2436	SCZ	No
10464	13	73356202	73590592	546	24	123524	2.5285	0.0057272	13	73356202	73590592	+	PIBF1	0.0420849	2435	SCZ	No
26276	15	91541774	91565833	68	10	130448	2.5288	0.0057232	15	91541774	91565833	-	VPS33B	0.0420728	2434	SCZ	No
8106	14	23789397	23795394	10	5	126137	2.5289	0.0057208	14	23789397	23795394	+	PABPN1	0.0420725	2433	SCZ	No
51596	6	33384319	33386111	3	2	124117	2.5292	0.0057164	6	33384319	33386111	-	CUTA	0.0420574	2432	SCZ	No
440073	12	176049	287626	378	51	128772	2.5296	0.0057095	12	176049	287626	+	IQSEC3	0.0420239	2431	SCZ	No
9541	2	175212878	175260443	82	11	129123	2.5298	0.0057056	2	175212878	175260443	-	CIR1	0.0420125	2430	SCZ	No
26996	3	169755735	169803184	96	9	127883	2.5308	0.0056907	3	169755735	169803184	+	GPR160	0.04192	2429	SCZ	No
768206	17	74523668	74541458	27	6	123298	2.5312	0.0056835	17	74523668	74541458	+	PRCD	0.0418842	2428	SCZ	No
7318	3	49842638	49851391	8	2	125544	2.5314	0.0056803	3	49842638	49851391	-	UBA7	0.0418779	2427	SCZ	No
79830	1	35525387	35581460	65	8	128498	2.5316	0.0056768	1	35525387	35581460	+	ZMYM1	0.0418693	2426	SCZ	No
10066	15	75137197	75165670	33	8	129561	2.5322	0.0056677	15	75137197	75165670	-	SCAMP2	0.0418194	2425	SCZ	No
285190	2	108443388	108509000	9	3	124174	2.5323	0.0056654	2	108443388	108509000	+	RGPD4	0.0418194	2424	SCZ	No
196951	15	49618822	49913128	811	25	128195	2.5325	0.0056621	15	49618822	49913128	-	FAM227B	0.0418126	2423	SCZ	No
388701	1	154171561	154178841	3	2	130644	2.5328	0.0056579	1	154171561	154178841	-	C1orf189	0.0417988	2422	SCZ	No
11094	9	136325087	136335909	28	8	130212	2.533	0.0056542	9	136325087	136335909	+	CACFD1	0.0417888	2421	SCZ	No
3554	2	102686836	102796334	332	28	127002	2.5342	0.0056346	2	102686836	102796334	+	IL1R1	0.0416611	2420	SCZ	No
23254	1	14219646	15444544	4435	331	128705	2.5349	0.0056245	1	14219646	15444544	+	KAZN	0.0416266	2419	SCZ	No
114795	12	125811162	126146915	1043	107	127982	2.5347	0.0056268	12	125811162	126146915	+	TMEM132B	0.0416266	2418	SCZ	No
130120	2	79252812	79255630	17	5	130644	2.5347	0.0056276	2	79252812	79255630	+	REG3G	0.0416266	2417	SCZ	No
3115	6	33043703	33057473	261	16	127863	2.5356	0.0056122	6	33043703	33057473	+	HLA-DPB1	0.0415642	2416	SCZ	No
1487	4	1205228	1242908	116	15	129097	2.5358	0.0056091	4	1205228	1242908	-	CTBP1	0.0415584	2415	SCZ	No
5874	18	52385097	52562747	537	26	128729	2.5359	0.0056084	18	52385097	52562747	+	RAB27B	0.0415584	2414	SCZ	No
55553	11	15987995	16497935	781	44	127655	2.5367	0.0055953	11	15987995	16497935	-	SOX6	0.0414906	2413	SCZ	No
784	12	49208215	49222726	22	10	125385	2.5369	0.0055924	12	49208215	49222726	+	CACNB3	0.0414862	2412	SCZ	No
4299	4	87855758	88062206	459	33	126857	2.538	0.0055745	4	87855758	88062206	+	AFF1	0.0413706	2411	SCZ	No
2101	11	64072990	64084215	10	5	124463	2.5384	0.0055683	11	64072990	64084215	+	ESRRA	0.0413417	2410	SCZ	No
3295	5	118788138	118878030	209	19	127491	2.5387	0.0055633	5	118788138	118878030	+	HSD17B4	0.0413218	2409	SCZ	No
65979	1	28696093	28826881	363	10	129072	2.5408	0.0055305	1	28696093	28826881	+	PHACTR4	0.0410967	2408	SCZ	No
286749	2	48757064	49003656	932	60	127763	2.5408	0.0055307	2	48757064	49003656	+	STON1-GTF2A1L	0.0410967	2407	SCZ	No
283987	17	72946837	72968900	40	9	125829	2.5412	0.0055238	17	72946837	72968900	-	HID1	0.0410795	2406	SCZ	No
57482	4	57036361	57196890	502	67	128944	2.542	0.0055107	4	57036361	57196890	+	KIAA1211	0.0410006	2405	SCZ	No
85007	5	177635475	177659823	100	18	130271	2.542	0.0055109	5	177635475	177659823	-	PHYKPL	0.0410006	2404	SCZ	No
140832	20	44258385	44259831	7	2	130644	2.5441	0.0054774	20	44258385	44259831	+	WFDC10A	0.0407853	2403	SCZ	No
3660	4	185308867	185395734	306	60	128333	2.5444	0.0054726	4	185308867	185395734	-	IRF2	0.0407665	2402	SCZ	No
421	22	19954126	20004325	200	24	127507	2.546	0.0054481	22	19954126	20004325	-	ARVCF	0.0406158	2401	SCZ	No
79626	1	151129095	151132731	3	1	128055	2.5459	0.0054501	1	151129095	151132731	+	TNFAIP8L2	0.0406158	2400	SCZ	No
115	16	4012650	4166186	576	65	128900	2.547	0.0054334	16	4012650	4166186	-	ADCY9	0.0405363	2399	SCZ	No
257313	3	190984944	191048325	282	19	129355	2.5469	0.0054349	3	190984944	191048325	-	UTS2B	0.0405363	2398	SCZ	No
468	22	39916569	39918691	2	1	130012	2.5475	0.0054252	22	39916569	39918691	+	ATF4	0.0405104	2397	SCZ	No
11061	13	53277399	53313947	90	11	127742	2.5474	0.0054269	13	53277399	53313947	-	LECT1	0.0405104	2396	SCZ	No
8708	2	168346692	168727366	993	91	126501	2.5483	0.0054126	2	168346692	168727366	+	B3GALT1	0.0404389	2395	SCZ	No
25792	9	130928344	130966662	80	9	129611	2.5483	0.0054128	9	130928344	130966662	-	CIZ1	0.0404389	2394	SCZ	No
84081	17	28443821	28513493	94	7	129188	2.5488	0.0054049	17	28443821	28513493	+	NSRP1	0.0404137	2393	SCZ	No
147949	19	56915383	56936400	44	8	126882	2.5488	0.0054044	19	56915383	56936400	+	ZNF583	0.0404137	2392	SCZ	No
283093	11	50003009	50004071	2	1	130644	2.5488	0.005404	11	50003009	50004071	-	OR4C12	0.0404137	2391	SCZ	No
4069	12	69742134	69748013	19	6	130399	2.5504	0.0053793	12	69742134	69748013	+	LYZ	0.0403042	2390	SCZ	No
10614	17	43224684	43229468	6	3	130644	2.5503	0.0053822	17	43224684	43229468	+	HEXIM1	0.0403042	2389	SCZ	No
114804	17	74138534	74236448	212	26	128232	2.5506	0.0053769	17	74138534	74236448	-	RNF157	0.0403042	2388	SCZ	No
283598	14	99177950	99184103	13	6	129523	2.5502	0.0053835	14	99177950	99184103	+	C14orf177	0.0403042	2387	SCZ	No
51138	4	83956239	83996971	49	10	127425	2.551	0.0053706	4	83956239	83996971	+	COPS4	0.040275	2386	SCZ	No
22980	16	89939994	89977795	114	7	126303	2.5518	0.0053577	16	89939994	89977795	+	TCF25	0.0402116	2385	SCZ	No
58497	1	150980867	151008189	68	16	124305	2.5517	0.0053599	1	150980867	151008189	+	PRUNE	0.0402116	2384	SCZ	No
54828	17	58755172	59470199	1008	58	127746	2.552	0.0053547	17	58755172	59470199	+	BCAS3	0.0402063	2383	SCZ	No
824	1	223889295	223963720	216	15	128368	2.5524	0.0053493	1	223889295	223963720	+	CAPN2	0.0401992	2382	SCZ	No
8915	1	85731459	85742604	36	11	129694	2.5523	0.0053515	1	85731459	85742604	-	BCL10	0.0401992	2381	SCZ	No
23210	17	74708914	74722881	19	5	130299	2.553	0.0053404	17	74708914	74722881	-	JMJD6	0.0401615	2380	SCZ	No
149175	1	38259721	38267278	7	3	129423	2.5529	0.005342	1	38259721	38267278	+	MANEAL	0.0401615	2379	SCZ	No
60685	6	37787272	38161637	988	26	128986	2.5534	0.005334	6	37787272	38161637	+	ZFAND3	0.0401411	2378	SCZ	No
64769	1	37955561	37980420	76	13	130061	2.5533	0.0053348	1	37955561	37980420	-	MEAF6	0.0401411	2377	SCZ	No
80174	17	42785976	42829637	75	16	127954	2.5535	0.0053322	17	42785976	42829637	+	DBF4B	0.0401411	2376	SCZ	No
3985	22	31608225	31676066	115	19	125924	2.5539	0.0053266	22	31608225	31676066	+	LIMK2	0.04013	2375	SCZ	No
284992	2	197504278	197597530	174	14	127452	2.5545	0.0053175	2	197504278	197597530	+	CCDC150	0.0400784	2374	SCZ	No
7174	13	103249286	103331524	292	12	128788	2.5548	0.0053119	13	103249286	103331524	+	TPP2	0.040053	2373	SCZ	No
79668	5	49961733	50142356	301	17	127514	2.5552	0.0053066	5	49961733	50142356	+	PARP8	0.0400299	2372	SCZ	No
79833	2	39005327	39009598	8	3	129468	2.5559	0.0052953	2	39005327	39009598	+	GEMIN6	0.0399615	2371	SCZ	No
1974	3	186501361	186507686	14	7	130250	2.5566	0.0052847	3	186501361	186507686	+	EIF4A2	0.0398984	2370	SCZ	No
4688	1	183524697	183560056	87	18	128390	2.5568	0.0052815	1	183524697	183560056	-	NCF2	0.0398984	2369	SCZ	No
6323	2	166845670	167005642	473	24	129424	2.5572	0.0052765	2	166845670	167005642	-	SCN1A	0.0398984	2368	SCZ	No
56946	11	76155967	76263943	201	23	126069	2.5566	0.0052845	11	76155967	76263943	+	C11orf30	0.0398984	2367	SCZ	No
145864	15	89420519	89438857	78	10	129244	2.5569	0.0052809	15	89420519	89438857	-	HAPLN3	0.0398984	2366	SCZ	No
55681	12	100660918	100735502	112	12	126500	2.5578	0.0052672	12	100660918	100735502	+	SCYL2	0.0398503	2365	SCZ	No
22889	1	155882834	155904209	23	4	128275	2.5582	0.0052608	1	155882834	155904209	-	KIAA0907	0.0398187	2364	SCZ	No
154791	7	139025196	139031065	18	3	129451	2.5583	0.0052587	7	139025196	139031065	+	C7orf55	0.0398187	2363	SCZ	No
8883	16	66836781	66864880	45	9	118743	2.5588	0.0052511	16	66836781	66864880	-	NAE1	0.039779	2362	SCZ	No
4624	14	23849942	23878836	66	16	128262	2.5598	0.0052372	14	23849942	23878836	-	MYH6	0.0397109	2361	SCZ	No
11278	13	74260149	74708400	1313	114	127688	2.5596	0.0052394	13	74260149	74708400	-	KLF12	0.0397109	2360	SCZ	No
54961	11	67070919	67080078	11	7	122526	2.5596	0.0052399	11	67070919	67080078	+	SSH3	0.0397109	2359	SCZ	No
8945	10	103113790	103317078	390	15	128534	2.5605	0.0052264	10	103113790	103317078	+	BTRC	0.039659	2358	SCZ	No
8718	1	6520787	6527432	20	6	129893	2.561	0.0052178	1	6520787	6527432	-	TNFRSF25	0.0396106	2357	SCZ	No
84696	2	27346632	27353680	8	2	130460	2.5611	0.0052171	2	27346632	27353680	+	ABHD1	0.0396106	2356	SCZ	No
5580	3	53195223	53226733	69	11	129752	2.5631	0.0051873	3	53195223	53226733	+	PRKCD	0.0394125	2355	SCZ	No
23409	12	120730002	120751045	50	10	128369	2.5632	0.0051854	12	120730002	120751045	+	SIRT4	0.0394125	2354	SCZ	No
6651	21	34915344	34949820	29	7	126544	2.5638	0.005176	21	34915344	34949820	+	SON	0.03936	2353	SCZ	No
6854	3	12182150	12233532	118	16	128296	2.5644	0.0051675	3	12182150	12233532	+	SYN2	0.0393121	2352	SCZ	No
25805	10	28966424	28971868	8	3	130112	2.5658	0.0051466	10	28966424	28971868	+	BAMBI	0.0391698	2351	SCZ	No
57644	20	33543704	33590240	109	11	128386	2.566	0.005144	20	33543704	33590240	+	MYH7B	0.0391666	2350	SCZ	No
659	2	203241033	203432474	313	17	126834	2.5662	0.0051403	2	203241033	203432474	+	BMPR2	0.0391551	2349	SCZ	No
253738	10	131633496	131762546	295	72	126728	2.567	0.0051291	10	131633496	131762546	-	EBF3	0.0390865	2348	SCZ	No
23654	22	50713408	50746062	104	19	129457	2.5673	0.0051242	22	50713408	50746062	-	PLXNB2	0.0390657	2347	SCZ	No
55596	12	122956146	122985543	40	6	130364	2.5684	0.0051087	12	122956146	122985543	-	ZCCHC8	0.0389642	2346	SCZ	No
91050	4	24807739	24981826	509	34	129084	2.5688	0.0051029	4	24807739	24981826	-	CCDC149	0.0389365	2345	SCZ	No
7150	20	39657462	39753127	148	25	125955	2.5689	0.0051007	20	39657462	39753127	+	TOP1	0.0389364	2344	SCZ	No
7579	1	33938232	33962105	50	7	128612	2.5702	0.0050813	1	33938232	33962105	+	ZSCAN20	0.0388148	2343	SCZ	No
57602	17	76783463	76836980	105	13	127637	2.5702	0.0050826	17	76783463	76836980	-	USP36	0.0388148	2342	SCZ	No
10664	16	67596310	67673088	95	15	127023	2.5716	0.0050609	16	67596310	67673088	+	CTCF	0.0386821	2341	SCZ	No
8675	20	57226309	57254582	56	10	128832	2.572	0.0050555	20	57226309	57254582	+	STX16	0.0386573	2340	SCZ	No
57512	10	25464290	25891158	1579	53	127570	2.5736	0.0050322	10	25464290	25891158	+	GPR158	0.0384956	2339	SCZ	No
9397	10	15147771	15210703	228	31	128286	2.575	0.0050123	10	15147771	15210703	-	NMT2	0.0383597	2338	SCZ	No
23508	14	71108504	71142077	91	21	128747	2.5752	0.0050095	14	71108504	71142077	+	TTC9	0.0383547	2337	SCZ	No
5529	14	63839838	64010095	412	25	127739	2.5753	0.0050073	14	63839838	64010095	-	PPP2R5E	0.0383543	2336	SCZ	No
51412	7	100240720	100254084	15	6	128158	2.5754	0.0050056	7	100240720	100254084	-	ACTL6B	0.0383543	2335	SCZ	No
136227	7	101006101	101202304	1019	53	128698	2.5755	0.0050053	7	101006101	101202304	+	COL26A1	0.0383543	2334	SCZ	No
6449	19	2754711	2783363	70	6	128206	2.5759	0.0049985	19	2754711	2783363	-	SGTA	0.0383361	2333	SCZ	No
2914	6	33989623	34123399	479	47	125580	2.5763	0.0049933	6	33989623	34123399	-	GRM4	0.0383127	2332	SCZ	No
5522	4	6322305	6565327	955	96	127778	2.5777	0.0049729	4	6322305	6565327	-	PPP2R2C	0.0381725	2331	SCZ	No
7097	4	154605404	154627243	43	10	126483	2.5778	0.0049721	4	154605404	154627243	+	TLR2	0.0381725	2330	SCZ	No
26205	20	62218955	62258381	153	16	128956	2.5777	0.0049724	20	62218955	62258381	-	GMEB2	0.0381725	2329	SCZ	No
9406	1	71528974	71546972	28	7	128547	2.5783	0.0049645	1	71528974	71546972	-	ZRANB2	0.0381571	2328	SCZ	No
8535	17	77806955	77813222	10	3	130025	2.581	0.0049263	17	77806955	77813222	-	CBX4	0.0378798	2327	SCZ	No
9699	8	104512426	105266656	2269	29	128668	2.5813	0.0049215	8	104512426	105266656	+	RIMS2	0.0378622	2326	SCZ	No
23732	9	111899581	111929571	113	20	128481	2.5813	0.0049219	9	111899581	111929571	-	FRRS1L	0.0378622	2325	SCZ	No
5553	11	57154834	57171420	29	5	125366	2.5824	0.0049064	11	57154834	57171420	-	PRG2	0.0377755	2324	SCZ	No
27245	1	27860756	27930463	68	11	121870	2.5829	0.0048992	1	27860756	27930463	-	AHDC1	0.0377363	2323	SCZ	No
5646	9	33750464	33799229	124	19	129195	2.5835	0.00489	9	33750464	33799229	+	PRSS3	0.0376816	2322	SCZ	No
84163	7	74210483	74267872	2	1	130644	2.5841	0.0048812	7	74210483	74267872	-	GTF2IRD2	0.03763	2321	SCZ	No
1660	1	182808439	182857117	62	8	128298	2.5844	0.0048768	1	182808439	182857117	+	DHX9	0.0376123	2320	SCZ	No
5017	11	65554505	65564690	23	6	130624	2.5845	0.0048759	11	65554505	65564690	+	OVOL1	0.0376123	2319	SCZ	No
6712	11	66449967	66496716	37	13	128463	2.5848	0.0048713	11	66449967	66496716	-	SPTBN2	0.0376023	2318	SCZ	No
23080	7	32535101	32628327	297	15	127564	2.5853	0.0048653	7	32535101	32628327	+	AVL9	0.0375722	2317	SCZ	No
2786	1	235710985	235814054	323	36	128547	2.5858	0.0048573	1	235710985	235814054	-	GNG4	0.0375266	2316	SCZ	No
1740	11	83166055	85338314	5794	174	128182	2.5868	0.0048438	11	83166055	85338314	-	DLG2	0.0374385	2315	SCZ	No
221303	6	117073360	117086886	46	11	129380	2.587	0.0048411	6	117073360	117086886	-	FAM162B	0.0374338	2314	SCZ	No
80896	1	182758584	182799519	68	9	127744	2.5887	0.0048172	1	182758584	182799519	+	NPL	0.0372651	2313	SCZ	No
4205	15	100106133	100256688	250	24	128907	2.5892	0.0048094	15	100106133	100256688	+	MEF2A	0.0372208	2312	SCZ	No
64407	1	192127592	192154945	36	8	126261	2.5898	0.0048018	1	192127592	192154945	+	RGS18	0.0371781	2311	SCZ	No
1180	7	143013219	143049097	111	20	120119	2.591	0.0047843	7	143013219	143049097	+	CLCN1	0.0370586	2310	SCZ	No
26043	3	196079745	196159411	122	16	127525	2.5915	0.0047778	3	196079745	196159411	-	UBXN7	0.0370243	2309	SCZ	No
1802	1	44435653	44439043	3	1	130644	2.5931	0.0047563	1	44435653	44439043	+	DPH2	0.0368737	2308	SCZ	No
202309	5	57787262	57792185	9	4	102864	2.5932	0.0047543	5	57787262	57792185	+	GAPT	0.0368737	2307	SCZ	No
387890	12	120031264	120079861	133	10	129234	2.5933	0.0047533	12	120031264	120079861	+	TMEM233	0.0368737	2306	SCZ	No
929	5	140011313	140013286	3	1	130644	2.5937	0.0047474	5	140011313	140013286	-	CD14	0.0368526	2305	SCZ	No
26297	11	17809595	18034709	421	41	127937	2.5943	0.0047389	11	17809595	18034709	-	SERGEF	0.0368026	2304	SCZ	No
84196	1	22004791	22109688	329	28	126893	2.5946	0.0047348	1	22004791	22109688	-	USP48	0.0368007	2303	SCZ	No
285464	4	1385340	1389782	10	2	130644	2.5945	0.0047366	4	1385340	1389782	+	CRIPAK	0.0368007	2302	SCZ	No
26093	19	47759731	47777329	52	5	127679	2.5953	0.0047257	19	47759731	47777329	+	CCDC9	0.0367479	2301	SCZ	No
3556	3	190231840	190378856	464	69	127845	2.5958	0.0047192	3	190231840	190378856	+	IL1RAP	0.0367133	2300	SCZ	No
7095	3	169684580	169716161	45	3	128096	2.5961	0.0047145	3	169684580	169716161	+	SEC62	0.0366927	2299	SCZ	No
25943	20	3229948	3388587	566	16	129127	2.5961	0.004714	20	3229948	3388587	-	C20orf194	0.0366927	2298	SCZ	No
131616	3	44903408	44907156	2	1	130644	2.5961	0.0047139	3	44903408	44907156	+	TMEM42	0.0366927	2297	SCZ	No
7923	6	33172414	33174608	7	3	130584	2.5978	0.004691	6	33172414	33174608	+	HSD17B8	0.0365575	2296	SCZ	No
4673	12	76438672	76478738	63	8	127494	2.5986	0.0046805	12	76438672	76478738	-	NAP1L1	0.0364916	2295	SCZ	No
1444	17	61986965	61988688	7	2	129216	2.599	0.0046744	17	61986965	61988688	-	CSHL1	0.0364669	2294	SCZ	No
10947	8	42010464	42028701	29	5	130079	2.599	0.0046753	8	42010464	42028701	+	AP3M2	0.0364669	2293	SCZ	No
54861	3	43328004	43392635	64	17	125237	2.5992	0.0046727	3	43328004	43392635	+	SNRK	0.0364669	2292	SCZ	No
63974	7	31377075	31380538	5	2	128926	2.5991	0.0046731	7	31377075	31380538	-	NEUROD6	0.0364669	2291	SCZ	No
80312	10	70320117	70454239	435	22	126774	2.5997	0.0046657	10	70320117	70454239	+	TET1	0.0364669	2290	SCZ	No
84962	14	23440386	23451851	18	4	126563	2.5994	0.0046698	14	23440386	23451851	-	AJUBA	0.0364669	2289	SCZ	No
5494	14	60712470	60765805	88	8	129773	2.6004	0.0046553	14	60712470	60765805	+	PPM1A	0.0364062	2288	SCZ	No
10750	17	18923969	18950336	8	3	128045	2.6007	0.0046513	17	18923969	18950336	-	GRAP	0.0363908	2287	SCZ	No
4946	19	2269520	2273487	18	5	130023	2.6012	0.0046443	19	2269520	2273487	+	OAZ1	0.0363519	2286	SCZ	No
889	7	91828283	91875414	48	9	127368	2.6019	0.0046351	7	91828283	91875414	-	KRIT1	0.0362958	2285	SCZ	No
9577	2	28113482	28561768	916	46	127579	2.6033	0.0046163	2	28113482	28561768	+	BRE	0.0361644	2284	SCZ	No
54361	1	22443798	22470474	88	16	126602	2.6036	0.0046127	1	22443798	22470474	-	WNT4	0.036152	2283	SCZ	No
57609	12	50898768	51142450	418	21	126864	2.604	0.0046069	12	50898768	51142450	+	DIP2B	0.0361224	2282	SCZ	No
11174	5	64444563	64777704	729	38	126381	2.6046	0.004599	5	64444563	64777704	-	ADAMTS6	0.0360762	2281	SCZ	No
259240	20	44236578	44259907	83	9	130024	2.6049	0.0045949	20	44236578	44259907	-	WFDC9	0.0360599	2280	SCZ	No
53407	4	4420695	4543775	307	17	127969	2.6051	0.004592	4	4420695	4543775	-	STX18	0.0360529	2279	SCZ	No
200728	2	62727356	62733604	29	6	128870	2.606	0.0045806	2	62727356	62733604	-	TMEM17	0.0359792	2278	SCZ	No
10928	18	9475530	9538106	193	22	129052	2.6067	0.0045712	18	9475530	9538106	+	RALBP1	0.0359212	2277	SCZ	No
401262	6	43273211	43277005	3	1	130644	2.6069	0.0045677	6	43273211	43277005	-	CRIP3	0.0359094	2276	SCZ	No
114818	2	23608298	23931483	1132	101	128318	2.6074	0.0045623	2	23608298	23931483	+	KLHL29	0.0358827	2275	SCZ	No
4289	7	130794855	131181398	946	84	128328	2.6081	0.0045526	7	130794855	131181398	+	MKLN1	0.0358222	2274	SCZ	No
64976	22	19419302	19423600	13	3	130617	2.6088	0.0045433	22	19419302	19423600	+	MRPL40	0.0357647	2273	SCZ	No
9887	1	183441506	183523328	97	17	125696	2.6098	0.0045293	1	183441506	183523328	+	SMG7	0.0356702	2272	SCZ	No
9425	6	4706393	4955778	636	62	128181	2.61	0.0045271	6	4706393	4955778	+	CDYL	0.0356686	2271	SCZ	No
4009	1	165171104	165325952	490	52	128875	2.6103	0.0045231	1	165171104	165325952	-	LMX1A	0.0356528	2270	SCZ	No
4485	3	49721380	49726196	7	3	129578	2.6106	0.0045196	3	49721380	49726196	-	MST1	0.0356409	2269	SCZ	No
10544	20	33759740	33803771	104	9	129129	2.6108	0.0045168	20	33759740	33803771	+	PROCR	0.0356345	2268	SCZ	No
805	2	47387221	47404229	37	9	127339	2.6114	0.0045082	2	47387221	47404229	-	CALM2	0.035625	2267	SCZ	No
915	11	118209789	118213459	6	2	130644	2.611	0.0045135	11	118209789	118213459	-	CD3D	0.035625	2266	SCZ	No
1295	3	99357440	99518061	352	28	127907	2.611	0.0045136	3	99357440	99518061	+	COL8A1	0.035625	2265	SCZ	No
245973	2	10861775	10925236	191	28	129986	2.611	0.0045133	2	10861775	10925236	+	ATP6V1C2	0.035625	2264	SCZ	No
100529144	16	4390252	4466962	184	24	126899	2.6112	0.0045111	16	4390252	4466962	-	CORO7-PAM16	0.035625	2263	SCZ	No
4597	16	88718343	88729495	40	10	127432	2.6127	0.0044912	16	88718343	88729495	-	MVD	0.0355265	2262	SCZ	No
22873	13	96230456	96296960	83	17	126694	2.6128	0.0044898	13	96230456	96296960	-	DZIP1	0.0355265	2261	SCZ	No
54854	19	49103857	49118098	34	8	129780	2.6132	0.0044848	19	49103857	49118098	-	FAM83E	0.0355073	2260	SCZ	No
100527978	1	95583479	95710511	353	25	128077	2.6143	0.0044711	1	95583479	95710511	+	TMEM56-RWDD3	0.0354145	2259	SCZ	No
883	9	131595392	131644354	89	9	127849	2.6146	0.0044671	9	131595392	131644354	-	CCBL1	0.0353985	2258	SCZ	No
1801	17	1933431	1947183	36	12	129092	2.615	0.004462	17	1933431	1947183	+	DPH1	0.0353738	2257	SCZ	No
8756	8	24298509	24370273	179	20	128548	2.6151	0.0044598	8	24298509	24370273	+	ADAM7	0.035372	2256	SCZ	No
138428	9	130476227	130487152	13	3	126779	2.6176	0.0044277	9	130476227	130487152	-	PTRH1	0.035133	2255	SCZ	No
27351	22	41994032	42017079	16	4	126286	2.619	0.0044089	22	41994032	42017079	-	DESI1	0.0349993	2254	SCZ	No
390648	15	102345923	102346861	1	1	99776	2.6193	0.004406	15	102345923	102346861	+	OR4F6	0.0349918	2253	SCZ	No
55156	8	66514691	66546452	99	8	129162	2.6195	0.0044026	8	66514691	66546452	-	ARMC1	0.0349803	2252	SCZ	No
8604	2	172639915	172750816	240	26	127808	2.6199	0.0043982	2	172639915	172750816	-	SLC25A12	0.0349609	2251	SCZ	No
1837	18	32073254	32471808	900	28	128175	2.6209	0.0043854	18	32073254	32471808	+	DTNA	0.0348794	2250	SCZ	No
256126	19	13009894	13030116	33	8	122684	2.6208	0.004386	19	13009894	13030116	-	SYCE2	0.0348794	2249	SCZ	No
162427	17	40731526	40761445	45	6	128065	2.6224	0.0043661	17	40731526	40761445	-	FAM134C	0.0347521	2248	SCZ	No
2072	16	14014014	14046205	72	7	129475	2.6228	0.0043609	16	14014014	14046205	+	ERCC4	0.0347285	2247	SCZ	No
9711	3	197398259	197476568	147	10	127943	2.6229	0.0043598	3	197398259	197476568	-	KIAA0226	0.0347285	2246	SCZ	No
9828	11	73019663	73080425	144	12	128926	2.6229	0.0043589	11	73019663	73080425	+	ARHGEF17	0.0347285	2245	SCZ	No
84524	2	112973439	113012664	43	8	126011	2.6227	0.0043612	2	112973439	113012664	-	ZC3H8	0.0347285	2244	SCZ	No
124535	17	56497528	56565759	84	13	126126	2.6241	0.0043434	17	56497528	56565759	-	HSF5	0.0346484	2243	SCZ	No
23431	15	51200780	51298097	228	17	128764	2.6244	0.0043404	15	51200780	51298097	+	AP4E1	0.03464	2242	SCZ	No
8760	20	5107407	5178533	191	21	120310	2.6247	0.0043358	20	5107407	5178533	+	CDS2	0.0346291	2241	SCZ	No
57584	10	24872538	25012597	174	18	125937	2.6246	0.0043371	10	24872538	25012597	-	ARHGAP21	0.0346291	2240	SCZ	No
220002	11	61116220	61129755	2	1	130644	2.625	0.0043323	11	61116220	61129755	-	CYB561A3	0.0346291	2239	SCZ	No
349667	11	57227926	57244384	16	6	125791	2.6246	0.004337	11	57227926	57244384	+	RTN4RL2	0.0346291	2238	SCZ	No
57418	19	984328	994569	64	8	126848	2.6261	0.0043185	19	984328	994569	+	WDR18	0.0345422	2237	SCZ	No
80273	4	7061780	7069800	26	5	121786	2.6271	0.0043055	4	7061780	7069800	-	GRPEL1	0.0344536	2236	SCZ	No
79577	1	193091088	193223945	290	14	106793	2.6273	0.0043033	1	193091088	193223945	+	CDC73	0.0344514	2235	SCZ	No
163081	19	37178466	37212428	77	8	128264	2.6276	0.0042999	19	37178466	37212428	+	ZNF567	0.0344396	2234	SCZ	No
55930	15	52484515	52587995	269	27	122799	2.6279	0.0042959	15	52484515	52587995	-	MYO5C	0.0344326	2233	SCZ	No
79724	16	30535322	30538821	5	2	130356	2.6278	0.0042971	16	30535322	30538821	-	ZNF768	0.0344326	2232	SCZ	No
9354	11	118230296	118269926	65	12	128531	2.6291	0.0042803	11	118230296	118269926	+	UBE4A	0.0343287	2231	SCZ	No
27094	3	178957537	178984838	125	17	129810	2.6293	0.0042785	3	178957537	178984838	-	KCNMB3	0.0343287	2230	SCZ	No
1725	19	12786531	12792701	8	5	113802	2.6295	0.0042752	19	12786531	12792701	-	DHPS	0.0343186	2229	SCZ	No
51710	19	12358059	12405714	105	8	129429	2.6307	0.0042607	19	12358059	12405714	-	ZNF44	0.0342176	2228	SCZ	No
81533	16	47188302	47495018	262	18	125461	2.6309	0.004258	16	47188302	47495018	-	ITFG1	0.0342112	2227	SCZ	No
255057	19	1228059	1237990	20	6	127040	2.6313	0.0042528	19	1228059	1237990	-	C19orf26	0.0341848	2226	SCZ	No
339488	1	36038971	36060929	16	5	127568	2.6316	0.0042491	1	36038971	36060929	+	TFAP2E	0.0341704	2225	SCZ	No
10254	2	152973315	153032506	132	12	127906	2.6318	0.0042466	2	152973315	153032506	-	STAM2	0.0341657	2224	SCZ	No
2132	11	44117099	44266980	264	20	127758	2.6321	0.0042426	11	44117099	44266980	+	EXT2	0.0341488	2223	SCZ	No
83707	11	63991271	63993726	4	2	130644	2.6327	0.0042359	11	63991271	63993726	-	TRPT1	0.0341102	2222	SCZ	No
3633	1	38326369	38412729	171	20	124781	2.6328	0.0042338	1	38326369	38412729	-	INPP5B	0.0341087	2221	SCZ	No
23132	3	51575596	51697634	99	20	126775	2.6335	0.0042251	3	51575596	51697634	+	RAD54L2	0.0340539	2220	SCZ	No
187	11	57001051	57004927	8	3	130644	2.6339	0.0042201	11	57001051	57004927	-	APLNR	0.034029	2219	SCZ	No
57554	1	70033230	70589171	1490	68	129322	2.6342	0.0042165	1	70033230	70589171	+	LRRC7	0.0340153	2218	SCZ	No
388325	17	5112215	5138997	83	12	130134	2.6349	0.004208	17	5112215	5138997	-	SCIMP	0.033962	2217	SCZ	No
342918	19	51152702	51162567	34	10	129479	2.6359	0.0041953	19	51152702	51162567	+	C19orf81	0.0338748	2216	SCZ	No
1788	2	25451421	25565459	199	38	128320	2.6363	0.0041912	2	25451421	25565459	-	DNMT3A	0.0338569	2215	SCZ	No
93487	14	55518362	55536912	30	8	123170	2.6368	0.0041843	14	55518362	55536912	+	MAPK1IP1L	0.0338165	2214	SCZ	No
4293	14	71189243	71275912	305	23	127901	2.638	0.0041699	14	71189243	71275912	-	MAP3K9	0.0337153	2213	SCZ	No
130872	2	61404553	61415240	18	5	127571	2.6384	0.0041652	2	61404553	61415240	+	AHSA2	0.0336926	2212	SCZ	No
51594	2	15307032	15701472	922	24	128573	2.6386	0.004163	2	15307032	15701472	-	NBAS	0.03369	2211	SCZ	No
439	19	12848306	12859137	7	4	116098	2.6388	0.0041597	19	12848306	12859137	+	ASNA1	0.0336785	2210	SCZ	No
5833	17	79860777	79869340	4	2	124186	2.6389	0.0041585	17	79860777	79869340	-	PCYT2	0.0336785	2209	SCZ	No
30968	9	35099888	35103184	4	1	126497	2.6393	0.0041533	9	35099888	35103184	-	STOML2	0.0336572	2208	SCZ	No
652968	22	30681106	30685616	4	2	130609	2.6396	0.0041505	22	30681106	30685616	-	GATSL3	0.0336497	2207	SCZ	No
6867	8	38585704	38710546	227	26	127841	2.64	0.0041449	8	38585704	38710546	+	TACC1	0.0336195	2206	SCZ	No
10529	10	21068900	21463116	952	58	128326	2.6402	0.0041433	10	21068900	21463116	-	NEBL	0.0336195	2205	SCZ	No
56922	3	182733006	182817373	163	13	129850	2.6401	0.0041443	3	182733006	182817373	-	MCCC1	0.0336195	2204	SCZ	No
8534	11	45669239	45687206	46	7	127184	2.6414	0.0041282	11	45669239	45687206	-	CHST1	0.0335297	2203	SCZ	No
9750	6	24804512	24936275	367	36	127140	2.6419	0.0041217	6	24804512	24936275	-	FAM65B	0.0335043	2202	SCZ	No
255349	22	25331208	25335314	9	3	130007	2.6418	0.0041232	22	25331208	25335314	-	TMEM211	0.0335043	2201	SCZ	No
54951	4	47452815	47465676	22	5	130293	2.6422	0.0041182	4	47452815	47465676	-	COMMD8	0.0334998	2200	SCZ	No
55958	9	21331018	21335429	9	2	128544	2.6422	0.0041189	9	21331018	21335429	-	KLHL9	0.0334998	2199	SCZ	No
744	11	30406040	30608260	502	37	128785	2.6434	0.0041035	11	30406040	30608260	-	MPPED2	0.0334049	2198	SCZ	No
53339	15	83685175	83736106	119	17	128717	2.6435	0.0041026	15	83685175	83736106	-	BTBD1	0.0334049	2197	SCZ	No
125228	18	13663346	13726591	202	22	127795	2.6435	0.0041028	18	13663346	13726591	-	FAM210A	0.0334049	2196	SCZ	No
26472	11	64011951	64014413	4	1	130644	2.6451	0.0040839	11	64011951	64014413	-	PPP1R14B	0.0332908	2195	SCZ	No
6536	1	44462155	44497171	67	14	123372	2.6475	0.0040551	1	44462155	44497171	-	SLC6A9	0.0330711	2194	SCZ	No
283455	12	117890817	118406399	1732	175	128232	2.6484	0.0040437	12	117890817	118406399	-	KSR2	0.0329931	2193	SCZ	No
57573	19	57019212	57041581	74	10	126217	2.6489	0.004038	19	57019212	57041581	+	ZNF471	0.0329616	2192	SCZ	No
79643	17	78965641	78973933	30	5	129853	2.6492	0.0040347	17	78965641	78973933	+	CHMP6	0.0329497	2191	SCZ	No
116093	2	189598465	189654831	150	8	128102	2.6496	0.0040293	2	189598465	189654831	-	DIRC1	0.0329207	2190	SCZ	No
114786	8	56015017	56438714	1071	65	128460	2.6505	0.0040191	8	56015017	56438714	+	XKR4	0.0328523	2189	SCZ	No
255061	17	47915671	47925379	8	4	125991	2.6509	0.0040142	17	47915671	47925379	-	TAC4	0.0328273	2188	SCZ	No
2165	1	197007877	197036568	54	7	129609	2.6525	0.0039954	1	197007877	197036568	-	F13B	0.0326917	2187	SCZ	No
22843	17	56833230	57062540	329	20	122936	2.6524	0.0039958	17	56833230	57062540	+	PPM1E	0.0326917	2186	SCZ	No
26519	11	57295936	57298232	2	1	130644	2.6538	0.0039796	11	57295936	57298232	-	TIMM10	0.032589	2185	SCZ	No
388650	1	93298286	93427079	164	7	129351	2.6551	0.0039645	1	93298286	93427079	-	FAM69A	0.0324802	2184	SCZ	No
10998	19	59009700	59023432	24	7	130219	2.6552	0.0039625	19	59009700	59023432	-	SLC27A5	0.0324787	2183	SCZ	No
10201	3	48335485	48343719	18	2	129453	2.6562	0.0039515	3	48335485	48343719	-	NME6	0.0324034	2182	SCZ	No
57591	22	40806292	41032690	354	15	128260	2.6566	0.0039463	22	40806292	41032690	-	MKL1	0.0323756	2181	SCZ	No
636	12	32259713	32536567	1099	54	129374	2.6572	0.0039391	12	32259713	32536567	+	BICD1	0.0323313	2180	SCZ	No
646	15	83924655	83953468	40	7	126907	2.6578	0.003933	15	83924655	83953468	-	BNC1	0.0322961	2179	SCZ	No
782	17	37329709	37353956	54	18	129494	2.6583	0.0039272	17	37329709	37353956	-	CACNB1	0.0322961	2178	SCZ	No
10631	13	38136719	38172981	88	13	128707	2.6581	0.0039294	13	38136719	38172981	-	POSTN	0.0322961	2177	SCZ	No
65251	19	52392488	52408305	41	6	125552	2.6578	0.0039324	19	52392488	52408305	-	ZNF649	0.0322961	2176	SCZ	No
80204	2	48034059	48133524	250	19	128864	2.6583	0.0039264	2	48034059	48133524	-	FBXO11	0.0322961	2175	SCZ	No
123722	15	83426827	83474850	102	16	128790	2.6578	0.0039324	15	83426827	83474850	-	FSD2	0.0322961	2174	SCZ	No
6517	17	7184986	7191367	8	3	127026	2.6593	0.003915	17	7184986	7191367	+	SLC2A4	0.032237	2173	SCZ	No
342357	16	25247322	25269210	50	8	129762	2.6594	0.0039135	16	25247322	25269210	-	ZKSCAN2	0.032237	2172	SCZ	No
54840	9	32972604	33001639	80	8	129687	2.6597	0.0039108	9	32972604	33001639	-	APTX	0.0322321	2171	SCZ	No
1008	5	24487209	24645085	554	31	127157	2.6601	0.0039058	5	24487209	24645085	-	CDH10	0.0322181	2170	SCZ	No
51199	14	51186481	51297839	261	34	128312	2.6602	0.0039047	14	51186481	51297839	-	NIN	0.0322181	2169	SCZ	No
160851	13	42614172	42804352	702	37	127077	2.66	0.0039073	13	42614172	42804352	+	DGKH	0.0322181	2168	SCZ	No
65055	2	86441116	86565206	401	17	128991	2.6611	0.0038944	2	86441116	86565206	-	REEP1	0.0321562	2167	SCZ	No
51301	5	74323246	74350743	83	14	128620	2.6613	0.0038918	5	74323246	74350743	-	GCNT4	0.0321496	2166	SCZ	No
221184	16	57126455	57182281	201	38	128160	2.6623	0.0038802	16	57126455	57182281	+	CPNE2	0.0320686	2165	SCZ	No
56647	10	127512102	127542264	44	8	126188	2.6634	0.003868	10	127512102	127542264	+	BCCIP	0.0319825	2164	SCZ	No
5079	9	36833272	37034476	722	62	129092	2.664	0.0038607	9	36833272	37034476	-	PAX5	0.0319369	2163	SCZ	No
6334	12	51984050	52206648	375	26	127605	2.6643	0.0038574	12	51984050	52206648	+	SCN8A	0.0319369	2162	SCZ	No
54891	2	206858445	206950906	195	20	128611	2.6641	0.0038603	2	206858445	206950906	-	INO80D	0.0319369	2161	SCZ	No
388780	20	2187574	2193797	22	7	129821	2.6648	0.0038515	20	2187574	2193797	+	LOC388780	0.031905	2160	SCZ	No
390916	19	33157186	33204702	163	25	128662	2.6653	0.0038463	19	33157186	33204702	+	NUDT19	0.0318767	2159	SCZ	No
57546	16	66914360	66925004	18	4	129061	2.666	0.0038378	16	66914360	66925004	+	PDP2	0.031821	2158	SCZ	No
23413	9	132934857	132999583	222	33	127928	2.6667	0.0038304	9	132934857	132999583	+	NCS1	0.0317744	2157	SCZ	No
116143	2	68357281	68384692	44	7	125789	2.6667	0.0038299	2	68357281	68384692	-	WDR92	0.0317744	2156	SCZ	No
130557	2	27600098	27603733	4	2	125333	2.667	0.003827	2	27600098	27603733	-	ZNF513	0.0317744	2155	SCZ	No
84915	12	110152187	110208312	133	21	123083	2.6672	0.0038247	12	110152187	110208312	+	FAM222A	0.0317713	2154	SCZ	No
6483	16	70413338	70472991	63	22	125359	2.6685	0.0038094	16	70413338	70472991	-	ST3GAL2	0.0316614	2153	SCZ	No
81930	11	28042163	28129746	111	16	126364	2.6685	0.0038097	11	28042163	28129746	-	KIF18A	0.0316614	2152	SCZ	No
93624	4	7045156	7059679	50	10	127429	2.6688	0.0038061	4	7045156	7059679	+	TADA2B	0.0316609	2151	SCZ	No
26249	5	136953189	137150310	305	23	126950	2.6695	0.0037982	5	136953189	137150310	-	KLHL3	0.0316099	2150	SCZ	No
344022	2	73429386	73438340	27	5	130552	2.67	0.0037923	2	73429386	73438340	+	NOTO	0.0315754	2149	SCZ	No
54790	4	106067032	106200960	274	25	124946	2.6705	0.0037874	4	106067032	106200960	+	TET2	0.0315493	2148	SCZ	No
9557	1	146714291	146767447	204	21	128350	2.6715	0.003776	1	146714291	146767447	+	CHD1L	0.0314748	2147	SCZ	No
83851	14	62331567	62573915	811	65	127108	2.6714	0.0037767	14	62331567	62573915	+	SYT16	0.0314748	2146	SCZ	No
4636	4	669717	675822	10	5	127503	2.6734	0.0037548	4	669717	675822	+	MYL5	0.0313215	2145	SCZ	No
10691	1	28995234	29042115	61	6	127177	2.6738	0.0037503	1	28995234	29042115	+	GMEB1	0.0312986	2144	SCZ	No
54540	5	176946790	176981548	51	7	129810	2.6745	0.0037422	5	176946790	176981548	-	FAM193B	0.0312455	2143	SCZ	No
123624	15	86623137	87572283	3719	154	126972	2.6755	0.0037309	15	86623137	87572283	+	AGBL1	0.0311657	2142	SCZ	No
101060179	11	45234027	45236295	4	2	130644	2.6759	0.0037262	11	45234027	45236295	+	LOC101060179	0.031141	2141	SCZ	No
4836	17	43138322	43186384	143	15	129578	2.6762	0.0037235	17	43138322	43186384	+	NMT1	0.031133	2140	SCZ	No
10517	17	18647326	18682662	70	13	129637	2.6765	0.0037193	17	18647326	18682662	+	FBXW10	0.0311124	2139	SCZ	No
10461	2	112656056	112797293	471	18	129067	2.677	0.0037146	2	112656056	112797293	+	MERTK	0.0310901	2138	SCZ	No
283208	11	73958532	74022699	167	16	125953	2.6769	0.0037149	11	73958532	74022699	-	P4HA3	0.0310901	2137	SCZ	No
122402	14	104394776	104519004	409	19	122233	2.6776	0.003708	14	104394776	104519004	+	TDRD9	0.0310614	2136	SCZ	No
1656	11	118618472	118661972	83	10	129379	2.6778	0.0037049	11	118618472	118661972	-	DDX6	0.03105	2135	SCZ	No
5499	11	67165652	67169376	7	4	119069	2.678	0.0037027	11	67165652	67169376	-	PPP1CA	0.0310461	2134	SCZ	No
8704	1	44444874	44456843	17	4	128433	2.6782	0.0037006	1	44444874	44456843	+	B4GALT2	0.0310431	2133	SCZ	No
729262	10	81460192	81472722	2	1	130644	2.6788	0.0036941	10	81460192	81472722	+	NUTM2B	0.0310031	2132	SCZ	No
8731	18	13726659	13764555	93	13	127750	2.6802	0.0036795	18	13726659	13764555	+	RNMT	0.030895	2131	SCZ	Yes
149428	1	151009029	151020076	25	7	128880	2.6807	0.0036729	1	151009029	151020076	+	BNIPL	0.0308541	2130	SCZ	No
152789	4	6026661	6202318	605	101	127788	2.6808	0.0036719	4	6026661	6202318	-	JAKMIP1	0.0308541	2129	SCZ	No
4606	19	50936160	50969583	88	15	127609	2.682	0.0036594	19	50936160	50969583	+	MYBPC2	0.0307696	2128	SCZ	No
56929	5	114856605	114880591	28	7	129034	2.682	0.0036587	5	114856605	114880591	-	FEM1C	0.0307696	2127	SCZ	No
2937	20	33516236	33543794	34	5	129948	2.6825	0.0036542	20	33516236	33543794	-	GSS	0.0307606	2126	SCZ	No
55968	20	1422807	1448345	42	10	126255	2.6824	0.0036549	20	1422807	1448345	-	NSFL1C	0.0307606	2125	SCZ	No
351	21	27252861	27543446	730	59	127940	2.6835	0.0036431	21	27252861	27543446	-	APP	0.0306902	2124	SCZ	No
9569	7	73868120	74016931	276	30	127273	2.6842	0.003635	7	73868120	74016931	+	GTF2IRD1	0.0306364	2123	SCZ	No
84132	7	6144550	6201195	196	23	126507	2.6853	0.0036231	7	6144550	6201195	+	USP42	0.0305572	2122	SCZ	No
115992	16	88762903	88772829	54	16	127098	2.6852	0.0036239	16	88762903	88772829	-	RNF166	0.0305572	2121	SCZ	No
152573	4	42399856	42404504	17	6	128273	2.6855	0.0036216	4	42399856	42404504	+	SHISA3	0.0305572	2120	SCZ	No
23174	16	87439852	87525870	313	14	128705	2.6863	0.0036125	16	87439852	87525870	-	ZCCHC14	0.0305042	2119	SCZ	No
340359	8	124657743	124666041	50	9	130398	2.6866	0.0036095	8	124657743	124666041	-	KLHL38	0.0304933	2118	SCZ	No
94134	10	32094326	32217804	203	16	128952	2.6875	0.0035993	10	32094326	32217804	-	ARHGAP12	0.0304215	2117	SCZ	No
56125	5	140578916	140582618	8	3	114772	2.6883	0.0035904	5	140578916	140582618	+	PCDHB11	0.0303648	2116	SCZ	No
493861	12	104697510	104698983	3	2	114692	2.6883	0.0035909	12	104697510	104698983	+	EID3	0.0303648	2115	SCZ	No
222537	6	114376750	114663540	589	59	128987	2.6895	0.0035781	6	114376750	114663540	-	HS3ST5	0.0302852	2114	SCZ	No
5579	16	23847300	24231932	1156	101	127910	2.6897	0.0035756	16	23847300	24231932	+	PRKCB	0.0302809	2113	SCZ	No
84107	3	147103835	147124596	33	9	128143	2.6899	0.0035738	3	147103835	147124596	-	ZIC4	0.0302809	2112	SCZ	No
116211	3	196050417	196065291	49	9	129826	2.6897	0.0035759	3	196050417	196065291	-	TM4SF19	0.0302809	2111	SCZ	No
51608	7	916191	936073	59	15	128720	2.6905	0.003567	7	916191	936073	+	GET4	0.0302485	2110	SCZ	No
148423	1	85715636	85725355	25	9	130013	2.6907	0.0035654	1	85715636	85725355	-	C1orf52	0.0302485	2109	SCZ	No
171425	13	100258919	100549388	790	72	128049	2.6911	0.0035605	13	100258919	100549388	+	CLYBL	0.030222	2108	SCZ	No
728299	21	32410478	32410795	1	1	130644	2.6921	0.00355	21	32410478	32410795	-	KRTAP19-8	0.0301472	2107	SCZ	No
114825	5	159502889	159546452	62	11	127724	2.6932	0.0035385	5	159502889	159546452	-	PWWP2A	0.0300638	2106	SCZ	No
29957	1	108677344	108742980	196	20	128773	2.6935	0.0035353	1	108677344	108742980	-	SLC25A24	0.0300509	2105	SCZ	No
2021	9	131580779	131584955	9	3	130644	2.694	0.00353	9	131580779	131584955	+	ENDOG	0.0300201	2104	SCZ	No
100534012	1	151129105	151142773	9	4	129781	2.6946	0.0035239	1	151129105	151142773	+	TNFAIP8L2-SCNM1	0.0299825	2103	SCZ	No
144402	12	39046002	39300395	623	27	125265	2.695	0.0035193	12	39046002	39300395	-	CPNE8	0.0299712	2102	SCZ	No
101928548	4	1193923	1195046	4	2	126962	2.6949	0.0035209	4	1193923	1195046	-	LOC101928548	0.0299712	2101	SCZ	No
6916	7	139478047	139720125	546	71	127128	2.6954	0.0035156	7	139478047	139720125	+	TBXAS1	0.0299546	2100	SCZ	No
27071	4	100737957	100791347	190	24	127935	2.6965	0.0035035	4	100737957	100791347	+	DAPP1	0.0298734	2099	SCZ	No
83694	14	75370657	75389985	52	10	128756	2.6964	0.0035044	14	75370657	75389985	-	RPS6KL1	0.0298734	2098	SCZ	No
2584	17	73754018	73761280	18	6	129551	2.6971	0.0034972	17	73754018	73761280	-	GALK1	0.0298404	2097	SCZ	No
1200	11	6633997	6640692	13	5	127308	2.6974	0.003494	11	6633997	6640692	-	TPP1	0.0298274	2096	SCZ	No
90199	20	44179791	44207989	164	3	129555	2.6981	0.0034863	20	44179791	44207989	-	WFDC8	0.0297758	2095	SCZ	No
27292	5	61684351	61699728	34	5	130644	2.6987	0.0034802	5	61684351	61699728	-	DIMT1	0.0297379	2094	SCZ	Yes
7432	6	153071932	153080900	11	4	128690	2.6991	0.0034762	6	153071932	153080900	+	VIP	0.0297179	2093	SCZ	No
57639	7	76751934	76924534	451	31	129591	2.6994	0.0034729	7	76751934	76924534	+	CCDC146	0.0297039	2092	SCZ	No
163404	1	99355801	99470449	439	43	128527	2.6994	0.0034729	1	99355801	99470449	-	LPPR5	0.0297039	2091	SCZ	No
22890	14	64971292	65000408	82	8	128674	2.7003	0.003464	14	64971292	65000408	+	ZBTB1	0.0296561	2090	SCZ	No
51550	14	102814619	102829253	19	7	127283	2.7004	0.0034628	14	102814619	102829253	-	CINP	0.0296561	2089	SCZ	No
80179	17	34851599	34891305	69	10	128903	2.7006	0.0034602	17	34851599	34891305	-	MYO19	0.029652	2088	SCZ	No
254122	11	65601305	65621578	26	12	127066	2.7009	0.0034575	11	65601305	65621578	+	SNX32	0.0296431	2087	SCZ	No
23035	16	71678827	71757798	161	16	127917	2.7011	0.0034552	16	71678827	71757798	-	PHLPP2	0.0296375	2086	SCZ	No
9522	5	77656339	77776562	290	13	128787	2.7023	0.0034432	5	77656339	77776562	+	SCAMP1	0.0295505	2085	SCZ	No
10954	3	122785856	122880953	272	30	129289	2.7023	0.0034426	3	122785856	122880953	+	PDIA5	0.0295505	2084	SCZ	No
23435	1	11072462	11085549	22	4	127607	2.7023	0.0034434	1	11072462	11085549	+	TARDBP	0.0295505	2083	SCZ	No
11245	15	40091223	40213093	254	28	124735	2.704	0.0034254	15	40091223	40213093	-	GPR176	0.0294384	2082	SCZ	No
57642	20	61924538	61962285	117	13	128081	2.7043	0.0034227	20	61924538	61962285	+	COL20A1	0.0294293	2081	SCZ	No
51678	7	24613007	24733322	360	9	129887	2.7049	0.0034164	7	24613007	24733322	+	MPP6	0.0293893	2080	SCZ	No
256646	15	34635458	34649936	38	12	128457	2.7053	0.003412	15	34635458	34649936	+	NUTM1	0.0293655	2079	SCZ	No
23122	3	33537737	33759705	311	23	126891	2.7059	0.0034062	3	33537737	33759705	-	CLASP2	0.0293297	2078	SCZ	No
55012	14	35554678	35591868	136	17	129957	2.7059	0.0034062	14	35554678	35591868	-	PPP2R3C	0.0293297	2077	SCZ	No
100287718	6	46714654	46726955	23	6	123705	2.706	0.0034054	6	46714654	46726955	+	ANKRD66	0.0293297	2076	SCZ	No
4126	4	103552643	103682151	208	17	126072	2.7068	0.0033964	4	103552643	103682151	-	MANBA	0.0292876	2075	SCZ	No
23097	6	110931181	111136590	404	24	128549	2.7068	0.0033964	6	110931181	111136590	-	CDK19	0.0292876	2074	SCZ	No
5062	3	196466728	196559518	359	30	128405	2.7076	0.0033887	3	196466728	196559518	+	PAK2	0.0292503	2073	SCZ	No
54555	19	19030484	19039442	25	8	125470	2.7076	0.0033888	19	19030484	19039442	+	DDX49	0.0292503	2072	SCZ	No
51256	6	13305183	13328787	99	9	129454	2.7079	0.0033854	6	13305183	13328787	-	TBC1D7	0.0292491	2071	SCZ	No
2918	7	126078652	126892428	2044	58	128349	2.7092	0.0033724	7	126078652	126892428	-	GRM8	0.0291509	2070	SCZ	No
8761	1	40026485	40042522	33	9	130180	2.7094	0.0033707	1	40026485	40042522	-	PABPC4	0.0291503	2069	SCZ	No
6189	4	152020725	152025804	3	2	127929	2.7096	0.0033683	4	152020725	152025804	+	RPS3A	0.0291436	2068	SCZ	No
64096	20	3639939	3644046	17	6	127711	2.71	0.0033646	20	3639939	3644046	-	GFRA4	0.0291257	2067	SCZ	No
148534	1	95582894	95663163	217	27	128193	2.7104	0.0033601	1	95582894	95663163	+	TMEM56	0.0291008	2066	SCZ	No
2022	9	130577291	130617052	83	19	123320	2.7107	0.0033572	9	130577291	130617052	-	ENG	0.0290898	2065	SCZ	No
55159	16	74655297	74700779	152	16	128577	2.7113	0.003351	16	74655297	74700779	-	RFWD3	0.0290501	2064	SCZ	No
3777	2	26915581	26954066	78	12	129180	2.7118	0.0033455	2	26915581	26954066	+	KCNK3	0.0290165	2063	SCZ	No
25890	3	100468179	100712336	669	48	129084	2.7128	0.0033359	3	100468179	100712336	-	ABI3BP	0.0289473	2062	SCZ	No
64857	19	39903222	39919055	36	8	129814	2.7136	0.0033276	19	39903222	39919055	+	PLEKHG2	0.0288893	2061	SCZ	No
2996	4	144792019	144826716	58	7	129600	2.7141	0.0033228	4	144792019	144826716	-	GYPE	0.0288616	2060	SCZ	No
83992	7	117350702	117513561	344	41	126994	2.7145	0.0033186	7	117350702	117513561	-	CTTNBP2	0.0288391	2059	SCZ	No
203859	11	22214199	22304913	146	12	127166	2.7158	0.0033058	11	22214199	22304913	+	ANO5	0.0287418	2058	SCZ	No
103	1	154554533	154600456	86	8	127413	2.7162	0.0033022	1	154554533	154600456	-	ADAR	0.0287288	2057	SCZ	Yes
26000	16	30368422	30381522	14	5	119443	2.7161	0.0033027	16	30368422	30381522	-	TBC1D10B	0.0287288	2056	SCZ	No
54467	7	91875530	92030698	154	18	124256	2.718	0.0032842	7	91875530	92030698	+	ANKIB1	0.0285957	2055	SCZ	No
144195	12	7965110	8043792	266	32	129298	2.7189	0.0032753	12	7965110	8043792	-	SLC2A14	0.0285321	2054	SCZ	No
8812	14	99947695	99977852	24	5	128161	2.7193	0.0032712	14	99947695	99977852	+	CCNK	0.0285103	2053	SCZ	No
221037	10	64926983	65225880	599	23	127600	2.7205	0.0032588	10	64926983	65225880	-	JMJD1C	0.028416	2052	SCZ	No
140870	20	44162836	44168134	9	3	130231	2.7208	0.0032559	20	44162836	44168134	-	WFDC6	0.0284046	2051	SCZ	No
1607	7	14184674	14943281	2387	134	128527	2.7233	0.0032314	7	14184674	14943281	-	DGKB	0.0282046	2050	SCZ	No
4642	17	30819628	31203902	735	67	128700	2.7235	0.0032299	17	30819628	31203902	-	MYO1D	0.0282046	2049	SCZ	No
9025	6	37321748	37362514	40	12	127495	2.7235	0.00323	6	37321748	37362514	+	RNF8	0.0282046	2048	SCZ	No
5506	7	113516882	113559082	48	10	127764	2.7238	0.0032265	7	113516882	113559082	-	PPP1R3A	0.0282031	2047	SCZ	No
4053	14	74964886	75079034	265	29	128008	2.7244	0.0032205	14	74964886	75079034	-	LTBP2	0.0281644	2046	SCZ	No
55635	1	68939835	68962799	60	8	130174	2.7264	0.0032018	1	68939835	68962799	-	DEPDC1	0.0280146	2045	SCZ	No
5530	4	101944587	102268655	700	43	128924	2.7267	0.0031988	4	101944587	102268655	-	PPP3CA	0.028002	2044	SCZ	No
23516	8	22224762	22291642	236	18	128503	2.7273	0.0031927	8	22224762	22291642	+	SLC39A14	0.0279623	2043	SCZ	No
39	6	160182989	160200087	56	9	129358	2.7275	0.0031911	6	160182989	160200087	+	ACAT2	0.027962	2042	SCZ	No
51776	2	173940440	174132737	615	39	127279	2.7294	0.0031728	2	173940440	174132737	+	ZAK	0.0278152	2041	SCZ	No
83473	18	44497565	44628614	317	20	126410	2.7295	0.0031719	18	44497565	44628614	+	KATNAL2	0.0278152	2040	SCZ	No
3615	3	49061758	49066875	4	2	124148	2.7328	0.0031396	3	49061758	49066875	-	IMPDH2	0.0275512	2039	SCZ	No
11168	9	15464064	15511003	112	15	125197	2.733	0.0031382	9	15464064	15511003	-	PSIP1	0.0275512	2038	SCZ	No
79585	16	4404543	4466962	148	19	126899	2.7335	0.0031334	16	4404543	4466962	-	CORO7	0.0275238	2037	SCZ	No
10186	13	39917029	40177356	835	64	129250	2.7337	0.0031317	13	39917029	40177356	-	LHFP	0.0275224	2036	SCZ	No
283078	10	27961803	28034778	159	18	127372	2.7337	0.0031313	10	27961803	28034778	-	MKX	0.0275224	2035	SCZ	No
4225	18	29769987	29800367	92	12	129206	2.7343	0.0031257	18	29769987	29800367	+	MEP1B	0.0274966	2034	SCZ	No
199990	1	2115899	2144159	50	10	125802	2.7346	0.0031229	1	2115899	2144159	-	C1orf86	0.0274855	2033	SCZ	No
23760	22	28247657	28315255	117	13	128712	2.7356	0.0031133	22	28247657	28315255	-	PITPNB	0.0274145	2032	SCZ	No
100996928	7	139025878	139108203	261	7	127531	2.7356	0.003113	7	139025878	139108203	+	C7orf55-LUC7L2	0.0274145	2031	SCZ	No
2969	7	74071991	74175022	110	17	127540	2.7368	0.0031024	7	74071991	74175022	+	GTF2I	0.0273454	2030	SCZ	No
117177	12	70132466	70216984	194	20	129356	2.7369	0.0031008	12	70132466	70216984	+	RAB3IP	0.0273448	2029	SCZ	No
9108	8	17154306	17271040	559	40	129334	2.7374	0.0030966	8	17154306	17271040	-	MTMR7	0.0273256	2028	SCZ	No
10293	3	49866028	49893992	39	6	128370	2.7378	0.0030929	3	49866028	49893992	-	TRAIP	0.0273256	2027	SCZ	No
54915	20	61826781	61847538	46	6	129055	2.7375	0.0030958	20	61826781	61847538	-	YTHDF1	0.0273256	2026	SCZ	No
79716	20	57264187	57290900	91	13	129347	2.7373	0.0030971	20	57264187	57290900	+	NPEPL1	0.0273256	2025	SCZ	No
646424	3	48348336	48369831	42	3	127245	2.7376	0.0030943	3	48348336	48369831	-	SPINK8	0.0273256	2024	SCZ	No
51631	7	139025105	139108203	264	7	127565	2.7386	0.003085	7	139025105	139108203	+	LUC7L2	0.0272862	2023	SCZ	No
51377	1	192981496	193029237	42	10	127102	2.7389	0.003082	1	192981496	193029237	-	UCHL5	0.0272731	2022	SCZ	No
79024	13	44717287	44735393	19	5	127760	2.7397	0.0030746	13	44717287	44735393	-	SMIM2	0.0272211	2021	SCZ	No
3361	7	154862034	154879102	57	8	127830	2.7399	0.0030725	7	154862034	154879102	+	HTR5A	0.027216	2020	SCZ	No
1605	3	49506136	49573051	101	11	127216	2.7407	0.0030654	3	49506136	49573051	+	DAG1	0.0271665	2019	SCZ	No
4729	18	9102628	9134343	53	9	128481	2.7417	0.0030557	18	9102628	9134343	+	NDUFV2	0.027094	2018	SCZ	No
4893	1	115247085	115259515	13	3	130644	2.7425	0.0030484	1	115247085	115259515	-	NRAS	0.0270426	2017	SCZ	No
54438	6	13363587	13487869	319	30	128548	2.743	0.0030438	6	13363587	13487869	-	GFOD1	0.0270152	2016	SCZ	No
7390	10	127474091	127511837	88	6	127271	2.7433	0.003041	10	127474091	127511837	-	UROS	0.0270038	2015	SCZ	No
57216	1	160370364	160398468	64	12	125495	2.7441	0.0030337	1	160370364	160398468	+	VANGL2	0.0269559	2014	SCZ	No
163059	19	12125532	12146525	35	6	126567	2.7441	0.0030341	19	12125532	12146525	-	ZNF433	0.0269559	2013	SCZ	No
257236	4	7042576	7044728	3	2	130644	2.7449	0.0030268	4	7042576	7044728	-	CCDC96	0.0269178	2012	SCZ	No
5590	1	1981909	2116834	386	28	127531	2.7455	0.0030214	1	1981909	2116834	+	PRKCZ	0.0268831	2011	SCZ	No
8711	17	7284293	7293093	33	9	125236	2.7462	0.0030146	17	7284293	7293093	+	TNK1	0.0268448	2010	SCZ	No
64711	16	1961464	1968231	33	4	130456	2.7463	0.0030137	16	1961464	1968231	-	HS3ST6	0.0268448	2009	SCZ	No
283431	12	100967446	101020657	128	14	127800	2.7461	0.0030156	12	100967446	101020657	+	GAS2L3	0.0268448	2008	SCZ	No
284312	19	58545434	58565999	42	7	130124	2.7466	0.0030108	19	58545434	58565999	+	ZSCAN1	0.0268422	2007	SCZ	No
6794	19	1205798	1228434	63	12	126163	2.747	0.0030073	19	1205798	1228434	+	STK11	0.0268243	2006	SCZ	No
653269	2	131220234	131266808	1	1	130644	2.747	0.003007	2	131220234	131266808	-	POTEI	0.0268243	2005	SCZ	No
5212	2	36923833	37041937	412	56	128698	2.7474	0.0030036	2	36923833	37041937	+	VIT	0.0268181	2004	SCZ	No
135228	6	74405508	74538041	396	28	128933	2.7479	0.0029994	6	74405508	74538041	+	CD109	0.0267939	2003	SCZ	No
2120	12	11802788	12048336	644	80	125641	2.7485	0.002993	12	11802788	12048336	+	ETV6	0.0267626	2002	SCZ	No
5564	12	120105669	120119429	19	4	129180	2.7484	0.0029944	12	120105669	120119429	+	PRKAB1	0.0267626	2001	SCZ	No
79369	12	122688228	122692677	5	2	130644	2.7496	0.0029838	12	122688228	122692677	+	B3GNT4	0.0267026	2000	SCZ	No
113612	4	108852716	108874617	62	6	129808	2.7495	0.0029847	4	108852716	108874617	+	CYP2U1	0.0267026	1999	SCZ	No
37	17	7120444	7128586	10	3	130313	2.751	0.0029703	17	7120444	7128586	+	ACADVL	0.0266004	1998	SCZ	No
389602	7	155755332	155758233	5	2	130644	2.7511	0.0029695	7	155755332	155758233	+	LOC389602	0.0266004	1997	SCZ	No
7422	6	43737946	43754224	52	14	126815	2.7537	0.0029459	6	43737946	43754224	+	VEGFA	0.0264083	1996	SCZ	No
63925	20	44577292	44601560	63	14	120180	2.7544	0.0029402	20	44577292	44601560	-	ZNF335	0.0263704	1995	SCZ	No
10281	21	39426313	39493454	130	23	126783	2.7546	0.0029379	21	39426313	39493454	-	DSCR4	0.026363	1994	SCZ	No
7781	2	27477440	27501093	38	8	115348	2.7551	0.0029337	2	27477440	27501093	-	SLC30A3	0.0263385	1993	SCZ	No
200539	2	97488599	97509758	25	3	128744	2.7559	0.0029266	2	97488599	97509758	-	ANKRD23	0.026288	1992	SCZ	No
6445	13	23755060	23899304	923	61	129922	2.7571	0.002916	13	23755060	23899304	+	SGCG	0.0262059	1991	SCZ	No
283149	11	118766849	118796327	38	12	121206	2.7573	0.002914	11	118766849	118796327	-	BCL9L	0.0262059	1990	SCZ	No
399687	17	27400528	27507432	208	21	129190	2.7572	0.0029147	17	27400528	27507432	-	MYO18A	0.0262059	1989	SCZ	No
115416	7	23338940	23349180	14	4	125734	2.7581	0.0029074	7	23338940	23349180	+	MALSU1	0.0261699	1988	SCZ	No
404220	6	4079440	4131000	155	16	128488	2.758	0.0029076	6	4079440	4131000	+	C6orf201	0.0261699	1987	SCZ	No
8800	15	90224762	90234015	23	5	128760	2.7591	0.0028984	15	90224762	90234015	-	PEX11A	0.0261133	1986	SCZ	No
375057	1	226736501	226796915	177	28	127090	2.7595	0.0028942	1	226736501	226796915	+	C1orf95	0.0260886	1985	SCZ	No
1745	2	172950208	172954402	5	3	122893	2.7608	0.0028832	2	172950208	172954402	+	DLX1	0.0260026	1984	SCZ	No
10907	18	77732867	77748546	27	6	129435	2.7618	0.0028742	18	77732867	77748546	-	TXNL4A	0.0259345	1983	SCZ	No
25957	6	99846534	99873263	50	8	127633	2.762	0.0028723	6	99846534	99873263	-	PNISR	0.0259304	1982	SCZ	No
5602	4	86933452	87374283	1139	48	127864	2.7632	0.0028619	4	86933452	87374283	-	MAPK10	0.0258496	1981	SCZ	No
2359	19	52298411	52329334	107	17	126749	2.7636	0.002858	19	52298411	52329334	+	FPR3	0.0258274	1980	SCZ	No
10243	14	66974125	67648525	1966	19	126347	2.7637	0.0028576	14	66974125	67648525	+	GPHN	0.0258274	1979	SCZ	No
1856	17	7128661	7137867	12	4	124105	2.7641	0.0028538	17	7128661	7137867	-	DVL2	0.0258155	1978	SCZ	No
90865	9	6215149	6257983	131	17	129245	2.7646	0.0028498	9	6215149	6257983	+	IL33	0.0257923	1977	SCZ	No
84552	18	77915115	78005397	226	24	129482	2.7648	0.0028475	18	77915115	78005397	-	PARD6G	0.0257846	1976	SCZ	No
6656	13	112721913	112726020	4	2	130613	2.767	0.002829	13	112721913	112726020	+	SOX1	0.02563	1975	SCZ	No
387	3	49396569	49449526	85	9	128770	2.7682	0.0028186	3	49396569	49449526	-	RHOA	0.0255515	1974	SCZ	No
83642	22	50639408	50656045	54	10	127488	2.7681	0.0028189	22	50639408	50656045	+	SELO	0.0255515	1973	SCZ	No
55501	7	2443195	2474242	59	10	127581	2.77	0.0028029	7	2443195	2474242	+	CHST12	0.0254322	1972	SCZ	No
2257	3	191857033	192445388	1605	140	128550	2.7731	0.002776	3	191857033	192445388	-	FGF12	0.0252009	1971	SCZ	No
344787	3	32023266	32033228	40	6	128542	2.7755	0.0027557	3	32023266	32033228	+	ZNF860	0.0250348	1970	SCZ	No
388931	2	24232953	24248698	43	11	125466	2.7754	0.0027563	2	24232953	24248698	+	MFSD2B	0.0250348	1969	SCZ	No
56270	17	80572438	80606411	107	19	126743	2.776	0.002752	17	80572438	80606411	-	WDR45B	0.0250211	1968	SCZ	No
9320	2	230631098	230786763	183	22	127678	2.777	0.0027433	2	230631098	230786763	-	TRIP12	0.0249547	1967	SCZ	No
2045	6	93949738	94129302	432	52	128647	2.7772	0.0027413	6	93949738	94129302	-	EPHA7	0.0249492	1966	SCZ	No
8175	19	2236816	2248678	46	12	113976	2.7783	0.0027325	19	2236816	2248678	+	SF3A2	0.0248817	1965	SCZ	No
7866	3	50325163	50330648	4	2	128791	2.7788	0.0027279	3	50325163	50330648	-	IFRD2	0.0248525	1964	SCZ	No
10446	1	204586298	204654597	177	24	126897	2.7813	0.0027068	1	204586298	204654597	-	LRRN2	0.0247056	1963	SCZ	No
22933	19	39369195	39390502	42	12	127741	2.781	0.0027093	19	39369195	39390502	-	SIRT2	0.0247056	1962	SCZ	No
26505	2	97480950	97501121	22	4	128862	2.7809	0.0027104	2	97480950	97501121	+	CNNM3	0.0247056	1961	SCZ	No
112476	16	29823409	29827202	5	3	124940	2.7811	0.0027084	16	29823409	29827202	+	PRRT2	0.0247056	1960	SCZ	No
27243	19	59062933	59066495	8	4	122231	2.7821	0.0027008	19	59062933	59066495	-	CHMP2A	0.0246684	1959	SCZ	No
284076	17	46839593	46894469	145	15	129897	2.7826	0.0026964	17	46839593	46894469	-	TTLL6	0.0246408	1958	SCZ	No
79822	18	6729717	6915715	488	55	126518	2.7833	0.0026903	18	6729717	6915715	+	ARHGAP28	0.0245976	1957	SCZ	No
10261	16	21652605	21663987	15	7	127889	2.7849	0.0026774	16	21652605	21663987	-	IGSF6	0.0244922	1956	SCZ	No
200933	3	196295725	196315930	44	9	128747	2.7853	0.0026737	3	196295725	196315930	+	FBXO45	0.0244709	1955	SCZ	No
539	21	35275757	35288158	42	10	127799	2.7861	0.0026671	21	35275757	35288158	-	ATP5O	0.0244229	1954	SCZ	No
101060256	11	49881567	49896588	53	7	130052	2.7867	0.0026628	11	49881567	49896588	+	LOC101060256	0.024396	1953	SCZ	No
8785	20	43922086	43937206	52	8	130314	2.7882	0.0026498	20	43922086	43937206	-	MATN4	0.0242921	1952	SCZ	No
387332	14	55880928	55907263	101	10	128019	2.7882	0.0026501	14	55880928	55907263	-	TBPL2	0.0242921	1951	SCZ	No
116328	8	69242957	69731258	1319	82	128501	2.7892	0.0026422	8	69242957	69731258	+	C8orf34	0.0242446	1950	SCZ	No
149473	1	44457280	44462200	8	4	128131	2.7898	0.0026372	1	44457280	44462200	+	CCDC24	0.0242111	1949	SCZ	No
5889	17	56769934	56811703	69	11	126164	2.7913	0.0026245	17	56769934	56811703	+	RAD51C	0.0241069	1948	SCZ	No
5026	17	3575156	3599698	66	11	127590	2.7921	0.002618	17	3575156	3599698	-	P2RX5	0.0240797	1947	SCZ	No
25794	17	79481022	79504156	69	15	123578	2.7921	0.0026187	17	79481022	79504156	+	FSCN2	0.0240797	1946	SCZ	No
56121	5	140625147	140627802	5	3	120594	2.7919	0.0026202	5	140625147	140627802	+	PCDHB15	0.0240797	1945	SCZ	No
63891	3	49726950	49758962	50	9	124750	2.7919	0.0026199	3	49726950	49758962	+	RNF123	0.0240797	1944	SCZ	No
143570	11	74550655	74660232	170	21	128376	2.7921	0.0026187	11	74550655	74660232	-	XRRA1	0.0240797	1943	SCZ	No
3000	17	7905988	7923658	40	10	128790	2.7928	0.0026123	17	7905988	7923658	+	GUCY2D	0.0240735	1942	SCZ	No
5257	16	47495047	47735434	178	16	127041	2.793	0.0026108	16	47495047	47735434	+	PHKB	0.0240735	1941	SCZ	No
23582	15	43477466	43489375	13	5	128612	2.7928	0.0026128	15	43477466	43489375	+	CCNDBP1	0.0240735	1940	SCZ	No
5629	1	214161278	214214853	111	17	125816	2.7943	0.0026004	1	214161278	214214853	+	PROX1	0.0239964	1939	SCZ	No
8416	1	150954499	150968114	35	9	121574	2.7949	0.0025961	1	150954499	150968114	+	ANXA9	0.023969	1938	SCZ	No
533	1	44440118	44443972	9	4	122045	2.7958	0.0025887	1	44440118	44443972	+	ATP6V0B	0.0239131	1937	SCZ	No
5071	6	161768590	163148834	4884	238	128922	2.796	0.0025869	6	161768590	163148834	-	PARK2	0.0239088	1936	SCZ	No
196541	13	103338097	103346871	51	18	128135	2.7969	0.0025798	13	103338097	103346871	-	METTL21C	0.0238555	1935	SCZ	No
79034	7	6629681	6648357	58	7	128210	2.7978	0.0025727	7	6629681	6648357	+	C7orf26	0.0238021	1934	SCZ	No
84557	20	33134688	33148149	22	5	129215	2.7995	0.0025587	20	33134688	33148149	+	MAP1LC3A	0.0236849	1933	SCZ	No
11269	16	70323670	70367735	31	14	119918	2.8021	0.0025384	16	70323670	70367735	+	DDX19B	0.0235091	1932	SCZ	No
55287	3	12775392	12801038	59	13	126744	2.8022	0.0025376	3	12775392	12801038	-	TMEM40	0.0235091	1931	SCZ	No
4239	17	19286755	19290532	4	2	106090	2.8028	0.0025327	17	19286755	19290532	-	MFAP4	0.0234806	1930	SCZ	No
55466	15	78556487	78574538	56	11	129491	2.8047	0.0025181	15	78556487	78574538	+	DNAJA4	0.0233574	1929	SCZ	No
10816	20	44141101	44144264	7	2	121906	2.8052	0.002514	20	44141101	44144264	-	SPINT3	0.0233314	1928	SCZ	No
51244	3	14693253	14714166	57	6	128708	2.8062	0.0025068	3	14693253	14714166	+	CCDC174	0.0232767	1927	SCZ	No
7078	22	33196802	33259028	123	24	128593	2.8064	0.0025046	22	33196802	33259028	+	TIMP3	0.0232683	1926	SCZ	No
10328	16	85812230	85833161	71	8	129255	2.8066	0.0025034	16	85812230	85833161	-	EMC8	0.0232683	1925	SCZ	No
2911	6	146286032	146758782	882	40	127837	2.8074	0.0024975	6	146286032	146758782	+	GRM1	0.0232265	1924	SCZ	No
123803	16	15131710	15149936	42	6	125119	2.8084	0.0024895	16	15131710	15149936	-	NTAN1	0.0231641	1923	SCZ	No
353	16	88875877	88878342	7	4	129305	2.809	0.0024849	16	88875877	88878342	-	APRT	0.0231371	1922	SCZ	No
6432	2	38970741	38978636	5	1	130644	2.809	0.0024848	2	38970741	38978636	-	SRSF7	0.0231371	1921	SCZ	No
10953	20	43570771	43589114	19	4	130613	2.8093	0.0024821	20	43570771	43589114	-	TOMM34	0.0231371	1920	SCZ	No
54681	3	49027304	49044582	11	3	129470	2.8089	0.0024853	3	49027304	49044582	+	P4HTM	0.0231371	1919	SCZ	No
10574	2	73461364	73480150	48	9	127201	2.8104	0.0024738	2	73461364	73480150	+	CCT7	0.0230827	1918	SCZ	No
80895	2	239079043	239112343	125	14	129630	2.8104	0.0024743	2	239079043	239112343	-	ILKAP	0.0230827	1917	SCZ	No
152002	3	194789008	194991895	653	42	128376	2.8109	0.0024705	3	194789008	194991895	-	XXYLT1	0.0230713	1916	SCZ	No
6532	17	28521337	28562986	64	11	128571	2.8111	0.0024686	17	28521337	28562986	-	SLC6A4	0.0230656	1915	SCZ	No
55231	11	66357640	66360554	3	2	127374	2.8114	0.0024665	11	66357640	66360554	-	CCDC87	0.023058	1914	SCZ	No
4641	17	1367480	1396001	100	30	128570	2.8121	0.0024607	17	1367480	1396001	-	MYO1C	0.0230158	1913	SCZ	No
65998	11	63527364	63536113	9	3	129393	2.8123	0.0024591	11	63527364	63536113	-	C11orf95	0.0230158	1912	SCZ	No
120534	11	30344649	30359165	38	7	127546	2.8123	0.0024596	11	30344649	30359165	+	ARL14EP	0.0230158	1911	SCZ	No
5690	1	36040259	36107445	44	9	123682	2.8136	0.0024498	1	36040259	36107445	-	PSMB2	0.0229611	1910	SCZ	No
10949	5	137087073	137090039	2	1	111810	2.8134	0.002451	5	137087073	137090039	-	HNRNPA0	0.0229611	1909	SCZ	No
440955	3	48658275	48659189	3	2	129393	2.8141	0.0024457	3	48658275	48659189	-	TMEM89	0.0229355	1908	SCZ	No
151649	3	20021453	20053765	114	15	128956	2.8152	0.002437	3	20021453	20053765	-	PP2D1	0.0228659	1907	SCZ	No
204219	15	100940600	101084925	613	27	129954	2.8153	0.0024363	15	100940600	101084925	-	CERS3	0.0228659	1906	SCZ	No
151242	2	182818968	182996109	378	38	128026	2.8158	0.0024329	2	182818968	182996109	+	PPP1R1C	0.0228514	1905	SCZ	No
55197	18	33569787	33647538	143	14	127090	2.8164	0.0024283	18	33569787	33647538	-	RPRD1A	0.0228202	1904	SCZ	No
79960	4	129730779	129796379	76	15	126353	2.8167	0.0024256	4	129730779	129796379	+	JADE1	0.0228068	1903	SCZ	No
132989	4	87797358	87824820	70	8	129860	2.8177	0.0024184	4	87797358	87824820	-	C4orf36	0.022751	1902	SCZ	No
8672	1	21132785	21503381	669	24	126237	2.8192	0.0024075	1	21132785	21503381	-	EIF4G3	0.0226698	1901	SCZ	No
84957	11	73087405	73108519	41	7	129585	2.819	0.0024085	11	73087405	73108519	+	RELT	0.0226698	1900	SCZ	No
5534	2	68405979	68483392	143	10	128285	2.8198	0.0024023	2	68405979	68483392	-	PPP3R1	0.0226353	1899	SCZ	No
7352	11	73711326	73720282	27	5	130377	2.82	0.0024014	11	73711326	73720282	-	UCP3	0.0226353	1898	SCZ	No
286223	9	91605778	91611057	15	6	127194	2.82	0.0024015	9	91605778	91611057	+	C9orf47	0.0226353	1897	SCZ	No
23201	11	73111837	73309234	272	18	127820	2.8211	0.0023929	11	73111837	73309234	-	FAM168A	0.0225824	1896	SCZ	No
91010	12	50031724	50101197	105	10	121941	2.8212	0.0023924	12	50031724	50101197	-	FMNL3	0.0225824	1895	SCZ	No
5570	6	122793062	123047518	608	38	128183	2.8218	0.0023876	6	122793062	123047518	+	PKIB	0.0225665	1894	SCZ	No
80318	9	86354336	86444431	166	10	128154	2.8217	0.0023887	9	86354336	86444431	-	GKAP1	0.0225665	1893	SCZ	No
55296	4	26585546	26758232	180	11	126527	2.8222	0.0023847	4	26585546	26758232	+	TBC1D19	0.0225526	1892	SCZ	No
4771	22	29999545	30094589	160	18	128264	2.8225	0.0023827	22	29999545	30094589	+	NF2	0.0225456	1891	SCZ	No
6619	9	15422694	15466747	108	12	126998	2.8228	0.0023804	9	15422694	15466747	+	SNAPC3	0.0225357	1890	SCZ	No
29941	9	131464802	131483199	16	9	124551	2.8234	0.002376	9	131464802	131483199	+	PKN3	0.022506	1889	SCZ	No
94039	19	19778962	19791735	30	8	125894	2.8234	0.0023757	19	19778962	19791735	+	ZNF101	0.022506	1888	SCZ	No
25981	3	52350335	52434513	106	9	128876	2.8238	0.002373	3	52350335	52434513	+	DNAH1	0.0225023	1887	SCZ	No
151176	2	239060579	239077516	64	16	128258	2.8238	0.0023731	2	239060579	239077516	+	FAM132B	0.0225023	1886	SCZ	No
214	3	105085557	105295757	608	33	127811	2.8255	0.0023602	3	105085557	105295757	+	ALCAM	0.0224037	1885	SCZ	No
9849	10	97889472	97923517	76	13	128899	2.827	0.0023496	10	97889472	97923517	+	ZNF518A	0.022315	1884	SCZ	No
23418	1	197170592	197447585	390	36	128078	2.8271	0.0023488	1	197170592	197447585	+	CRB1	0.022315	1883	SCZ	No
63935	20	44563313	44576732	24	8	123792	2.8288	0.0023364	20	44563313	44576732	+	PCIF1	0.0222132	1882	SCZ	Yes
374291	19	1383526	1395588	37	8	128312	2.829	0.0023346	19	1383526	1395588	+	NDUFS7	0.0222079	1881	SCZ	No
4691	2	232319459	232329208	21	6	129975	2.8301	0.0023268	2	232319459	232329208	-	NCL	0.0221559	1880	SCZ	No
11281	7	39017609	39504390	1363	58	128656	2.8302	0.0023257	7	39017609	39504390	+	POU6F2	0.0221559	1879	SCZ	No
115761	13	50202435	50208008	14	6	128525	2.8299	0.0023279	13	50202435	50208008	+	ARL11	0.0221559	1878	SCZ	No
11037	2	48757308	48825654	252	23	125176	2.8305	0.0023236	2	48757308	48825654	+	STON1	0.0221503	1877	SCZ	No
5939	12	56915607	56994859	187	23	123998	2.8323	0.0023105	12	56915607	56994859	+	RBMS2	0.0220467	1876	SCZ	No
122060	13	78271989	78338377	143	22	123711	2.8322	0.0023115	13	78271989	78338377	+	SLAIN1	0.0220467	1875	SCZ	No
163227	19	21906417	21950430	186	14	129726	2.8331	0.0023047	19	21906417	21950430	-	ZNF100	0.0220053	1874	SCZ	No
4802	1	41157242	41237275	195	18	126745	2.8349	0.0022921	1	41157242	41237275	+	NFYC	0.0218967	1873	SCZ	No
338596	10	17361282	17496408	697	35	127319	2.835	0.0022909	10	17361282	17496408	-	ST8SIA6	0.0218967	1872	SCZ	No
646498	3	49215069	49229291	21	5	126367	2.835	0.0022913	3	49215069	49229291	-	C3orf84	0.0218967	1871	SCZ	No
114801	6	130687426	130764569	224	20	128093	2.8357	0.0022866	6	130687426	130764569	+	TMEM200A	0.0218792	1870	SCZ	No
25989	15	75128459	75135552	15	3	128625	2.8361	0.0022831	15	75128459	75135552	-	ULK3	0.0218574	1869	SCZ	No
51333	16	30418735	30429916	6	3	125148	2.8366	0.0022796	16	30418735	30429916	+	ZNF771	0.0218423	1868	SCZ	No
54890	17	18086867	18113268	67	8	128788	2.8365	0.0022803	17	18086867	18113268	+	ALKBH5	0.0218423	1867	SCZ	Yes
9898	1	154192427	154243986	78	11	127085	2.837	0.0022773	1	154192427	154243986	+	UBAP2L	0.0218369	1866	SCZ	No
203197	9	117373706	117408703	166	14	128652	2.8374	0.002274	9	117373706	117408703	+	C9orf91	0.021817	1865	SCZ	No
477	1	160085520	160113381	92	19	129553	2.8378	0.0022712	1	160085520	160113381	+	ATP1A2	0.0218018	1864	SCZ	No
2894	10	87359312	88126250	2217	138	128176	2.8379	0.0022706	10	87359312	88126250	-	GRID1	0.0218018	1863	SCZ	No
3096	6	12012724	12212270	539	49	128585	2.8384	0.0022672	6	12012724	12212270	+	HIVEP1	0.0217868	1862	SCZ	No
10500	1	151104161	151119146	40	9	125996	2.8387	0.0022649	1	151104161	151119146	-	SEMA6C	0.0217764	1861	SCZ	No
120425	11	118064442	118095809	83	7	128715	2.839	0.0022625	11	118064442	118095809	-	AMICA1	0.021765	1860	SCZ	No
93145	19	9964394	10047070	205	23	129205	2.8397	0.002258	19	9964394	10047070	-	OLFM2	0.0217334	1859	SCZ	No
23528	1	200374075	200379186	2	1	130644	2.84	0.0022559	1	200374075	200379186	-	ZNF281	0.0217249	1858	SCZ	No
118427	1	102268126	102462790	675	60	128294	2.8401	0.0022547	1	102268126	102462790	-	OLFM3	0.0217249	1857	SCZ	No
23237	8	143692405	143695833	10	2	130644	2.8404	0.0022532	8	143692405	143695833	-	ARC	0.0217223	1856	SCZ	No
275	3	49454211	49460111	9	2	130644	2.8408	0.0022501	3	49454211	49460111	-	AMT	0.0217041	1855	SCZ	No
1889	1	21543740	21672034	334	34	129274	2.8411	0.0022482	1	21543740	21672034	-	ECE1	0.0216974	1854	SCZ	No
4761	17	37760021	37764175	6	2	114895	2.8418	0.0022428	17	37760021	37764175	-	NEUROD2	0.021657	1853	SCZ	No
101929578	17	37394040	37402043	13	2	125296	2.8418	0.0022426	17	37394040	37402043	+	LOC101929578	0.021657	1852	SCZ	No
829	1	113162075	113214241	73	11	126913	2.8428	0.0022359	1	113162075	113214241	+	CAPZA1	0.0216311	1851	SCZ	No
1826	21	41384343	42219039	3031	197	128772	2.8428	0.0022362	21	41384343	42219039	-	DSCAM	0.0216311	1850	SCZ	No
3187	5	179041179	179050722	19	5	130644	2.8426	0.0022374	5	179041179	179050722	-	HNRNPH1	0.0216311	1849	SCZ	No
9678	7	11013495	11209250	472	23	127423	2.8428	0.0022362	7	11013495	11209250	+	PHF14	0.0216311	1848	SCZ	No
10658	11	47487489	47574792	102	21	126704	2.8426	0.0022377	11	47487489	47574792	-	CELF1	0.0216311	1847	SCZ	No
4784	19	13106584	13209610	155	19	123530	2.8435	0.002231	19	13106584	13209610	+	NFIX	0.0216247	1846	SCZ	No
387638	10	21414692	21435488	30	9	122527	2.8435	0.0022307	10	21414692	21435488	-	C10orf113	0.0216247	1845	SCZ	No
4343	1	113217048	113243368	51	9	126771	2.8439	0.0022285	1	113217048	113243368	+	MOV10	0.0216239	1844	SCZ	No
23762	22	31089769	31303811	573	43	127413	2.8444	0.0022251	22	31089769	31303811	+	OSBP2	0.0216027	1843	SCZ	No
286826	1	226418850	226497789	120	18	127070	2.8461	0.0022129	1	226418850	226497789	-	LIN9	0.0214959	1842	SCZ	No
90390	8	118532532	118552510	52	11	128124	2.8466	0.0022092	8	118532532	118552510	+	MED30	0.0214716	1841	SCZ	No
3889	12	52708085	52715182	53	5	130055	2.8473	0.0022045	12	52708085	52715182	-	KRT83	0.0214376	1840	SCZ	No
23042	16	15068448	15131552	40	11	126511	2.8481	0.002199	16	15068448	15131552	+	PDXDC1	0.0213957	1839	SCZ	No
7571	16	71481500	71496295	30	9	126711	2.8484	0.0021971	16	71481500	71496295	-	ZNF23	0.0213889	1838	SCZ	No
7965	7	6048882	6063465	75	15	127754	2.8485	0.0021966	7	6048882	6063465	+	AIMP2	0.0213889	1837	SCZ	No
10522	11	644225	695740	186	17	127998	2.8487	0.002195	11	644225	695740	-	DEAF1	0.0213889	1836	SCZ	No
122258	13	113030649	113089009	215	22	125733	2.8496	0.0021889	13	113030649	113089009	+	SPACA7	0.0213439	1835	SCZ	No
55972	7	87462885	87505692	74	10	127633	2.85	0.0021858	7	87462885	87505692	-	SLC25A40	0.0213253	1834	SCZ	No
123283	15	102193955	102264807	140	16	128050	2.8503	0.0021837	15	102193955	102264807	-	TARSL2	0.0213164	1833	SCZ	No
138724	9	35041102	35045988	8	4	123516	2.8505	0.0021827	9	35041102	35045988	+	C9orf131	0.0213164	1832	SCZ	No
2585	15	49447974	49659955	557	17	128930	2.8508	0.0021801	15	49447974	49659955	+	GALK2	0.0213045	1831	SCZ	No
9705	8	53023392	53322439	693	59	126895	2.8517	0.0021745	8	53023392	53322439	-	ST18	0.0212614	1830	SCZ	No
2131	8	118811602	119124058	711	52	126566	2.8519	0.0021732	8	118811602	119124058	-	EXT1	0.0212603	1829	SCZ	No
8079	12	6857158	6862721	21	5	130582	2.8533	0.0021635	12	6857158	6862721	-	MLF2	0.021177	1828	SCZ	No
55250	18	33709837	33754688	129	13	128274	2.8541	0.0021577	18	33709837	33754688	+	ELP2	0.0211318	1827	SCZ	Yes
64072	10	73156691	73575704	1303	147	128366	2.8543	0.0021563	10	73156691	73575704	+	CDH23	0.0211296	1826	SCZ	No
9369	14	78636716	80334633	4080	221	127433	2.8554	0.0021489	14	78636716	80334633	+	NRXN3	0.0210686	1825	SCZ	No
4610	1	40361096	40367687	13	6	123880	2.8561	0.0021442	1	40361096	40367687	-	MYCL	0.0210341	1824	SCZ	No
2688	17	61994560	61996206	6	3	129306	2.8565	0.0021416	17	61994560	61996206	-	GH1	0.0210201	1823	SCZ	No
8751	1	155023748	155035252	20	7	130644	2.858	0.0021315	1	155023748	155035252	+	ADAM15	0.0209325	1822	SCZ	No
55668	14	76618255	76671239	178	15	128617	2.859	0.0021249	14	76618255	76671239	+	GPATCH2L	0.0208791	1821	SCZ	No
58485	17	7833663	7835317	3	1	130159	2.8594	0.0021222	17	7833663	7835317	-	TRAPPC1	0.020864	1820	SCZ	No
284001	17	80059333	80170705	456	8	129180	2.8599	0.0021188	17	80059333	80170705	-	CCDC57	0.020842	1819	SCZ	No
54768	16	70841287	71264625	298	35	122502	2.8605	0.0021149	16	70841287	71264625	-	HYDIN	0.0208151	1818	SCZ	No
1959	10	64571756	64578927	11	3	126710	2.8609	0.0021121	10	64571756	64578927	-	EGR2	0.020799	1817	SCZ	No
56834	11	64051781	64056972	6	4	116201	2.8611	0.0021106	11	64051781	64056972	+	GPR137	0.0207957	1816	SCZ	No
6847	1	115397455	115537991	311	18	128413	2.863	0.0020985	1	115397455	115537991	+	SYCP1	0.0207036	1815	SCZ	No
8314	3	52435020	52444121	6	2	121479	2.8628	0.0020997	3	52435020	52444121	-	BAP1	0.0207036	1814	SCZ	No
10645	12	121675495	121736111	167	28	129443	2.8627	0.0021001	12	121675495	121736111	-	CAMKK2	0.0207036	1813	SCZ	No
10632	11	118272104	118280562	15	5	126780	2.8633	0.0020963	11	118272104	118280562	+	ATP5L	0.0207004	1812	SCZ	No
10564	20	47538250	47653230	245	19	127757	2.8639	0.0020925	20	47538250	47653230	+	ARFGEF2	0.0206743	1811	SCZ	No
84276	3	49459766	49466777	8	4	129058	2.8646	0.0020875	3	49459766	49466777	-	NICN1	0.0206363	1810	SCZ	No
145376	14	65016620	65056099	103	14	130329	2.8658	0.0020795	14	65016620	65056099	+	PPP1R36	0.0205685	1809	SCZ	No
535	17	40610862	40674597	67	15	125713	2.8662	0.0020769	17	40610862	40674597	+	ATP6V0A1	0.0205542	1808	SCZ	No
56975	7	192969	300740	362	44	128681	2.8671	0.002071	7	192969	300740	+	FAM20C	0.0205071	1807	SCZ	No
8170	18	42792947	43263072	1415	94	128038	2.8684	0.0020625	18	42792947	43263072	+	SLC14A2	0.0204789	1806	SCZ	No
9586	7	28338940	28865511	1630	148	127983	2.8691	0.0020585	7	28338940	28865511	+	CREB5	0.0204789	1805	SCZ	No
25894	16	67311413	67323403	18	7	126339	2.8682	0.0020641	16	67311413	67323403	+	PLEKHG4	0.0204789	1804	SCZ	No
29980	21	34937165	34961019	24	7	123889	2.8686	0.0020615	21	34937165	34961019	-	DONSON	0.0204789	1803	SCZ	No
51559	12	104166081	104234975	304	16	129687	2.8679	0.0020659	12	104166081	104234975	-	NT5DC3	0.0204789	1802	SCZ	No
84622	17	5082830	5095178	25	9	128414	2.8677	0.002067	17	5082830	5095178	-	ZNF594	0.0204789	1801	SCZ	No
317762	14	99977603	100070727	363	25	129502	2.868	0.0020657	14	99977603	100070727	-	CCDC85C	0.0204789	1800	SCZ	No
374403	11	67171384	67177561	15	5	124390	2.869	0.002059	11	67171384	67177561	+	TBC1D10C	0.0204789	1799	SCZ	No
389118	3	49828165	49837254	17	7	126962	2.8686	0.0020615	3	49828165	49837254	-	CDHR4	0.0204789	1798	SCZ	No
140733	20	13976146	16033842	6164	315	127680	2.8736	0.0020292	20	13976146	16033842	+	MACROD2	0.0202051	1797	SCZ	No
23054	20	33302578	33413433	165	14	127762	2.8738	0.002028	20	33302578	33413433	-	NCOA6	0.0202043	1796	SCZ	No
98	2	54342410	54532437	556	31	129664	2.874	0.0020265	2	54342410	54532437	+	ACYP2	0.0202006	1795	SCZ	No
56252	14	75230025	75304013	123	10	129897	2.8742	0.0020253	14	75230025	75304013	+	YLPM1	0.0201999	1794	SCZ	No
136288	7	48075108	48100894	81	10	127408	2.875	0.0020199	7	48075108	48100894	+	C7orf57	0.0201573	1793	SCZ	No
29994	2	160175490	160473059	844	47	127402	2.8758	0.0020151	2	160175490	160473059	-	BAZ2B	0.0201206	1792	SCZ	No
54901	6	20534688	21232635	2100	75	128861	2.8764	0.0020115	6	20534688	21232635	+	CDKAL1	0.0201029	1791	SCZ	Yes
728392	17	5402747	5405042	11	5	129468	2.8762	0.0020122	17	5402747	5405042	-	LOC728392	0.0201029	1790	SCZ	No
163859	1	226170403	226187099	15	6	129645	2.8767	0.0020095	1	226170403	226187099	-	SDE2	0.0200984	1789	SCZ	No
54879	1	113066140	113162040	202	17	126625	2.8771	0.0020067	1	113066140	113162040	-	ST7L	0.0200816	1788	SCZ	No
29959	2	27651473	27665126	14	3	126572	2.8777	0.0020032	2	27651473	27665126	+	NRBP1	0.0200578	1787	SCZ	No
84895	9	131798899	131834361	33	9	116698	2.8791	0.0019941	9	131798899	131834361	+	FAM73B	0.0199778	1786	SCZ	No
56129	5	140552243	140555957	14	4	127901	2.8795	0.0019915	5	140552243	140555957	+	PCDHB7	0.019963	1785	SCZ	No
23250	13	113344358	113541482	579	44	128138	2.8817	0.0019777	13	113344358	113541482	+	ATP11A	0.0198358	1784	SCZ	No
7008	22	41763337	41795332	58	6	126217	2.8822	0.0019747	22	41763337	41795332	+	TEF	0.0198168	1783	SCZ	No
26504	2	97426639	97477628	62	7	128561	2.8824	0.0019733	2	97426639	97477628	+	CNNM4	0.0198138	1782	SCZ	No
152815	4	76439654	76468610	53	11	129255	2.8829	0.00197	4	76439654	76468610	+	THAP6	0.0197918	1781	SCZ	No
7069	11	77774907	77779403	25	3	127185	2.8832	0.0019684	11	77774907	77779403	+	THRSP	0.0197868	1780	SCZ	No
3364	7	48002885	48019222	38	5	129800	2.8835	0.0019666	7	48002885	48019222	-	HUS1	0.0197799	1779	SCZ	No
54471	22	39898197	39914139	21	6	127398	2.8844	0.0019609	22	39898197	39914139	+	MIEF1	0.0197336	1778	SCZ	No
57628	2	115199899	116603328	3331	124	128220	2.8856	0.0019533	2	115199899	116603328	+	DPP10	0.0196682	1777	SCZ	No
83787	7	102715174	102740210	28	11	127436	2.8857	0.0019528	7	102715174	102740210	+	ARMC10	0.0196682	1776	SCZ	No
4122	15	91447420	91465815	63	12	124721	2.8866	0.0019471	15	91447420	91465815	+	MAN2A2	0.0196279	1775	SCZ	No
11143	17	47865922	47906458	32	12	126600	2.8874	0.0019421	17	47865922	47906458	+	KAT7	0.0195885	1774	SCZ	No
55267	22	46446339	46450024	11	3	125128	2.8874	0.001942	22	46446339	46450024	-	PRR34	0.0195885	1773	SCZ	No
63976	1	2985565	3355185	1376	158	128077	2.8878	0.0019398	1	2985565	3355185	+	PRDM16	0.0195874	1772	SCZ	No
81490	11	450280	491399	105	13	128307	2.8883	0.0019366	11	450280	491399	+	PTDSS2	0.0195742	1771	SCZ	No
387597	1	166882441	166944576	109	18	118938	2.8882	0.0019374	1	166882441	166944576	-	ILDR2	0.0195742	1770	SCZ	No
2676	5	137588069	137610544	34	10	128603	2.8886	0.001935	5	137588069	137610544	-	GFRA3	0.019572	1769	SCZ	No
55209	3	9439384	9519838	142	14	129041	2.8887	0.0019343	3	9439384	9519838	+	SETD5	0.019572	1768	SCZ	No
57407	16	4511690	4524896	49	6	128143	2.8889	0.0019329	16	4511690	4524896	-	NMRAL1	0.019572	1767	SCZ	No
100506049	7	16566505	16621114	193	29	128466	2.8893	0.0019304	7	16566505	16621114	+	LRRC72	0.0195587	1766	SCZ	No
7415	9	35056065	35072739	32	7	127126	2.8903	0.0019242	9	35056065	35072739	-	VCP	0.0195069	1765	SCZ	No
132321	4	130014829	130034487	60	9	128050	2.8912	0.0019188	4	130014829	130034487	+	C4orf33	0.0194632	1764	SCZ	No
4149	14	65472819	65569413	223	26	126898	2.8916	0.0019167	14	65472819	65569413	-	MAX	0.0194529	1763	SCZ	No
54221	2	946554	1371401	1812	63	129147	2.892	0.0019138	2	946554	1371401	+	SNTG2	0.0194345	1762	SCZ	No
400935	22	50432942	50451055	59	10	128960	2.8928	0.0019091	22	50432942	50451055	-	IL17REL	0.0193978	1761	SCZ	No
130940	2	159027869	159313297	1098	47	128278	2.8971	0.0018832	2	159027869	159313297	-	CCDC148	0.0191455	1760	SCZ	No
5863	6	33259431	33267386	4	2	128299	2.8975	0.0018805	6	33259431	33267386	-	RGL2	0.0191289	1759	SCZ	No
5801	12	71031853	71314584	856	84	127255	2.8979	0.0018785	12	71031853	71314584	-	PTPRR	0.0191195	1758	SCZ	No
84191	15	64364761	64386207	51	7	129133	2.8986	0.0018741	15	64364761	64386207	-	FAM96A	0.0190855	1757	SCZ	No
6746	1	155978839	155990758	20	6	124448	2.8997	0.0018673	1	155978839	155990758	-	SSR2	0.0190271	1756	SCZ	No
91433	15	91498106	91506355	30	6	130167	2.8998	0.0018667	15	91498106	91506355	+	RCCD1	0.0190271	1755	SCZ	No
611	7	128412543	128415844	12	4	124230	2.9003	0.0018639	7	128412543	128415844	-	OPN1SW	0.0190141	1754	SCZ	No
51194	5	61699522	61924416	370	20	128246	2.9009	0.0018605	5	61699522	61924416	+	IPO11	0.0189903	1753	SCZ	No
10672	17	63005407	63052920	31	11	124971	2.9012	0.0018585	17	63005407	63052920	-	GNA13	0.0189858	1752	SCZ	No
128209	1	44513987	44600812	306	26	128581	2.9012	0.001859	1	44513987	44600812	+	KLF17	0.0189858	1751	SCZ	No
23353	7	855194	914557	229	20	128940	2.902	0.0018542	7	855194	914557	+	SUN1	0.0189584	1750	SCZ	No
78999	11	66624558	66627946	2	1	127578	2.9061	0.0018298	11	66624558	66627946	+	LRFN4	0.0187196	1749	SCZ	No
23163	17	73232694	73258444	42	6	128532	2.9073	0.0018228	17	73232694	73258444	-	GGA3	0.0186587	1748	SCZ	No
6101	8	55528627	55682524	233	19	125197	2.9078	0.00182	8	55528627	55682524	+	RP1	0.0186407	1747	SCZ	No
10333	4	38825325	38858438	107	10	129476	2.9079	0.0018193	4	38825325	38858438	-	TLR6	0.0186407	1746	SCZ	No
63977	21	43218385	43299591	395	35	128910	2.9086	0.0018151	21	43218385	43299591	-	PRDM15	0.0186118	1745	SCZ	No
23531	17	53469974	53499341	63	10	128290	2.9093	0.0018114	17	53469974	53499341	-	MMD	0.0185845	1744	SCZ	No
9784	2	27593363	27600400	9	2	130644	2.9096	0.0018095	2	27593363	27600400	+	SNX17	0.0185757	1743	SCZ	No
64220	15	74471802	74502046	76	11	129273	2.9097	0.0018089	15	74471802	74502046	-	STRA6	0.0185757	1742	SCZ	No
501	5	125877533	125931104	160	26	128106	2.91	0.0018071	5	125877533	125931104	-	ALDH7A1	0.0185723	1741	SCZ	No
374659	15	91474148	91475792	3	1	130644	2.9104	0.0018047	15	91474148	91475792	-	HDDC3	0.0185583	1740	SCZ	No
57571	11	67183149	67193078	15	4	127091	2.9109	0.0018019	11	67183149	67193078	+	CARNS1	0.0185402	1739	SCZ	No
23544	22	26565440	26779563	750	78	128365	2.9115	0.0017984	22	26565440	26779563	+	SEZ6L	0.0185148	1738	SCZ	No
7257	1	231664399	231702270	51	13	126123	2.9151	0.0017778	1	231664399	231702270	+	TSNAX	0.0183133	1737	SCZ	No
10394	11	57144242	57148623	9	4	127886	2.9153	0.0017765	11	57144242	57148623	-	PRG3	0.0183104	1736	SCZ	No
2976	2	27548716	27580243	23	6	126289	2.9166	0.0017691	2	27548716	27580243	-	GTF3C2	0.0182447	1735	SCZ	No
11182	9	136336216	136344276	26	9	127573	2.9175	0.0017645	9	136336216	136344276	-	SLC2A6	0.0182077	1734	SCZ	No
8910	7	94214536	94285521	91	9	128405	2.9177	0.001763	7	94214536	94285521	-	SGCE	0.0182027	1733	SCZ	No
429	12	103351452	103354294	4	2	130285	2.9184	0.0017589	12	103351452	103354294	+	ASCL1	0.0181709	1732	SCZ	No
7804	1	53708036	53793821	191	29	125938	2.9187	0.0017572	1	53708036	53793821	-	LRP8	0.0181638	1731	SCZ	No
11146	1	92711955	92764566	42	6	128669	2.9192	0.0017547	1	92711955	92764566	-	GLMN	0.0181516	1730	SCZ	No
169044	8	139600478	139926236	1125	115	126840	2.9191	0.001755	8	139600478	139926236	-	COL22A1	0.0181516	1729	SCZ	No
23001	4	85590690	85887544	316	22	128512	2.9197	0.0017516	4	85590690	85887544	-	WDFY3	0.0181374	1728	SCZ	No
221061	10	15253642	15413058	554	44	129181	2.9202	0.0017492	10	15253642	15413058	-	FAM171A1	0.018123	1727	SCZ	No
256815	10	23605520	23633772	52	8	128488	2.9203	0.0017487	10	23605520	23633772	-	C10orf67	0.018123	1726	SCZ	No
1062	4	104026963	104119566	162	12	128360	2.9241	0.0017273	4	104026963	104119566	-	CENPE	0.0179179	1725	SCZ	No
29985	19	2729925	2740074	32	8	125364	2.9241	0.0017274	19	2729925	2740074	-	SLC39A3	0.0179179	1724	SCZ	No
11282	5	179224597	179233952	20	4	126495	2.9249	0.0017227	5	179224597	179233952	-	MGAT4B	0.0178899	1723	SCZ	No
401720	12	52211676	52242364	74	19	127687	2.9258	0.0017181	12	52211676	52242364	-	FIGNL2	0.0178525	1722	SCZ	No
219539	11	57412560	57417417	5	3	124636	2.9266	0.0017137	11	57412560	57417417	-	YPEL4	0.0178171	1721	SCZ	No
92806	16	90036183	90039240	8	4	111785	2.927	0.0017114	16	90036183	90039240	-	CENPBD1	0.0178035	1720	SCZ	No
9783	1	41086352	41131324	118	17	125721	2.9279	0.0017065	1	41086352	41131324	-	RIMS3	0.0177629	1719	SCZ	No
51155	17	73131343	73150775	29	7	126106	2.9292	0.0016993	17	73131343	73150775	-	HN1	0.0176982	1718	SCZ	No
84530	12	119419300	119600856	653	46	129569	2.9305	0.0016923	12	119419300	119600856	+	SRRM4	0.0176356	1717	SCZ	No
3646	8	109213972	109260959	133	10	129228	2.9311	0.0016888	8	109213972	109260959	-	EIF3E	0.0176177	1716	SCZ	No
152189	3	32280171	32411817	456	72	129361	2.931	0.0016896	3	32280171	32411817	+	CMTM8	0.0176177	1715	SCZ	No
23306	12	57449426	57472574	35	7	129339	2.9318	0.0016851	12	57449426	57472574	-	TMEM194A	0.0175913	1714	SCZ	No
57533	4	6911171	7034845	450	23	128095	2.9319	0.0016844	4	6911171	7034845	+	TBC1D14	0.0175913	1713	SCZ	No
121601	12	101133841	101522419	1157	81	128811	2.9324	0.0016819	12	101133841	101522419	+	ANO4	0.0175784	1712	SCZ	No
101060181	19	12358059	12377172	39	6	129279	2.9329	0.0016791	19	12358059	12377172	-	LOC101060181	0.0175594	1711	SCZ	No
23242	7	51083909	51384515	571	37	128268	2.9345	0.0016703	7	51083909	51384515	-	COBL	0.0174776	1710	SCZ	No
4916	15	88419948	88800026	832	66	127756	2.9359	0.0016627	15	88419948	88800026	-	NTRK3	0.0174082	1709	SCZ	No
9946	21	34961647	35014160	56	16	126155	2.9361	0.0016616	21	34961647	35014160	-	CRYZL1	0.0174069	1708	SCZ	No
54039	21	47268023	47362368	311	17	128822	2.9372	0.0016559	21	47268023	47362368	+	PCBP3	0.0173574	1707	SCZ	No
993	3	48198668	48230153	30	8	126904	2.9384	0.0016493	3	48198668	48230153	-	CDC25A	0.0172983	1706	SCZ	No
9213	1	180601146	180859415	454	27	124725	2.9385	0.0016488	1	180601146	180859415	+	XPR1	0.0172983	1705	SCZ	No
10558	9	94793416	94877756	278	20	129010	2.9389	0.0016467	9	94793416	94877756	-	SPTLC1	0.0172913	1704	SCZ	No
146456	16	69377149	69385712	18	7	126380	2.9402	0.0016401	16	69377149	69385712	-	TMED6	0.0172342	1703	SCZ	No
442721	7	123295861	123304147	20	6	126794	2.9402	0.0016403	7	123295861	123304147	+	LMOD2	0.0172342	1702	SCZ	No
7283	17	40761358	40767256	4	2	128999	2.9406	0.0016377	17	40761358	40767256	+	TUBG1	0.0172271	1701	SCZ	No
653140	2	24397471	24423718	74	11	127661	2.9417	0.0016323	2	24397471	24423718	+	FAM228A	0.0171804	1700	SCZ	No
10456	1	154245039	154248351	2	1	130644	2.9424	0.0016283	1	154245039	154248351	+	HAX1	0.0171484	1699	SCZ	No
813	7	128379346	128413477	84	8	128327	2.9434	0.0016233	7	128379346	128413477	+	CALU	0.0171058	1698	SCZ	No
1141	1	154540257	154552354	20	8	124230	2.9443	0.0016185	1	154540257	154552354	+	CHRNB2	0.0170653	1697	SCZ	No
159	1	244571794	244615436	112	19	129703	2.9447	0.0016162	1	244571794	244615436	-	ADSS	0.0170543	1696	SCZ	No
56479	6	73331571	73908574	1387	101	128571	2.9447	0.0016165	6	73331571	73908574	+	KCNQ5	0.0170543	1695	SCZ	No
84916	16	69166499	69202937	59	15	123826	2.9454	0.0016129	16	69166499	69202937	+	CIRH1A	0.0170364	1694	SCZ	No
745	11	61520121	61555990	61	13	126681	2.9456	0.0016114	11	61520121	61555990	+	MYRF	0.0170306	1693	SCZ	No
1950	4	110834040	110934118	201	15	128010	2.9466	0.0016065	4	110834040	110934118	+	EGF	0.0169888	1692	SCZ	No
388381	17	36991341	36997642	20	6	129706	2.9468	0.0016057	17	36991341	36997642	-	C17orf98	0.0169888	1691	SCZ	No
2737	7	42000547	42277469	802	69	128951	2.9494	0.0015919	7	42000547	42277469	-	GLI3	0.0168544	1690	SCZ	No
100144595	2	155292365	155313950	58	14	129523	2.9497	0.0015902	2	155292365	155313950	-	LOC100144595	0.0168463	1689	SCZ	No
54460	1	150266262	150281414	50	7	127940	2.95	0.0015891	1	150266262	150281414	+	MRPS21	0.0168446	1688	SCZ	No
11249	2	139426727	139537811	347	44	129483	2.9514	0.0015817	2	139426727	139537811	-	NXPH2	0.0167761	1687	SCZ	No
162	22	29723669	29784754	113	15	128982	2.9517	0.0015804	22	29723669	29784754	-	AP1B1	0.0167723	1686	SCZ	No
93664	7	121958478	122526813	1294	60	127772	2.9524	0.0015767	7	121958478	122526813	-	CADPS2	0.016743	1685	SCZ	No
658	4	95679128	96079601	1228	52	127636	2.9538	0.0015695	4	95679128	96079601	+	BMPR1B	0.0167168	1684	SCZ	No
7009	12	50135293	50158717	69	9	127250	2.9532	0.0015726	12	50135293	50158717	+	TMBIM6	0.0167168	1683	SCZ	No
23481	22	30972612	31003000	102	20	126707	2.9534	0.0015716	22	30972612	31003000	-	PES1	0.0167168	1682	SCZ	No
55357	9	100961280	101018003	227	26	129822	2.9531	0.0015732	9	100961280	101018003	-	TBC1D2	0.0167168	1681	SCZ	No
93589	12	1901123	2027870	446	50	128908	2.9534	0.0015716	12	1901123	2027870	-	CACNA2D4	0.0167168	1680	SCZ	No
252983	17	53046119	53241646	473	21	128509	2.953	0.0015733	17	53046119	53241646	+	STXBP4	0.0167168	1679	SCZ	No
8563	22	29904156	29949749	103	10	128439	2.9545	0.0015658	22	29904156	29949749	-	THOC5	0.0166966	1678	SCZ	No
23107	5	71515236	71616084	138	17	128511	2.9556	0.0015603	5	71515236	71616084	-	MRPS27	0.0166479	1677	SCZ	No
285382	3	184795838	184870802	210	22	128966	2.9559	0.0015586	3	184795838	184870802	-	C3orf70	0.0166396	1676	SCZ	No
3796	5	61601989	61683011	184	16	128167	2.9562	0.0015572	5	61601989	61683011	+	KIF2A	0.0166346	1675	SCZ	No
9262	2	196998307	197036336	125	9	127549	2.9565	0.0015556	2	196998307	197036336	-	STK17B	0.0166274	1674	SCZ	No
3301	9	33025209	33039905	54	8	128362	2.9578	0.0015493	9	33025209	33039905	+	DNAJA1	0.01657	1673	SCZ	No
10125	15	38780302	38857661	172	22	120474	2.9606	0.0015353	15	38780302	38857661	-	RASGRP1	0.0164301	1672	SCZ	No
10541	9	100745479	100780860	43	11	127314	2.9608	0.0015343	9	100745479	100780860	+	ANP32B	0.0164292	1671	SCZ	No
1029	9	21967751	21994490	31	8	128643	2.9623	0.0015266	9	21967751	21994490	-	CDKN2A	0.0163758	1670	SCZ	No
8508	22	29950797	29977326	67	8	129066	2.962	0.0015284	22	29950797	29977326	-	NIPSNAP1	0.0163758	1669	SCZ	No
25886	3	52109249	52188720	94	12	126740	2.9621	0.0015275	3	52109249	52188720	-	POC1A	0.0163758	1668	SCZ	No
8637	5	139927251	139929163	2	1	130644	2.9627	0.0015248	5	139927251	139929163	+	EIF4EBP3	0.0163667	1667	SCZ	No
11188	3	52489524	52527088	69	5	128651	2.963	0.0015231	3	52489524	52527088	+	NISCH	0.0163582	1666	SCZ	No
78991	5	148737570	148749221	15	5	128457	2.9637	0.0015201	5	148737570	148749221	+	PCYOX1L	0.0163358	1665	SCZ	No
10643	7	23349828	23509995	337	41	127539	2.965	0.0015132	7	23349828	23509995	-	IGF2BP3	0.0162714	1664	SCZ	No
50809	1	21069170	21113808	92	15	124792	2.9666	0.0015055	1	21069170	21113808	-	HP1BP3	0.0161984	1663	SCZ	No
51081	17	73257749	73262457	8	1	130644	2.9669	0.0015039	17	73257749	73262457	+	MRPS7	0.0161909	1662	SCZ	No
57414	7	75508317	75518244	16	5	130625	2.9679	0.0014993	7	75508317	75518244	+	RHBDD2	0.0161511	1661	SCZ	No
50807	8	131064350	131455906	1210	37	125491	2.9688	0.0014946	8	131064350	131455906	-	ASAP1	0.0161145	1660	SCZ	No
729597	7	101986192	101997468	1	1	130644	2.9688	0.001495	7	101986192	101997468	-	SPDYE6	0.0161145	1659	SCZ	No
146212	16	67323338	67360664	41	7	127145	2.9694	0.0014918	16	67323338	67360664	-	KCTD19	0.0160994	1658	SCZ	No
266747	22	24033048	24041444	15	5	127068	2.9705	0.0014864	22	24033048	24041444	+	RGL4	0.0160508	1657	SCZ	No
4744	22	29876181	29887279	27	6	130370	2.9712	0.0014831	22	29876181	29887279	+	NEFH	0.0160248	1656	SCZ	No
6642	15	64386275	64436433	81	11	127631	2.9725	0.0014767	15	64386275	64436433	+	SNX1	0.0159675	1655	SCZ	No
10155	19	59055824	59062087	7	3	130644	2.9725	0.0014769	19	59055824	59062087	+	TRIM28	0.0159675	1654	SCZ	No
200312	22	30774801	30783302	28	6	129200	2.9739	0.0014701	22	30774801	30783302	-	RNF215	0.0159132	1653	SCZ	No
132884	4	5544531	5711275	607	52	127251	2.9742	0.0014687	4	5544531	5711275	-	EVC2	0.0159077	1652	SCZ	No
2037	6	131160487	131384462	658	29	127119	2.9744	0.0014678	6	131160487	131384462	-	EPB41L2	0.0159075	1651	SCZ	No
8927	3	49591922	49708982	159	15	127077	2.9752	0.0014638	3	49591922	49708982	+	BSN	0.0158738	1650	SCZ	No
8707	1	193147860	193155743	14	4	108800	2.9755	0.0014628	1	193147860	193155743	-	B3GALT2	0.0158726	1649	SCZ	No
51398	19	12778881	12780465	3	2	117822	2.9761	0.0014599	19	12778881	12780465	-	WDR83OS	0.0158507	1648	SCZ	No
55777	2	148778580	149271046	944	39	128201	2.9764	0.0014584	2	148778580	149271046	+	MBD5	0.0158462	1647	SCZ	No
375337	3	44283378	44373590	178	12	129346	2.9763	0.0014586	3	44283378	44373590	+	TOPAZ1	0.0158462	1646	SCZ	No
2731	9	6532464	6645692	429	45	126840	2.978	0.0014508	9	6532464	6645692	-	GLDC	0.0157806	1645	SCZ	No
6860	18	40847857	40857615	9	3	130592	2.9804	0.0014393	18	40847857	40857615	-	SYT4	0.0156847	1644	SCZ	No
7941	6	46672053	46703430	50	11	127730	2.9802	0.0014403	6	46672053	46703430	-	PLA2G7	0.0156847	1643	SCZ	No
23576	1	85784168	86044046	719	60	127886	2.9805	0.0014387	1	85784168	86044046	-	DDAH1	0.0156847	1642	SCZ	No
51385	3	48282596	48312480	44	8	121968	2.9802	0.0014401	3	48282596	48312480	+	ZNF589	0.0156847	1641	SCZ	No
387266	11	1628795	1629693	6	3	130644	2.98	0.0014411	11	1628795	1629693	-	KRTAP5-3	0.0156847	1640	SCZ	No
389384	6	36283534	36304662	55	18	127418	2.9803	0.0014397	6	36283534	36304662	-	C6orf222	0.0156847	1639	SCZ	No
83891	4	186130773	186285120	412	29	127794	2.9814	0.0014344	4	186130773	186285120	+	SNX25	0.0156689	1638	SCZ	No
6310	6	16299343	16761721	1389	152	127036	2.982	0.0014321	6	16299343	16761721	-	ATXN1	0.0156534	1637	SCZ	No
84268	17	5322961	5336340	61	5	129574	2.982	0.0014321	17	5322961	5336340	+	RPAIN	0.0156534	1636	SCZ	No
101927853	11	65590493	65600968	26	7	130117	2.982	0.0014318	11	65590493	65600968	-	LOC101927853	0.0156534	1635	SCZ	No
7170	1	154127780	154164611	52	9	129657	2.9838	0.0014236	1	154127780	154164611	-	TPM3	0.0155912	1634	SCZ	No
9409	11	45931220	45939674	17	4	130619	2.9837	0.0014238	11	45931220	45939674	-	PEX16	0.0155912	1633	SCZ	No
8490	1	163112089	163291581	701	42	128584	2.9848	0.0014188	1	163112089	163291581	-	RGS5	0.0155599	1632	SCZ	No
23345	6	152442819	152958534	1692	117	128572	2.9847	0.0014192	6	152442819	152958534	-	SYNE1	0.0155599	1631	SCZ	No
389676	8	94146324	94179079	84	16	127194	2.9852	0.001417	8	94146324	94179079	-	C8orf87	0.0155548	1630	SCZ	No
57119	20	44169265	44176516	8	4	123484	2.9856	0.0014149	20	44169265	44176516	-	EPPIN	0.0155413	1629	SCZ	No
100131897	5	169290719	169407744	308	47	127320	2.9864	0.0014113	5	169290719	169407744	-	FAM196B	0.0155113	1628	SCZ	No
9215	22	33668509	34316464	2143	161	128030	2.9893	0.0013981	22	33668509	34316464	-	LARGE	0.0153757	1627	SCZ	No
22984	10	105156387	105206052	65	12	126565	2.9904	0.0013931	10	105156387	105206052	+	PDCD11	0.0153301	1626	SCZ	No
7402	6	144606434	145174170	1112	75	127215	2.9909	0.0013908	6	144606434	145174170	+	UTRN	0.0153142	1625	SCZ	No
56893	1	156002945	156023613	26	7	125185	2.9913	0.0013888	1	156002945	156023613	-	UBQLN4	0.0153016	1624	SCZ	No
10528	20	2633178	2639039	18	6	129172	2.9923	0.0013844	20	2633178	2639039	+	NOP56	0.0152702	1623	SCZ	Yes
51454	2	189156396	189460653	615	26	125945	2.9921	0.0013851	2	189156396	189460653	+	GULP1	0.0152702	1622	SCZ	No
254827	3	174577095	175523428	3070	179	128404	2.9923	0.0013843	3	174577095	175523428	+	NAALADL2	0.0152702	1621	SCZ	No
89941	16	718083	724174	23	6	126641	2.9928	0.0013824	16	718083	724174	+	RHOT2	0.0152687	1620	SCZ	No
84226	2	27799389	27805589	8	3	129476	2.9931	0.0013809	2	27799389	27805589	+	C2orf16	0.0152615	1619	SCZ	No
8715	18	31431064	31803515	760	43	124886	2.9936	0.0013786	18	31431064	31803515	-	NOL4	0.0152466	1618	SCZ	No
11101	10	123499939	123688149	592	36	126773	2.9939	0.0013772	10	123499939	123688149	-	ATE1	0.0152466	1617	SCZ	No
81610	20	37554955	37581703	61	6	129098	2.9936	0.0013785	20	37554955	37581703	+	FAM83D	0.0152466	1616	SCZ	No
375607	7	100813774	100823557	43	9	128139	2.9936	0.0013787	7	100813774	100823557	-	NAT16	0.0152466	1615	SCZ	No
25816	5	118604418	118730294	430	35	127886	2.9953	0.0013709	5	118604418	118730294	+	TNFAIP8	0.015198	1614	SCZ	No
399888	11	47608230	47610746	3	2	111500	2.9958	0.0013686	11	47608230	47610746	+	FAM180B	0.0151819	1613	SCZ	No
92737	2	230222345	230579286	1245	100	128266	2.9963	0.0013662	2	230222345	230579286	-	DNER	0.0151691	1612	SCZ	No
285051	2	47314130	47382517	337	34	129399	2.9962	0.0013666	2	47314130	47382517	-	C2orf61	0.0151691	1611	SCZ	No
327	3	49711427	49720936	8	3	124828	2.997	0.0013631	3	49711427	49720936	+	APEH	0.015149	1610	SCZ	No
55857	20	21106624	21227260	198	12	127101	2.9981	0.0013582	20	21106624	21227260	+	KIZ	0.015104	1609	SCZ	No
81631	16	87423157	87438380	49	13	125623	2.9983	0.0013573	16	87423157	87438380	+	MAP1LC3B	0.0151033	1608	SCZ	No
8618	3	62384021	62861064	1787	100	129076	3.0007	0.0013467	3	62384021	62861064	-	CADPS	0.0149947	1607	SCZ	No
5793	3	61547243	62280573	2203	155	127824	3.0013	0.0013444	3	61547243	62280573	+	PTPRG	0.0149784	1606	SCZ	No
3671	15	74466087	74469212	9	2	130644	3.0017	0.0013422	15	74466087	74469212	+	ISLR	0.0149744	1605	SCZ	No
25766	12	50017197	50038452	20	7	116076	3.0016	0.0013426	12	50017197	50038452	+	PRPF40B	0.0149744	1604	SCZ	No
64806	14	23842018	23845612	9	4	126107	3.0015	0.0013432	14	23842018	23845612	+	IL25	0.0149744	1603	SCZ	No
2917	3	6902802	7783218	2882	183	127826	3.0032	0.001336	3	6902802	7783218	+	GRM7	0.0149432	1602	SCZ	No
5692	1	151372041	151374412	2	1	130644	3.003	0.0013366	1	151372041	151374412	+	PSMB4	0.0149432	1601	SCZ	No
26031	7	24836159	25019818	537	60	126511	3.0027	0.0013379	7	24836159	25019818	-	OSBPL3	0.0149432	1600	SCZ	No
55534	4	140637545	141075233	1061	107	128624	3.0029	0.0013372	4	140637545	141075233	-	MAML3	0.0149432	1599	SCZ	No
79447	16	29827528	29833816	10	2	130363	3.0027	0.0013379	16	29827528	29833816	+	PAGR1	0.0149432	1598	SCZ	No
284361	19	50979736	50986608	17	6	124779	3.0029	0.001337	19	50979736	50986608	+	EMC10	0.0149432	1597	SCZ	No
84894	15	77905369	77988490	219	23	128267	3.0041	0.0013317	15	77905369	77988490	-	LINGO1	0.0149299	1596	SCZ	No
5024	11	57105841	57137549	86	12	129669	3.0044	0.0013305	11	57105841	57137549	+	P2RX3	0.0149258	1595	SCZ	No
757	21	34804793	34852316	154	11	129166	3.0054	0.0013262	21	34804793	34852316	-	TMEM50B	0.0148869	1594	SCZ	No
23534	7	128594234	128695227	213	22	128562	3.0069	0.0013195	7	128594234	128695227	-	TNPO3	0.014821	1593	SCZ	No
1746	2	172964166	172967478	3	2	126595	3.0074	0.0013173	2	172964166	172967478	-	DLX2	0.0148056	1592	SCZ	No
199857	1	95448279	95538512	236	25	128613	3.0076	0.0013165	1	95448279	95538512	-	ALG14	0.0148056	1591	SCZ	No
5635	17	74306868	74379970	235	32	129003	3.0084	0.0013132	17	74306868	74379970	-	PRPSAP1	0.014778	1590	SCZ	No
27175	17	40811266	40819024	8	3	130644	3.0095	0.0013085	17	40811266	40819024	+	TUBG2	0.0147344	1589	SCZ	No
23089	7	94285637	94299007	16	6	122165	3.0098	0.0013071	7	94285637	94299007	+	PEG10	0.0147279	1588	SCZ	No
79810	5	71616200	71656544	39	8	127900	3.0099	0.0013068	5	71616200	71656544	+	PTCD2	0.0147279	1587	SCZ	No
5116	21	47743976	47865682	472	28	125585	3.0109	0.0013022	21	47743976	47865682	+	PCNT	0.0146912	1586	SCZ	No
10040	17	52977880	53039328	169	14	129616	3.0124	0.0012961	17	52977880	53039328	+	TOM1L1	0.0146316	1585	SCZ	No
23521	19	49990811	49995565	12	3	130046	3.0133	0.0012921	19	49990811	49995565	+	RPL13A	0.0145957	1584	SCZ	No
30811	21	33245628	33376377	425	55	128361	3.0138	0.00129	21	33245628	33376377	+	HUNK	0.0145812	1583	SCZ	No
55016	4	164445450	165305093	2700	115	125812	3.0146	0.0012866	4	164445450	165305093	-	2001-03-01	0.0145519	1582	SCZ	No
1983	14	103800339	103811362	26	6	128159	3.0173	0.0012751	14	103800339	103811362	+	EIF5	0.0144366	1581	SCZ	No
2956	2	48010221	48034092	75	12	129810	3.0172	0.0012756	2	48010221	48034092	+	MSH6	0.0144366	1580	SCZ	No
100129583	4	77135193	77204936	319	20	129713	3.0182	0.0012715	4	77135193	77204936	+	FAM47E	0.0144085	1579	SCZ	No
5496	2	27604066	27632550	37	6	126542	3.0184	0.0012705	2	27604066	27632550	-	PPM1G	0.0144062	1578	SCZ	No
389792	9	131937831	131940540	3	1	128527	3.0186	0.0012698	9	131937831	131940540	-	IER5L	0.0144062	1577	SCZ	No
57338	16	87635441	87731762	493	53	128490	3.0223	0.0012541	16	87635441	87731762	+	JPH3	0.0142406	1576	SCZ	No
138240	9	74666275	74687728	60	12	129356	3.0223	0.0012543	9	74666275	74687728	-	C9orf57	0.0142406	1575	SCZ	No
5091	11	66615993	66725847	198	24	126894	3.0233	0.0012501	11	66615993	66725847	-	PC	0.014211	1574	SCZ	No
25898	4	76404247	76439884	89	12	128068	3.0249	0.0012434	4	76404247	76439884	-	RCHY1	0.0141438	1573	SCZ	No
64098	22	44566271	44604349	167	26	128500	3.0261	0.0012386	22	44566271	44604349	+	PARVG	0.0140981	1572	SCZ	No
57171	9	131843383	131852717	8	3	126236	3.0264	0.0012375	9	131843383	131852717	+	DOLPP1	0.0140946	1571	SCZ	No
90342	2	97308574	97370624	75	20	124331	3.0264	0.0012374	2	97308574	97370624	+	FER1L5	0.0140946	1570	SCZ	No
100631383	4	77172853	77232283	224	18	129485	3.0265	0.0012369	4	77172853	77232283	+	FAM47E-STBD1	0.0140946	1569	SCZ	No
286207	9	130469263	130476303	4	2	124899	3.0274	0.0012333	9	130469263	130476303	+	C9orf117	0.0140736	1568	SCZ	No
5269	6	2948393	2972399	92	14	129148	3.0294	0.001225	6	2948393	2972399	-	SERPINB6	0.0139878	1567	SCZ	No
11044	5	6714076	6757161	177	19	129686	3.0302	0.0012221	5	6714076	6757161	+	PAPD7	0.0139636	1566	SCZ	No
89866	1	177892825	177939188	176	30	129320	3.0311	0.0012183	1	177892825	177939188	-	SEC16B	0.0139291	1565	SCZ	No
390598	15	68112042	68126498	32	6	129764	3.0328	0.0012113	15	68112042	68126498	+	SKOR1	0.0138579	1564	SCZ	No
10291	22	30727977	30752931	75	12	128802	3.034	0.0012065	22	30727977	30752931	-	SF3A1	0.0138118	1563	SCZ	No
5100	13	53418109	53422775	8	3	122230	3.0346	0.0012044	13	53418109	53422775	-	PCDH8	0.0137966	1562	SCZ	No
57578	14	93799565	94174222	786	26	128179	3.0346	0.0012042	14	93799565	94174222	+	UNC79	0.0137966	1561	SCZ	No
262	6	111135823	111216916	243	23	128549	3.0373	0.0011937	6	111135823	111216916	+	AMD1	0.0136985	1560	SCZ	No
1588	15	51500254	51630795	327	25	128513	3.0374	0.0011931	15	51500254	51630795	-	CYP19A1	0.0136985	1559	SCZ	No
6472	12	57623356	57628718	5	3	130619	3.0371	0.0011943	12	57623356	57628718	+	SHMT2	0.0136985	1558	SCZ	No
23271	1	200708686	200829832	248	25	124354	3.0376	0.0011925	1	200708686	200829832	+	CAMSAP2	0.0136985	1557	SCZ	No
56981	11	45115564	45256675	282	25	129315	3.0393	0.0011858	11	45115564	45256675	+	PRDM11	0.0136359	1556	SCZ	No
2618	21	34876238	34915223	49	9	130374	3.0395	0.0011848	21	34876238	34915223	-	GART	0.0136332	1555	SCZ	No
23030	19	4969123	5153609	547	35	128960	3.0407	0.0011801	19	4969123	5153609	+	KDM4B	0.0135879	1554	SCZ	No
23026	13	109248500	109860355	2292	154	128344	3.0409	0.0011792	13	109248500	109860355	+	MYO16	0.0135862	1553	SCZ	No
246269	6	108616098	108846751	355	26	126736	3.041	0.001179	6	108616098	108846751	+	LACE1	0.0135862	1552	SCZ	No
57616	19	31765851	31840190	178	34	126367	3.0415	0.0011769	19	31765851	31840190	-	TSHZ3	0.0135772	1551	SCZ	No
23126	1	151375200	151445753	93	6	125941	3.0421	0.0011748	1	151375200	151445753	-	POGZ	0.0135617	1550	SCZ	No
284098	17	34890849	34895217	6	3	128415	3.0422	0.0011743	17	34890849	34895217	+	PIGW	0.0135617	1549	SCZ	No
50487	22	31530793	31536469	19	10	129057	3.0426	0.0011727	22	31530793	31536469	-	PLA2G3	0.013555	1548	SCZ	No
4947	15	64979773	64995462	23	5	129023	3.0437	0.0011683	15	64979773	64995462	-	OAZ2	0.0135129	1547	SCZ	No
51397	5	115420727	115628978	1018	19	129432	3.0439	0.0011676	5	115420727	115628978	+	COMMD10	0.0135129	1546	SCZ	No
50650	3	56761446	57113336	1045	86	128448	3.045	0.0011633	3	56761446	57113336	-	ARHGEF3	0.0134724	1545	SCZ	No
5970	11	65421067	65430443	11	4	130644	3.0458	0.0011601	11	65421067	65430443	-	RELA	0.0134499	1544	SCZ	No
151295	2	220026181	220035549	13	4	128044	3.0457	0.0011606	2	220026181	220035549	-	SLC23A3	0.0134499	1543	SCZ	No
23358	1	55532032	55681039	239	19	126777	3.0461	0.001159	1	55532032	55681039	-	USP24	0.0134488	1542	SCZ	No
126306	19	2252250	2256422	15	5	128207	3.0469	0.0011561	19	2252250	2256422	-	JSRP1	0.0134238	1541	SCZ	No
7260	2	3192741	3381653	650	28	129619	3.0486	0.0011496	2	3192741	3381653	-	TSSC1	0.0133651	1540	SCZ	No
373156	7	142960506	142966222	2	1	122586	3.0484	0.0011503	7	142960506	142966222	+	GSTK1	0.0133651	1539	SCZ	No
1159	15	43885055	43891604	5	1	130644	3.049	0.001148	15	43885055	43891604	+	CKMT1B	0.0133558	1538	SCZ	No
90506	17	45908993	45915079	19	7	129073	3.0493	0.0011469	17	45908993	45915079	+	LRRC46	0.0133528	1537	SCZ	No
375612	7	103969104	104549005	1678	98	128964	3.0493	0.001147	7	103969104	104549005	+	LHFPL3	0.0133528	1536	SCZ	No
23408	6	13574506	13615390	61	11	127184	3.0503	0.0011429	6	13574506	13615390	+	SIRT5	0.0133224	1535	SCZ	No
57540	1	11539295	11597640	146	14	128613	3.0523	0.0011355	1	11539295	11597640	+	PTCHD2	0.0132448	1534	SCZ	No
2330	1	146655884	146697390	185	10	126324	3.0525	0.0011347	1	146655884	146697390	-	FMO5	0.0132441	1533	SCZ	No
51573	16	19513015	19533450	61	9	128389	3.0543	0.001128	16	19513015	19533450	-	GDE1	0.0131745	1532	SCZ	No
100528030	12	89913189	89920039	13	3	130644	3.0548	0.001126	12	89913189	89920039	-	POC1B-GALNT4	0.0131597	1531	SCZ	No
2268	1	27938800	27961727	43	8	124943	3.0556	0.001123	1	27938800	27961727	-	FGR	0.0131332	1530	SCZ	No
9330	2	197627756	197664492	34	11	125988	3.0581	0.0011137	2	197627756	197664492	-	GTF3C3	0.013033	1529	SCZ	No
60482	2	108602979	108630663	71	21	128030	3.0583	0.0011131	2	108602979	108630663	+	SLC5A7	0.013033	1528	SCZ	No
348093	15	65032093	65067770	90	12	127632	3.059	0.0011105	15	65032093	65067770	-	RBPMS2	0.0130126	1527	SCZ	No
84263	9	115142189	115234685	276	14	129138	3.0597	0.0011077	9	115142189	115234685	+	HSDL2	0.0129883	1526	SCZ	No
1105	5	98189689	98264522	148	16	124321	3.0606	0.0011044	5	98189689	98264522	-	CHD1	0.0129581	1525	SCZ	No
56164	7	23749786	23872132	399	26	127005	3.0612	0.0011023	7	23749786	23872132	+	STK31	0.0129419	1524	SCZ	No
8992	5	172410763	172461900	89	20	124150	3.0629	0.0010961	5	172410763	172461900	+	ATP6V0E1	0.0128776	1523	SCZ	No
51528	14	59951161	59972081	73	8	129606	3.0632	0.001095	14	59951161	59972081	+	JKAMP	0.0128731	1522	SCZ	No
56616	12	122692209	122712081	22	4	128965	3.0654	0.0010868	12	122692209	122712081	-	DIABLO	0.0127851	1521	SCZ	No
270	1	115215719	115238239	52	12	128235	3.0662	0.0010839	1	115215719	115238239	-	AMPD1	0.0127711	1520	SCZ	No
788	3	48894356	48936426	35	7	125586	3.0659	0.0010849	3	48894356	48936426	-	SLC25A20	0.0127711	1519	SCZ	No
4194	1	204485507	204596131	233	17	125721	3.0664	0.0010834	1	204485507	204596131	+	MDM4	0.0127711	1518	SCZ	No
57703	2	180809603	180872024	160	14	129158	3.0661	0.0010845	2	180809603	180872024	-	CWC22	0.0127711	1517	SCZ	No
9639	8	1772149	1906807	679	96	127901	3.0684	0.0010761	8	1772149	1906807	+	ARHGEF10	0.012701	1516	SCZ	No
1161	5	60169659	60240905	149	16	129480	3.0697	0.0010715	5	60169659	60240905	-	ERCC8	0.012655	1515	SCZ	No
81603	10	104403326	104418076	21	7	125361	3.07	0.0010702	10	104403326	104418076	+	TRIM8	0.012648	1514	SCZ	No
256979	7	48026745	48068724	82	7	126793	3.071	0.0010667	7	48026745	48068724	-	SUN3	0.012615	1513	SCZ	No
55790	8	19261672	19540261	1058	60	128483	3.0727	0.0010607	8	19261672	19540261	-	CSGALNACT1	0.0125523	1512	SCZ	No
6801	2	37064841	37193673	328	20	127833	3.0736	0.0010575	2	37064841	37193673	-	STRN	0.0125227	1511	SCZ	No
54888	5	6599352	6633473	147	16	128592	3.0736	0.0010574	5	6599352	6633473	-	NSUN2	0.0125227	1510	SCZ	Yes
5158	4	619363	664681	152	12	126890	3.0757	0.0010501	4	619363	664681	+	PDE6B	0.0124516	1509	SCZ	No
54920	16	68056847	68113226	76	10	127398	3.076	0.0010489	16	68056847	68113226	+	DUS2	0.0124456	1508	SCZ	Yes
9454	19	19040010	19052041	22	7	130462	3.0798	0.0010356	19	19040010	19052041	-	HOMER3	0.0122959	1507	SCZ	No
268	19	2249113	2252072	8	3	129885	3.0801	0.0010347	19	2249113	2252072	+	AMH	0.0122934	1506	SCZ	No
8547	1	27695601	27701315	9	5	122133	3.0808	0.0010324	1	27695601	27701315	-	FCN3	0.0122742	1505	SCZ	No
197259	16	74705753	74734789	79	21	124633	3.0821	0.0010277	16	74705753	74734789	-	MLKL	0.0122265	1504	SCZ	No
9978	22	41347351	41369019	15	4	129070	3.0829	0.001025	22	41347351	41369019	+	RBX1	0.0122025	1503	SCZ	No
10174	8	22402228	22433008	65	20	128235	3.083	0.0010248	8	22402228	22433008	+	SORBS3	0.0122025	1502	SCZ	No
79660	8	8993764	9009152	59	9	117351	3.0833	0.0010236	8	8993764	9009152	-	PPP1R3B	0.012202	1501	SCZ	No
8019	9	136895427	136933655	127	17	129720	3.0839	0.0010216	9	136895427	136933655	-	BRD3	0.0121863	1500	SCZ	No
79582	2	214149103	215275225	3029	79	127404	3.0856	0.0010156	2	214149103	215275225	+	SPAG16	0.0121228	1499	SCZ	No
93210	17	37827375	37844310	57	3	129542	3.086	0.0010143	17	37827375	37844310	-	PGAP3	0.0121154	1498	SCZ	No
6547	14	70510934	70655787	569	33	129227	3.0865	0.0010127	14	70510934	70655787	-	SLC8A3	0.0121044	1497	SCZ	No
10978	11	57425216	57429337	3	2	130644	3.0867	0.0010121	11	57425216	57429337	+	CLP1	0.0121044	1496	SCZ	No
3683	16	30483983	30534506	82	18	129310	3.089	0.0010042	16	30483983	30534506	+	ITGAL	0.0120188	1495	SCZ	No
2323	19	49977455	49989491	34	5	124979	3.0897	0.0010018	19	49977455	49989491	+	FLT3LG	0.0119981	1494	SCZ	No
79838	16	19421839	19510435	340	26	129215	3.091	0.00099757	16	19421839	19510435	+	TMC5	0.0119555	1493	SCZ	No
55006	2	29072687	29093175	30	5	129859	3.0929	0.0009909	2	29072687	29093175	-	TRMT61B	0.0118835	1492	SCZ	Yes
51673	16	67423710	67427449	9	3	129725	3.0947	0.0009849	16	67423710	67427449	-	TPPP3	0.0118195	1491	SCZ	No
5915	3	25215638	25639423	1652	93	129021	3.096	0.00098085	3	25215638	25639423	+	RARB	0.0117788	1490	SCZ	No
2135	1	101337928	101361548	27	7	130338	3.0965	0.00097923	1	101337928	101361548	-	EXTL2	0.0117678	1489	SCZ	No
5533	8	22298483	22398657	179	11	128616	3.0964	0.00097928	8	22298483	22398657	+	PPP3CC	0.0117678	1488	SCZ	No
401027	2	197669139	197675000	6	2	128325	3.0969	0.00097766	2	197669139	197675000	-	C2orf66	0.0117641	1487	SCZ	No
4353	17	56347217	56358296	15	8	128042	3.0978	0.0009747	17	56347217	56358296	-	MPO	0.0117364	1486	SCZ	No
2346	11	49168187	49230222	192	17	128391	3.0986	0.00097217	11	49168187	49230222	-	FOLH1	0.0117138	1485	SCZ	No
3535	22	22380474	23265085	3804	241	127083	3.1005	0.0009661	22	22380474	23265085	+	IGL	0.0116485	1484	SCZ	No
90025	6	83602186	83775545	443	22	125935	3.1006	0.00096564	6	83602186	83775545	-	UBE3D	0.0116485	1483	SCZ	No
57161	14	56585039	56768241	554	20	128090	3.1012	0.00096362	14	56585039	56768241	+	PELI2	0.0116343	1482	SCZ	No
9170	19	19734464	19739039	5	2	119412	3.1016	0.00096241	19	19734464	19739039	-	LPAR2	0.0116276	1481	SCZ	No
150726	2	73481810	73496758	29	11	127735	3.102	0.00096124	2	73481810	73496758	-	FBXO41	0.0116213	1480	SCZ	No
8801	3	67410884	67705038	1057	59	128556	3.1026	0.00095918	3	67410884	67705038	-	SUCLG2	0.0116042	1479	SCZ	No
8943	19	2100987	2151556	194	20	127434	3.1041	0.00095416	19	2100987	2151556	-	AP3D1	0.0115513	1478	SCZ	No
161835	15	39886422	40075039	609	23	128950	3.1081	0.00094157	15	39886422	40075039	-	FSIP1	0.0114066	1477	SCZ	No
23040	2	1792885	2335147	1547	89	127919	3.1083	0.00094083	2	1792885	2335147	-	MYT1L	0.0114053	1476	SCZ	No
646658	14	74872596	74892805	56	8	126673	3.1086	0.00093991	14	74872596	74892805	-	SYNDIG1L	0.0114019	1475	SCZ	No
130733	2	39892638	39945103	60	5	128547	3.1108	0.00093305	2	39892638	39945103	+	TMEM178A	0.0113264	1474	SCZ	No
6996	12	104359593	104382656	88	16	128633	3.1115	0.00093058	12	104359593	104382656	+	TDG	0.0113041	1473	SCZ	No
79777	17	43209967	43221548	15	5	129279	3.1136	0.00092395	17	43209967	43221548	+	ACBD4	0.0112311	1472	SCZ	No
128646	20	1514897	1539489	77	14	127557	3.1142	0.00092207	20	1514897	1539489	-	SIRPD	0.0112159	1471	SCZ	No
58476	20	33292147	33301240	7	2	130557	3.1164	0.00091539	20	33292147	33301240	+	TP53INP2	0.0111422	1470	SCZ	No
149708	20	43738093	43743813	16	5	126121	3.1181	0.00091014	20	43738093	43743813	-	WFDC5	0.0110859	1469	SCZ	No
11334	3	50362341	50365668	2	1	123585	3.1192	0.00090665	3	50362341	50365668	-	TUSC2	0.0110544	1468	SCZ	No
353219	6	24357131	24358512	4	2	120913	3.1191	0.00090694	6	24357131	24358512	+	KAAG1	0.0110544	1467	SCZ	No
4076	11	34073230	34124157	126	5	128448	3.12	0.00090419	11	34073230	34124157	+	CAPRIN1	0.0110359	1466	SCZ	No
8110	14	73085561	73360824	783	61	128572	3.1208	0.00090187	14	73085561	73360824	-	DPF3	0.0110151	1465	SCZ	No
130507	2	170684010	170940641	883	25	128945	3.1209	0.00090153	2	170684010	170940641	+	UBR3	0.0110151	1464	SCZ	No
6829	19	39936186	39967310	84	9	129575	3.1219	0.00089855	19	39936186	39967310	+	SUPT5H	0.0110036	1463	SCZ	No
8624	21	40449076	40555440	353	32	129330	3.1215	0.0008997	21	40449076	40555440	-	PSMG1	0.0110036	1462	SCZ	No
10776	15	52839384	52861436	65	7	130545	3.122	0.00089822	15	52839384	52861436	-	ARPP19	0.0110036	1461	SCZ	No
84166	16	57023469	57117438	351	58	129254	3.1215	0.0008996	16	57023469	57117438	+	NLRC5	0.0110036	1460	SCZ	No
8727	9	111704849	111775829	199	21	128692	3.1264	0.00088481	9	111704849	111775829	-	CTNNAL1	0.0108524	1459	SCZ	No
91012	12	50523581	50561154	55	6	129039	3.1264	0.00088491	12	50523581	50561154	-	CERS5	0.0108524	1458	SCZ	No
26290	12	4829752	4881892	112	11	128839	3.1274	0.00088187	12	4829752	4881892	+	GALNT8	0.01083	1457	SCZ	No
56155	17	56634038	56769416	282	20	125943	3.1276	0.00088127	17	56634038	56769416	-	TEX14	0.01083	1456	SCZ	No
389549	7	121941373	121951173	25	8	128025	3.1276	0.00088109	7	121941373	121951173	-	FEZF1	0.01083	1455	SCZ	No
5868	3	19988572	20026667	133	17	128996	3.1283	0.0008791	3	19988572	20026667	+	RAB5A	0.0108183	1454	SCZ	No
55226	11	34127111	34172581	90	5	129099	3.1291	0.00087663	11	34127111	34172581	+	NAT10	0.0107953	1453	SCZ	Yes
54921	16	69151912	69166493	25	9	129903	3.1314	0.00086984	16	69151912	69166493	-	CHTF8	0.010719	1452	SCZ	No
84987	12	50503418	50514240	17	2	130644	3.1316	0.00086923	12	50503418	50514240	+	COX14	0.0107189	1451	SCZ	No
338699	11	82904754	82967719	126	17	126634	3.1341	0.0008619	11	82904754	82967719	+	ANKRD42	0.0106358	1450	SCZ	No
3799	10	32297938	32345371	86	9	129388	3.1346	0.00086044	10	32297938	32345371	-	KIF5B	0.0106252	1449	SCZ	No
9481	6	46620652	46645927	32	6	128475	3.1348	0.00085989	6	46620652	46645927	+	SLC25A27	0.0106252	1448	SCZ	No
80745	2	39963200	40006416	109	10	129630	3.1353	0.00085853	2	39963200	40006416	-	THUMPD2	0.0106162	1447	SCZ	Yes
11216	17	19807765	19881169	102	10	127409	3.1395	0.00084609	17	19807765	19881169	-	AKAP10	0.0104696	1446	SCZ	No
835	7	142985308	143004789	19	8	123847	3.1404	0.00084354	7	142985308	143004789	+	CASP2	0.0104453	1445	SCZ	No
81558	17	47787687	47841518	48	17	123678	3.1411	0.00084165	17	47787687	47841518	-	FAM117A	0.0104291	1444	SCZ	No
157285	8	8175258	8243941	247	31	128871	3.1416	0.00084019	8	8175258	8243941	-	SGK223	0.0104182	1443	SCZ	No
25923	11	63391554	63439533	62	6	127886	3.1418	0.00083949	11	63391554	63439533	-	ATL3	0.0104172	1442	SCZ	No
151651	3	19920964	19977820	175	17	128999	3.1418	0.00083952	3	19920964	19977820	-	EFHB	0.0104172	1441	SCZ	No
84070	12	49976658	49999433	32	7	127558	3.1429	0.00083629	12	49976658	49999433	-	FAM186B	0.0103915	1440	SCZ	No
23433	2	46769867	46811827	91	16	126416	3.1436	0.00083446	2	46769867	46811827	+	RHOQ	0.010376	1439	SCZ	No
57142	2	55199325	55307770	306	23	128658	3.1456	0.00082879	2	55199325	55307770	-	RTN4	0.0103126	1438	SCZ	No
22913	20	32581458	32670991	114	13	128991	3.1468	0.00082533	20	32581458	32670991	+	RALY	0.0102767	1437	SCZ	No
3680	3	37493813	37861281	939	75	127741	3.1472	0.00082414	3	37493813	37861281	+	ITGA9	0.0102702	1436	SCZ	No
23399	17	7146906	7155259	6	2	130623	3.1472	0.00082423	17	7146906	7155259	-	CTDNEP1	0.0102702	1435	SCZ	No
51090	16	57290009	57318584	89	12	128882	3.1477	0.0008229	16	57290009	57318584	-	PLLP	0.0102702	1434	SCZ	No
81542	14	51706886	51724373	40	8	127704	3.1473	0.00082382	14	51706886	51724373	+	TMX1	0.0102702	1433	SCZ	No
163486	1	197473878	197744623	333	18	128572	3.1493	0.00081827	1	197473878	197744623	-	DENND1B	0.0102244	1432	SCZ	No
4240	15	89441914	89456685	54	11	129380	3.1509	0.00081381	15	89441914	89456685	-	MFGE8	0.0101758	1431	SCZ	No
245711	2	29033462	29073476	54	8	129819	3.1515	0.00081222	2	29033462	29073476	+	SPDYA	0.010163	1430	SCZ	No
388531	19	33166313	33169206	15	5	130370	3.1517	0.0008117	19	33166313	33169206	+	RGS9BP	0.010163	1429	SCZ	No
4869	5	170814652	170837888	58	6	129256	3.1522	0.00081033	5	170814652	170837888	+	NPM1	0.0101535	1428	SCZ	No
3113	6	33032346	33048555	248	9	128440	3.1531	0.00080772	6	33032346	33048555	-	HLA-DPA1	0.0101402	1427	SCZ	No
7593	19	59073284	59085757	26	7	129938	3.153	0.00080799	19	59073284	59085757	-	MZF1	0.0101402	1426	SCZ	No
79886	9	26840683	26892826	115	18	127948	3.1528	0.00080852	9	26840683	26892826	-	CAAP1	0.0101402	1425	SCZ	No
388564	19	55890612	55895627	14	4	130644	3.1528	0.0008087	19	55890612	55895627	-	TMEM238	0.0101402	1424	SCZ	No
7597	14	64916285	64970656	116	11	128066	3.154	0.00080513	14	64916285	64970656	-	ZBTB25	0.0101238	1423	SCZ	No
79922	17	34958010	34965407	13	3	129989	3.1552	0.00080191	17	34958010	34965407	+	MRM1	0.0100904	1422	SCZ	Yes
11321	2	27851515	27873713	41	7	127074	3.1576	0.00079548	2	27851515	27873713	+	GPN1	0.0100166	1421	SCZ	No
114800	2	56411258	56613309	614	49	128822	3.1591	0.00079138	2	56411258	56613309	+	CCDC85A	0.00997195	1420	SCZ	No
100506504	1	2113250	2115812	4	2	121834	3.161	0.00078602	1	2113250	2115812	-	LOC100506504	0.00991139	1419	SCZ	No
55214	3	189674517	189840226	534	25	129166	3.162	0.00078337	3	189674517	189840226	-	P3H2	0.00988494	1418	SCZ	No
63893	17	74385613	74449288	162	20	126593	3.1628	0.00078118	17	74385613	74449288	-	UBE2O	0.00986426	1417	SCZ	No
26047	7	145813453	148118090	7881	292	128539	3.1648	0.00077582	7	145813453	148118090	+	CNTNAP2	0.00980349	1416	SCZ	No
56996	7	100450337	100464634	26	5	127363	3.166	0.00077272	7	100450337	100464634	+	SLC12A9	0.00977122	1415	SCZ	No
4358	2	27532360	27545969	17	7	116118	3.1665	0.00077135	2	27532360	27545969	-	MPV17	0.00976624	1414	SCZ	No
114971	11	47586888	47595013	7	3	130644	3.1664	0.00077178	11	47586888	47595013	+	PTPMT1	0.00976624	1413	SCZ	No
340260	7	1272654	1276613	5	2	128929	3.1673	0.00076937	7	1272654	1276613	+	UNCX	0.00974953	1412	SCZ	No
79748	15	75105194	75118099	32	7	128974	3.169	0.00076487	15	75105194	75118099	+	LMAN1L	0.0097014	1411	SCZ	No
728780	5	74907301	74967671	150	18	129361	3.1689	0.00076503	5	74907301	74967671	+	ANKDD1B	0.0097014	1410	SCZ	No
9048	1	44398992	44402912	9	3	128712	3.1696	0.00076325	1	44398992	44402912	+	ARTN	0.00969257	1409	SCZ	No
5902	22	20103461	20114880	24	6	129619	3.1705	0.00076092	22	20103461	20114880	+	RANBP1	0.00966984	1408	SCZ	No
5816	22	37196745	37215517	73	12	130321	3.1714	0.00075859	22	37196745	37215517	-	PVALB	0.00964709	1407	SCZ	No
50	22	41865099	41924993	62	13	126203	3.1721	0.00075675	22	41865099	41924993	+	ACO2	0.00963053	1406	SCZ	No
667	6	56322785	56819426	889	28	128727	3.1726	0.00075551	6	56322785	56819426	-	DST	0.00962376	1405	SCZ	No
4306	4	148999915	149365850	895	65	128314	3.1726	0.00075543	4	148999915	149365850	-	NR3C2	0.00962376	1404	SCZ	No
5281	2	46808413	46844251	83	13	127164	3.1732	0.00075373	2	46808413	46844251	-	PIGF	0.00962376	1403	SCZ	No
9499	5	137203536	137223540	17	6	125325	3.1725	0.00075568	5	137203536	137223540	+	MYOT	0.00962376	1402	SCZ	No
57453	11	117298489	117667976	1304	105	127859	3.1729	0.00075471	11	117298489	117667976	-	DSCAML1	0.00962376	1401	SCZ	No
205	1	65613232	65697828	192	18	127758	3.1742	0.00075137	1	65613232	65697828	+	AK4	0.00960905	1400	SCZ	No
5478	7	44836241	44842716	17	6	127455	3.1748	0.0007497	7	44836241	44842716	+	PPIA	0.00960905	1399	SCZ	No
64843	15	76629065	76634817	16	5	126910	3.174	0.00075184	15	76629065	76634817	+	ISL2	0.00960905	1398	SCZ	No
83874	22	30687979	30722955	60	15	127583	3.1743	0.00075102	22	30687979	30722955	-	TBC1D10A	0.00960905	1397	SCZ	No
163479	1	109255556	109285371	64	15	128454	3.1744	0.00075083	1	109255556	109285371	+	FNDC7	0.00960905	1396	SCZ	No
392138	7	143771313	143772245	4	2	130644	3.1742	0.00075131	7	143771313	143772245	+	OR2A25	0.00960905	1395	SCZ	No
2104	1	216676588	217311097	2070	148	128753	3.1768	0.00074454	1	216676588	217311097	-	ESRRG	0.00955671	1394	SCZ	No
8642	11	6642556	6685320	106	24	126094	3.1769	0.00074416	11	6642556	6685320	-	DCHS1	0.00955671	1393	SCZ	No
10815	4	778745	819945	171	24	129102	3.1784	0.00074045	4	778745	819945	-	CPLX1	0.00951787	1392	SCZ	No
54910	2	97525473	97536680	6	3	130049	3.1791	0.00073857	2	97525473	97536680	-	SEMA4C	0.00950053	1391	SCZ	No
100130357	6	13279527	13297314	90	11	128816	3.1799	0.00073671	6	13279527	13297314	-	LOC100130357	0.00948342	1390	SCZ	No
285423	4	150351097	150736980	666	33	125658	3.1802	0.00073584	4	150351097	150736980	-	LOC285423	0.00947904	1389	SCZ	No
662	5	172571445	172591390	53	12	123835	3.1809	0.0007341	5	172571445	172591390	+	BNIP1	0.00946344	1388	SCZ	No
283726	15	82555152	82577271	49	11	129240	3.1812	0.00073333	15	82555152	82577271	+	SAXO2	0.00946033	1387	SCZ	No
5824	1	160246599	160254941	7	3	130109	3.1838	0.00072682	1	160246599	160254941	-	PEX19	0.00938311	1386	SCZ	No
22941	11	70313961	70935808	1722	132	128394	3.1855	0.00072263	11	70313961	70935808	-	SHANK2	0.00934053	1385	SCZ	No
55719	10	102672326	102724891	75	12	129567	3.1853	0.000723	10	102672326	102724891	+	FAM178A	0.00934053	1384	SCZ	No
2686	20	33432523	33460661	51	8	128297	3.1864	0.00072021	20	33432523	33460661	-	GGT7	0.00931794	1383	SCZ	No
4065	2	160659866	160761267	347	25	125785	3.1877	0.00071713	2	160659866	160761267	-	LY75	0.00928481	1382	SCZ	No
56923	5	151771102	151784840	67	3	129749	3.1885	0.0007151	5	151771102	151784840	-	NMUR2	0.00926523	1381	SCZ	No
25827	3	33318934	33445505	243	21	126891	3.1889	0.00071407	3	33318934	33445505	+	FBXL2	0.00926468	1380	SCZ	No
285533	4	154631312	154681387	182	12	130201	3.1887	0.00071454	4	154631312	154681387	-	RNF175	0.00926468	1379	SCZ	No
4035	12	57522282	57607142	110	16	126917	3.1894	0.00071291	12	57522282	57607142	+	LRP1	0.00925697	1378	SCZ	No
80304	2	24252206	24270296	41	10	127188	3.191	0.00070883	2	24252206	24270296	-	C2orf44	0.00921067	1377	SCZ	No
55282	16	67360747	67419109	100	10	127050	3.1919	0.00070681	16	67360747	67419109	+	LRRC36	0.00919149	1376	SCZ	No
84804	2	103331089	103353341	40	7	127884	3.1919	0.00070668	2	103331089	103353341	-	MFSD9	0.00919149	1375	SCZ	No
90678	9	130213765	130265780	114	10	128782	3.1918	0.00070684	9	130213765	130265780	+	LRSAM1	0.00919149	1374	SCZ	No
84152	17	37783177	37792878	25	6	121868	3.197	0.00069435	17	37783177	37792878	+	PPP1R1B	0.0090488	1373	SCZ	No
22950	2	27886338	27917847	25	9	127183	3.1993	0.00068875	2	27886338	27917847	+	SLC4A1AP	0.00898236	1372	SCZ	No
253832	13	21946710	22033508	201	16	129404	3.1994	0.00068859	13	21946710	22033508	-	ZDHHC20	0.00898236	1371	SCZ	No
137902	8	52232137	52722005	1669	59	125874	3.2	0.00068715	8	52232137	52722005	-	PXDNL	0.00897928	1370	SCZ	No
100506742	11	104756445	104769397	4	2	117417	3.1998	0.00068751	11	104756445	104769397	-	CASP12	0.00897928	1369	SCZ	No
6468	10	103370421	103455345	102	12	127967	3.2018	0.00068293	10	103370421	103455345	-	FBXW4	0.00893434	1368	SCZ	No
84765	19	52359056	52391229	191	13	128126	3.2017	0.00068307	19	52359056	52391229	-	ZNF577	0.00893434	1367	SCZ	No
3460	21	34775202	34809828	69	12	127575	3.2023	0.00068168	21	34775202	34809828	+	IFNGR2	0.00892921	1366	SCZ	No
4082	6	114178527	114184652	9	4	128310	3.2023	0.00068167	6	114178527	114184652	+	MARCKS	0.00892921	1365	SCZ	No
80336	20	43538701	43587585	90	15	129193	3.2034	0.00067919	20	43538701	43587585	+	PABPC1L	0.00890964	1364	SCZ	No
1521	11	65647284	65651212	8	4	121662	3.2048	0.00067579	11	65647284	65651212	+	CTSW	0.00887154	1363	SCZ	No
154661	7	87257729	87461613	293	14	128139	3.2054	0.00067445	7	87257729	87461613	+	RUNDC3B	0.00886045	1362	SCZ	No
874	21	37506614	37518860	55	7	129800	3.2058	0.00067351	21	37506614	37518860	+	CBR3	0.0088546	1361	SCZ	No
22820	3	128968453	128996616	42	4	127259	3.2068	0.00067118	3	128968453	128996616	+	COPG1	0.00883454	1360	SCZ	No
56919	17	5344232	5372380	81	18	127587	3.2066	0.00067149	17	5344232	5372380	-	DHX33	0.00883454	1359	SCZ	No
2822	6	24426060	24495433	455	32	126762	3.2084	0.00066732	6	24426060	24495433	-	GPLD1	0.00879867	1358	SCZ	No
51586	22	20861849	20941919	207	18	129993	3.2082	0.00066778	22	20861849	20941919	+	MED15	0.00879867	1357	SCZ	No
64582	14	59930240	59932059	3	1	130644	3.2108	0.00066186	14	59930240	59932059	-	GPR135	0.00873353	1356	SCZ	No
2646	2	27719470	27746556	41	7	129240	3.2119	0.00065928	2	27719470	27746556	+	GCKR	0.0087092	1355	SCZ	No
149095	1	155006256	155023406	24	6	128967	3.2118	0.00065953	1	155006256	155023406	+	DCST1	0.0087092	1354	SCZ	No
101929519	9	96433303	96435032	2	1	130444	3.2119	0.00065922	9	96433303	96435032	-	LOC101929519	0.0087092	1353	SCZ	No
22979	2	25264973	25382004	244	27	129213	3.213	0.00065675	2	25264973	25382004	+	EFR3B	0.00869174	1352	SCZ	No
129684	2	124782864	125672954	2602	120	128700	3.2133	0.00065619	2	124782864	125672954	+	CNTNAP5	0.00869075	1351	SCZ	No
1351	11	63742079	63744015	2	1	130644	3.2143	0.00065393	11	63742079	63744015	+	COX8A	0.00866724	1350	SCZ	No
181	16	67516474	67517716	3	1	130272	3.215	0.00065223	16	67516474	67517716	-	AGRP	0.00866053	1349	SCZ	No
4179	1	207925383	207968861	91	10	128612	3.215	0.00065227	1	207925383	207968861	+	CD46	0.00866053	1348	SCZ	No
5090	9	128509617	128729656	247	20	126221	3.2147	0.00065294	9	128509617	128729656	+	PBX3	0.00866053	1347	SCZ	No
5576	3	48784017	48885270	71	12	126924	3.2148	0.00065269	3	48784017	48885270	-	PRKAR2A	0.00866053	1346	SCZ	No
8629	8	143738874	143751412	57	5	128553	3.2159	0.00065009	8	143738874	143751412	-	JRK	0.00866053	1345	SCZ	No
10313	11	63448922	63527363	88	11	127600	3.2148	0.00065273	11	63448922	63527363	+	RTN3	0.00866053	1344	SCZ	No
128989	22	20004554	20053449	166	24	127812	3.215	0.00065226	22	20004554	20053449	+	TANGO2	0.00866053	1343	SCZ	No
146206	16	67679030	67691472	16	3	129641	3.218	0.00064547	16	67679030	67691472	+	RLTPR	0.00860611	1342	SCZ	No
6670	2	174771187	174830430	180	21	128319	3.2186	0.00064419	2	174771187	174830430	-	SP3	0.00859544	1341	SCZ	No
93663	6	129897290	130031370	401	41	128792	3.2198	0.00064135	6	129897290	130031370	-	ARHGAP18	0.00856394	1340	SCZ	No
9325	15	64680003	64747502	114	16	124864	3.2206	0.00063955	15	64680003	64747502	+	TRIP4	0.00854628	1339	SCZ	No
7813	1	92974253	93257961	543	12	129075	3.2232	0.00063373	1	92974253	93257961	-	EVI5	0.00847484	1338	SCZ	No
5500	2	28974614	29025806	106	11	128075	3.2244	0.00063112	2	28974614	29025806	+	PPP1CB	0.00844625	1337	SCZ	No
10914	14	96968713	97033453	109	13	129475	3.2259	0.00062778	14	96968713	97033453	+	PAPOLA	0.00840783	1336	SCZ	No
6038	14	21152259	21168761	76	14	130558	3.2287	0.00062185	14	21152259	21168761	+	RNASE4	0.00833948	1335	SCZ	No
7567	16	71507976	71598992	146	22	125603	3.2285	0.00062221	16	71507976	71598992	-	ZNF19	0.00833948	1334	SCZ	No
221035	10	65281113	65384883	231	21	128209	3.2292	0.0006207	10	65281113	65384883	+	REEP3	0.00833172	1333	SCZ	No
10444	9	131492065	131534220	41	7	128193	3.2302	0.00061855	9	131492065	131534220	-	ZER1	0.0083091	1332	SCZ	No
2555	4	46246470	46392056	307	18	126880	3.2311	0.00061664	4	46246470	46392056	-	GABRA2	0.00828966	1331	SCZ	No
269	12	53817594	53825439	14	1	130601	3.2313	0.0006161	12	53817594	53825439	+	AMHR2	0.00828863	1330	SCZ	No
2286	11	64008413	64011607	3	2	130644	3.2327	0.00061323	11	64008413	64011607	+	FKBP2	0.00825623	1329	SCZ	No
149111	1	224734563	224928269	537	27	128375	3.2331	0.00061224	1	224734563	224928269	+	CNIH3	0.0082491	1328	SCZ	No
85452	1	1853390	1935276	308	24	129881	3.2337	0.00061103	1	1853390	1935276	-	CFAP74	0.00823901	1327	SCZ	No
51593	7	100472701	100486285	30	6	128052	3.2342	0.00061	7	100472701	100486285	+	SRRT	0.00823132	1326	SCZ	No
353376	5	114914339	114952142	65	10	128009	3.2366	0.00060486	5	114914339	114952142	-	TICAM2	0.00816812	1325	SCZ	No
145781	15	57884102	58009755	362	35	124623	3.2381	0.00060174	15	57884102	58009755	+	GCOM1	0.00813213	1324	SCZ	No
79871	1	92764522	92853732	99	13	125309	3.2386	0.00060064	1	92764522	92853732	+	RPAP2	0.00812339	1323	SCZ	No
51253	1	54665840	54691407	71	12	128684	3.2407	0.00059622	1	54665840	54691407	+	MRPL37	0.00806972	1322	SCZ	No
151011	2	110300372	110371783	173	20	128994	3.2415	0.00059459	2	110300372	110371783	-	2010-09-01	0.00805375	1321	SCZ	No
84975	12	53645035	53648190	9	3	130456	3.2417	0.00059405	12	53645035	53648190	+	MFSD5	0.00805253	1320	SCZ	No
57586	11	45261853	45307884	123	13	126772	3.2423	0.00059277	11	45261853	45307884	-	SYT13	0.00804127	1319	SCZ	No
284716	1	42846468	42889900	136	9	130163	3.2424	0.00059264	1	42846468	42889900	+	RIMKLA	0.00804127	1318	SCZ	No
517	12	54058944	54070512	21	4	126955	3.2433	0.00059087	12	54058944	54070512	-	ATP5G2	0.00802767	1317	SCZ	No
2056	7	100318423	100321323	6	3	127561	3.2442	0.00058885	7	100318423	100321323	+	EPO	0.0080063	1316	SCZ	No
11180	3	49044637	49053386	7	2	124960	3.2443	0.00058874	3	49044637	49053386	+	WDR6	0.0080063	1315	SCZ	No
58512	1	35331037	35391083	94	26	128655	3.2455	0.00058616	1	35331037	35391083	-	DLGAP3	0.00798186	1314	SCZ	No
23060	15	64791619	64978267	338	21	126696	3.2466	0.00058394	15	64791619	64978267	+	ZNF609	0.00795768	1313	SCZ	No
55614	20	16252742	16554079	1065	51	127955	3.2474	0.0005823	20	16252742	16554079	-	KIF16B	0.00794138	1312	SCZ	No
2202	2	56093097	56151298	179	24	127215	3.2484	0.00058021	2	56093097	56151298	-	EFEMP1	0.00791891	1311	SCZ	No
84961	17	37408897	37558530	289	10	127845	3.2488	0.00057944	17	37408897	37558530	-	FBXL20	0.00791444	1310	SCZ	No
9419	2	46844325	46852881	17	5	124741	3.2511	0.00057489	2	46844325	46852881	+	CRIPT	0.00785829	1309	SCZ	No
101928621	4	1317222	1319906	2	1	130644	3.2517	0.00057353	4	1317222	1319906	-	LOC101928621	0.0078457	1308	SCZ	No
116987	2	236402733	237040444	1521	123	127937	3.2531	0.00057084	2	236402733	237040444	+	AGAP1	0.00781487	1307	SCZ	No
51762	15	63481728	63559975	175	23	127311	3.2545	0.00056791	15	63481728	63559975	+	RAB8B	0.00778071	1306	SCZ	No
100131390	2	175199769	175205859	19	7	128737	3.2547	0.00056764	2	175199769	175205859	+	SP9	0.00778071	1305	SCZ	No
124460	16	50700211	50715264	21	11	120920	3.255	0.000567	16	50700211	50715264	-	SNX20	0.00778016	1304	SCZ	No
57795	1	177140058	177251558	194	27	128743	3.2564	0.00056417	1	177140058	177251558	+	BRINP2	0.00774727	1303	SCZ	No
259217	10	118430703	118609693	463	46	128216	3.2571	0.00056287	10	118430703	118609693	-	HSPA12A	0.00773536	1302	SCZ	No
2734	16	74481325	74641042	436	24	127860	3.2585	0.00056001	16	74481325	74641042	-	GLG1	0.00770197	1301	SCZ	No
56910	2	96850597	96874573	25	6	126311	3.2624	0.00055231	2	96850597	96874573	-	STARD7	0.00760191	1300	SCZ	No
285761	6	117803803	117891021	250	28	128532	3.2625	0.00055219	6	117803803	117891021	+	DCBLD1	0.00760191	1299	SCZ	No
3761	22	38822332	38851205	81	16	125205	3.2639	0.00054937	22	38822332	38851205	-	KCNJ4	0.00757723	1298	SCZ	No
10683	19	39989557	39999121	25	3	130512	3.2638	0.00054967	19	39989557	39999121	+	DLL3	0.00757723	1297	SCZ	No
23546	19	48867559	48879634	19	7	124654	3.264	0.0005493	19	48867559	48879634	+	SYNGR4	0.00757723	1296	SCZ	No
51307	5	137673224	137685418	23	7	127879	3.2638	0.00054956	5	137673224	137685418	+	FAM53C	0.00757723	1295	SCZ	No
1506	16	67963473	67965778	2	1	128843	3.265	0.00054737	16	67963473	67965778	-	CTRL	0.00756885	1294	SCZ	No
1993	9	23690097	23826342	342	35	128436	3.265	0.00054731	9	23690097	23826342	-	ELAVL2	0.00756885	1293	SCZ	No
574028	12	92815307	92824778	27	5	130333	3.2658	0.00054571	12	92815307	92824778	+	CLLU1	0.00755758	1292	SCZ	No
8502	2	159313476	159537941	618	24	125587	3.2661	0.00054522	2	159313476	159537941	+	PKP4	0.00755664	1291	SCZ	No
124790	17	43237502	43247406	8	3	122229	3.267	0.00054338	17	43237502	43247406	+	HEXIM2	0.00753698	1290	SCZ	No
29951	12	41582250	41968392	1273	41	128161	3.2674	0.00054276	12	41582250	41968392	+	PDZRN4	0.00753422	1289	SCZ	No
11167	3	120113061	120169918	160	21	129114	3.2708	0.00053625	3	120113061	120169918	-	FSTL1	0.00744963	1288	SCZ	No
4591	17	57059999	57184266	187	20	122312	3.2713	0.0005353	17	57059999	57184266	-	TRIM37	0.00744221	1287	SCZ	No
57863	1	159141377	159172932	70	15	123145	3.2713	0.00053518	1	159141377	159172932	+	CADM3	0.00744221	1286	SCZ	No
5362	1	208195587	208417665	588	52	128587	3.2719	0.0005342	1	208195587	208417665	-	PLXNA2	0.00743848	1285	SCZ	No
196074	11	28129798	28355054	298	17	127233	3.272	0.00053396	11	28129798	28355054	+	METTL15	0.00743848	1284	SCZ	No
9728	15	49280835	49338760	110	14	126291	3.2732	0.0005317	15	49280835	49338760	-	SECISBP2L	0.00741521	1283	SCZ	No
26526	19	11406798	11437672	75	10	129492	3.2739	0.00053034	19	11406798	11437672	+	TSPAN16	0.0074055	1282	SCZ	No
201243	17	7328851	7330887	2	1	130644	3.2738	0.00053059	17	7328851	7330887	+	C17orf74	0.0074055	1281	SCZ	No
131149	3	161147389	161221740	294	14	128773	3.2765	0.00052559	3	161147389	161221740	+	OTOL1	0.00734717	1280	SCZ	No
84833	10	105148807	105156270	7	3	129248	3.2768	0.00052499	10	105148807	105156270	-	USMG5	0.00734452	1279	SCZ	No
1040	4	85504057	85572493	111	15	129635	3.2779	0.00052298	4	85504057	85572493	+	CDS1	0.00732213	1278	SCZ	No
55793	1	150969213	150980854	24	8	116550	3.2783	0.00052223	1	150969213	150980854	-	FAM63A	0.00731735	1277	SCZ	No
66000	3	132757171	133116619	1093	45	128930	3.2783	0.00052215	3	132757171	133116619	+	TMEM108	0.00731735	1276	SCZ	No
9955	17	13399006	13505244	410	41	127717	3.2802	0.00051869	17	13399006	13505244	-	HS3ST3A1	0.00727915	1275	SCZ	No
9694	8	109455853	109499136	127	10	127715	3.2814	0.00051645	8	109455853	109499136	+	EMC2	0.00725341	1274	SCZ	No
51621	15	31619083	31670102	112	17	127846	3.2815	0.00051623	15	31619083	31670102	+	KLF13	0.00725341	1273	SCZ	No
79843	2	225243415	225266711	61	11	129672	3.2817	0.00051587	2	225243415	225266711	-	FAM124B	0.00725341	1272	SCZ	No
9391	2	96931884	96939917	9	4	109978	3.2825	0.00051453	2	96931884	96939917	+	CIAO1	0.0072435	1271	SCZ	No
26160	2	27667240	27712575	61	7	127752	3.2838	0.000512	2	27667240	27712575	-	IFT172	0.00721356	1270	SCZ	No
91862	16	71660056	71675868	33	7	125323	3.2855	0.00050896	16	71660056	71675868	+	MARVELD3	0.00717638	1269	SCZ	No
55856	6	24667263	24705297	108	15	126135	3.2865	0.00050714	6	24667263	24705297	+	ACOT13	0.00715635	1268	SCZ	No
550631	22	30752627	30772818	67	7	128722	3.2867	0.00050679	22	30752627	30772818	+	CCDC157	0.00715635	1267	SCZ	No
340277	7	23719231	23742269	77	13	129411	3.2871	0.00050604	7	23719231	23742269	+	FAM221A	0.00715211	1266	SCZ	No
388364	17	28643351	28661065	33	6	125996	3.2875	0.00050533	17	28643351	28661065	-	TMIGD1	0.00714772	1265	SCZ	No
8557	17	37821599	37822807	2	1	130103	3.288	0.00050446	17	37821599	37822807	+	TCAP	0.00714106	1264	SCZ	No
64838	2	27714750	27718126	5	1	129425	3.2887	0.00050324	2	27714750	27718126	-	FNDC4	0.00712943	1263	SCZ	No
79902	17	73201597	73231854	47	7	126694	3.289	0.00050267	17	73201597	73231854	+	NUP85	0.00712943	1262	SCZ	No
83468	12	104382762	104457961	217	34	128007	3.2889	0.00050287	12	104382762	104457961	-	GLT8D2	0.00712943	1261	SCZ	No
23596	1	241756452	241803701	122	27	129098	3.2901	0.00050085	1	241756452	241803701	-	OPN3	0.00711559	1260	SCZ	No
246213	12	100750857	100815837	159	24	128217	3.2902	0.00050066	12	100750857	100815837	+	SLC17A8	0.00711559	1259	SCZ	No
100287036	16	89387541	89391518	7	2	123708	3.2899	0.00050107	16	89387541	89391518	+	LOC100287036	0.00711559	1258	SCZ	No
7775	17	5009029	5026411	44	13	127066	3.2912	0.0004988	17	5009029	5026411	-	ZNF232	0.00710126	1257	SCZ	No
150771	2	96991062	96994091	5	2	126890	3.2912	0.00049887	2	96991062	96994091	+	ITPRIPL1	0.00710126	1256	SCZ	No
6622	4	90645250	90759447	357	23	128564	3.2924	0.00049673	4	90645250	90759447	-	SNCA	0.00708206	1255	SCZ	No
5789	9	8314246	10612723	9718	456	127738	3.2942	0.00049359	9	8314246	10612723	-	PTPRD	0.00704291	1254	SCZ	No
574016	12	92813870	92821924	18	4	130316	3.2993	0.00048462	12	92813870	92821924	-	CLLU1OS	0.00692044	1253	SCZ	No
8693	12	89913189	89918583	11	3	130644	3.2995	0.00048421	12	89913189	89918583	-	GALNT4	0.0069201	1252	SCZ	No
153830	5	158584417	158637061	106	18	128911	3.2999	0.00048359	5	158584417	158637061	-	RNF145	0.00691677	1251	SCZ	No
283635	14	35514113	35552589	136	17	129632	3.3022	0.00047968	14	35514113	35552589	+	FAM177A1	0.00686633	1250	SCZ	No
4807	1	160336861	160342638	12	4	130613	3.3025	0.00047922	1	160336861	160342638	+	NHLH1	0.00686524	1249	SCZ	No
8692	3	50355221	50360281	2	1	128308	3.303	0.00047829	3	50355221	50360281	-	HYAL2	0.00685741	1248	SCZ	No
64800	22	43924624	44208217	806	31	128875	3.3034	0.00047756	22	43924624	44208217	-	EFCAB6	0.00685243	1247	SCZ	No
55512	16	68392230	68482409	182	23	127458	3.3056	0.0004738	16	68392230	68482409	-	SMPD3	0.00680394	1246	SCZ	No
5287	1	204391756	204463943	163	17	127636	3.3066	0.00047222	1	204391756	204463943	-	PIK3C2B	0.00679144	1245	SCZ	No
112611	6	83903032	83908654	4	2	130022	3.3064	0.00047255	6	83903032	83908654	+	RWDD2A	0.00679144	1244	SCZ	No
2523	19	49251268	49258647	18	5	127712	3.3079	0.00046991	19	49251268	49258647	-	FUT1	0.00676781	1243	SCZ	No
29015	11	57174427	57195053	41	12	125676	3.3078	0.00047015	11	57174427	57195053	-	SLC43A3	0.00676781	1242	SCZ	No
54936	1	36554453	36559533	4	2	126872	3.3102	0.00046607	1	36554453	36559533	+	ADPRHL2	0.00672163	1241	SCZ	No
80055	2	197697728	197791454	151	9	128890	3.3102	0.00046619	2	197697728	197791454	-	PGAP1	0.00672163	1240	SCZ	No
92609	19	39971052	39981528	22	5	128768	3.313	0.00046155	19	39971052	39981528	+	TIMM50	0.00667009	1239	SCZ	No
399474	1	29445937	29450421	10	3	128439	3.3128	0.00046187	1	29445937	29450421	-	TMEM200B	0.00667009	1238	SCZ	No
7159	1	223967595	224033674	127	12	129145	3.314	0.00045992	1	223967595	224033674	-	TP53BP2	0.00665267	1237	SCZ	No
200634	2	27665233	27669348	5	3	122049	3.3147	0.00045872	2	27665233	27669348	+	KRTCAP3	0.00664068	1236	SCZ	No
65244	12	49760688	49921208	324	20	126683	3.317	0.00045487	12	49760688	49921208	+	SPATS2	0.00659027	1235	SCZ	No
9479	11	45907047	45928016	36	14	123141	3.3176	0.00045401	11	45907047	45928016	+	MAPK8IP1	0.00658315	1234	SCZ	No
161357	14	47308826	48144157	2366	78	128669	3.3176	0.00045395	14	47308826	48144157	-	MDGA2	0.00658315	1233	SCZ	No
23150	3	69219146	69435430	669	60	128491	3.319	0.00045176	3	69219146	69435430	-	FRMD4B	0.00656391	1232	SCZ	No
54952	1	28879529	28905057	40	7	128206	3.3188	0.00045195	1	28879529	28905057	+	TRNAU1AP	0.00656391	1231	SCZ	No
11252	22	43265772	43411184	411	14	129311	3.3206	0.00044918	22	43265772	43411184	-	PACSIN2	0.00653429	1230	SCZ	No
100820829	15	57884102	57977562	301	28	124393	3.3237	0.00044409	15	57884102	57977562	+	MYZAP	0.0064655	1229	SCZ	No
5764	7	136912088	137028606	310	41	128198	3.3252	0.00044171	7	136912088	137028606	-	PTN	0.00643609	1228	SCZ	No
2189	9	35073833	35080043	10	5	122295	3.3293	0.00043529	9	35073833	35080043	-	FANCG	0.00634771	1227	SCZ	No
10926	7	87505544	87538856	64	9	127153	3.3297	0.00043472	7	87505544	87538856	+	DBF4	0.00634457	1226	SCZ	No
6667	12	53773979	53810230	67	9	128355	3.3304	0.00043363	12	53773979	53810230	+	SP1	0.00633383	1225	SCZ	No
729665	14	59971785	60043549	230	18	129252	3.3314	0.00043209	14	59971785	60043549	-	CCDC175	0.00631649	1224	SCZ	No
5469	17	37560538	37607527	77	7	128767	3.3316	0.00043173	17	37560538	37607527	-	MED1	0.00631639	1223	SCZ	No
9478	12	121078422	121105129	84	16	128273	3.3339	0.00042821	12	121078422	121105129	+	CABP1	0.00627295	1222	SCZ	No
100302736	5	114914339	114961876	83	11	128360	3.3338	0.00042841	5	114914339	114961876	-	TMED7-TICAM2	0.00627295	1221	SCZ	No
8224	22	32908539	33454377	1621	113	128563	3.3357	0.00042537	22	32908539	33454377	-	SYN3	0.00623864	1220	SCZ	No
466	12	51157789	51214943	109	12	128274	3.3378	0.00042215	12	51157789	51214943	+	ATF1	0.00620883	1219	SCZ	No
1013	16	89238163	89261900	84	12	127735	3.3379	0.0004221	16	89238163	89261900	+	CDH15	0.00620883	1218	SCZ	No
1411	17	27573875	27581512	16	5	127727	3.3373	0.00042299	17	27573875	27581512	+	CRYBA1	0.00620883	1217	SCZ	No
3090	17	1957454	1962981	10	4	125615	3.3384	0.00042131	17	1957454	1962981	+	HIC1	0.00620883	1216	SCZ	No
6780	20	47729876	47804907	141	16	127926	3.3373	0.00042299	20	47729876	47804907	-	STAU1	0.00620883	1215	SCZ	No
10425	3	48956265	49022974	64	11	124723	3.3374	0.0004229	3	48956265	49022974	+	ARIH2	0.00620883	1214	SCZ	No
79144	20	62151426	62153524	7	4	129856	3.3389	0.00042057	20	62151426	62153524	+	PPDPF	0.00620384	1213	SCZ	No
54454	2	23971534	24149978	483	22	128050	3.3408	0.00041766	2	23971534	24149978	-	ATAD2B	0.006166	1212	SCZ	No
26167	5	140514800	140517704	7	4	120998	3.3412	0.00041712	5	140514800	140517704	+	PCDHB5	0.00616311	1211	SCZ	No
10055	19	47634080	47713893	81	15	125181	3.3415	0.00041669	19	47634080	47713893	+	SAE1	0.00616185	1210	SCZ	No
149499	1	156890400	156902881	31	5	130355	3.3425	0.00041519	1	156890400	156902881	+	LRRC71	0.00614474	1209	SCZ	No
9148	10	105253735	105352309	252	26	129375	3.3431	0.00041425	10	105253735	105352309	+	NEURL1	0.00613591	1208	SCZ	No
1434	20	47662783	47713497	112	11	128044	3.3442	0.00041261	20	47662783	47713497	+	CSE1L	0.00612083	1207	SCZ	No
79637	17	73106047	73126360	48	10	127859	3.344	0.00041289	17	73106047	73126360	+	ARMC7	0.00612083	1206	SCZ	No
8890	2	27587219	27593324	10	6	125307	3.3449	0.00041153	2	27587219	27593324	-	EIF2B4	0.00611079	1205	SCZ	No
79142	17	7138347	7142825	3	1	130644	3.3454	0.00041079	17	7138347	7142825	-	PHF23	0.00610487	1204	SCZ	No
80021	15	43425722	43477342	34	9	126281	3.3467	0.00040895	15	43425722	43477342	+	TMEM62	0.00608258	1203	SCZ	No
112939	19	13228813	13251961	36	9	128428	3.3476	0.00040763	19	13228813	13251961	+	NACC1	0.00606799	1202	SCZ	No
1893	1	150480487	150486265	14	5	122420	3.3491	0.00040536	1	150480487	150486265	+	ECM1	0.00604235	1201	SCZ	No
333929	16	88744090	88753192	17	5	128701	3.349	0.00040557	16	88744090	88753192	-	SNAI3	0.00604235	1200	SCZ	No
2785	11	62475066	62476678	2	1	117304	3.3517	0.00040156	11	62475066	62476678	+	GNG3	0.00599259	1199	SCZ	No
7368	4	115519611	115598202	136	18	126083	3.3526	0.00040022	4	115519611	115598202	+	UGT8	0.00597758	1198	SCZ	No
9961	16	29831715	29859360	33	3	127221	3.3533	0.00039925	16	29831715	29859360	+	MVP	0.00596807	1197	SCZ	No
84978	15	44162962	44487429	460	21	128671	3.3545	0.00039754	15	44162962	44487429	-	FRMD5	0.00594748	1196	SCZ	No
2193	19	13033284	13044558	21	6	127878	3.3554	0.00039629	19	13033284	13044558	-	FARSA	0.00593374	1195	SCZ	No
9318	15	49417471	49447854	71	12	128498	3.3571	0.00039384	15	49417471	49447854	-	COPS2	0.00590199	1194	SCZ	No
79693	1	38268614	38273865	8	3	123805	3.3571	0.0003938	1	38268614	38273865	-	YRDC	0.00590199	1193	SCZ	No
3752	1	112318444	112532147	634	75	128462	3.3584	0.00039191	1	112318444	112532147	-	KCND3	0.00588292	1192	SCZ	No
9670	1	44412478	44433694	32	5	129592	3.3595	0.00039037	1	44412478	44433694	+	IPO13	0.00586773	1191	SCZ	No
10011	5	139929652	139937678	8	3	126565	3.3594	0.00039057	5	139929652	139937678	-	SRA1	0.00586773	1190	SCZ	No
121665	12	121200313	121342155	414	23	129066	3.3626	0.00038613	12	121200313	121342155	-	SPPL3	0.00581079	1189	SCZ	No
9826	1	156904632	157015512	232	19	128960	3.3648	0.00038298	1	156904632	157015512	-	ARHGEF11	0.00576823	1188	SCZ	No
6548	1	27425300	27481621	60	7	127923	3.3653	0.00038232	1	27425300	27481621	-	SLC9A1	0.00576314	1187	SCZ	No
256691	9	72658435	72841899	485	19	129131	3.3659	0.00038142	9	72658435	72841899	+	MAMDC2	0.00575443	1186	SCZ	No
1327	16	85833173	85840608	16	5	122565	3.3675	0.00037929	16	85833173	85840608	+	COX4I1	0.00572712	1185	SCZ	No
9509	5	178537852	178772431	872	126	129161	3.3677	0.00037897	5	178537852	178772431	-	ADAMTS2	0.00572712	1184	SCZ	No
63931	1	174982094	174992591	18	5	127851	3.3679	0.00037873	1	174982094	174992591	-	MRPS14	0.00572712	1183	SCZ	No
285671	5	63461671	63668704	287	16	126383	3.3689	0.0003773	5	63461671	63668704	+	RNF180	0.00571153	1182	SCZ	No
283209	11	74041361	74109502	163	15	128883	3.3697	0.00037623	11	74041361	74109502	-	PGM2L1	0.00570016	1181	SCZ	No
101928592	3	44724574	44726283	1	1	130644	3.3711	0.0003743	3	44724574	44726283	-	LOC101928592	0.00567572	1180	SCZ	No
9913	2	27873679	27886707	9	3	128942	3.3727	0.00037212	2	27873679	27886707	-	SUPT7L	0.00565231	1179	SCZ	No
51567	6	24650205	24667115	60	10	124471	3.3725	0.00037244	6	24650205	24667115	-	TDP2	0.00565231	1178	SCZ	No
153396	5	87485450	87564665	126	18	124928	3.3725	0.00037242	5	87485450	87564665	-	TMEM161B	0.00565231	1177	SCZ	No
154075	6	130465447	130686570	995	30	128892	3.3728	0.00037199	6	130465447	130686570	-	SAMD3	0.00565231	1176	SCZ	No
5929	1	205055270	205091150	99	13	128914	3.3736	0.00037096	1	205055270	205091150	-	RBBP5	0.00564992	1175	SCZ	No
8939	9	133454954	133513739	134	20	126892	3.3738	0.0003707	9	133454954	133513739	+	FUBP3	0.00564992	1174	SCZ	No
255239	11	113258513	113271140	37	6	129528	3.3736	0.00037102	11	113258513	113271140	+	ANKK1	0.00564992	1173	SCZ	No
6687	16	89574802	89624174	161	10	128972	3.3747	0.0003695	16	89574802	89624174	+	SPG7	0.00564118	1172	SCZ	No
22827	8	144898514	144911556	28	7	126487	3.3761	0.00036759	8	144898514	144911556	-	PUF60	0.00561681	1171	SCZ	No
4929	2	157180944	157189287	4	2	130644	3.3772	0.00036611	2	157180944	157189287	-	NR4A2	0.00561259	1170	SCZ	No
55238	16	58700298	58718674	62	10	129701	3.3766	0.000367	16	58700298	58718674	-	SLC38A7	0.00561259	1169	SCZ	No
55423	20	1609522	1638425	104	15	129251	3.3774	0.00036586	20	1609522	1638425	-	SIRPG	0.00561259	1168	SCZ	No
79703	11	66512207	66613997	88	18	125520	3.3769	0.00036655	11	66512207	66613997	+	C11orf80	0.00561259	1167	SCZ	No
84498	6	170615812	170716155	254	16	129276	3.3766	0.00036692	6	170615812	170716155	+	FAM120B	0.00561259	1166	SCZ	No
57630	4	170015407	170192249	405	29	127667	3.3785	0.00036442	4	170015407	170192249	-	SH3RF1	0.00559705	1165	SCZ	No
9671	12	108523511	108644314	325	26	127760	3.3795	0.00036308	12	108523511	108644314	+	WSCD2	0.00558126	1164	SCZ	No
85379	22	25348676	25593415	625	56	128705	3.38	0.00036246	22	25348676	25593415	+	KIAA1671	0.00557652	1163	SCZ	No
5524	9	131873183	131911225	88	4	126815	3.3807	0.00036154	9	131873183	131911225	+	PPP2R4	0.00556716	1162	SCZ	No
4286	3	69788586	70017488	449	23	126157	3.3816	0.00036027	3	69788586	70017488	+	MITF	0.00555238	1161	SCZ	No
7091	9	82186878	82341658	289	26	125709	3.3816	0.00036027	9	82186878	82341658	+	TLE4	0.00555238	1160	SCZ	No
254050	12	122652266	122688018	76	13	128487	3.3842	0.0003569	12	122652266	122688018	+	LRRC43	0.00550993	1159	SCZ	No
56131	5	140501581	140505201	10	3	130223	3.386	0.00035463	5	140501581	140505201	+	PCDHB4	0.00547962	1158	SCZ	No
6814	1	109289285	109352148	202	12	129146	3.3866	0.00035386	1	109289285	109352148	+	STXBP3	0.00547507	1157	SCZ	No
9692	14	35591527	35743284	409	26	129757	3.3864	0.00035403	14	35591527	35743284	+	KIAA0391	0.00547507	1156	SCZ	No
8518	9	111629800	111696608	281	23	128775	3.3877	0.00035244	9	111629800	111696608	-	IKBKAP	0.00545992	1155	SCZ	No
23587	17	7155372	7163259	12	3	130498	3.3888	0.00035103	17	7155372	7163259	+	ELP5	0.00544279	1154	SCZ	Yes
2035	1	29213603	29446558	386	21	127398	3.3899	0.00034958	1	29213603	29446558	+	EPB41	0.00542641	1153	SCZ	No
163351	1	89829436	89853719	76	13	128970	3.3898	0.00034967	1	89829436	89853719	+	GBP6	0.00542641	1152	SCZ	No
7342	3	33429828	33481897	123	13	127718	3.392	0.00034689	3	33429828	33481897	-	UBP1	0.00539262	1151	SCZ	No
4718	11	77779393	77791265	32	5	128090	3.3946	0.00034364	11	77779393	77791265	-	NDUFC2	0.00535452	1150	SCZ	No
54469	15	80351910	80430735	178	18	128753	3.3942	0.00034414	15	80351910	80430735	+	ZFAND6	0.00535452	1149	SCZ	No
55213	13	50106082	50159742	256	12	128997	3.3943	0.00034401	13	50106082	50159742	-	RCBTB1	0.00535452	1148	SCZ	No
388284	16	67700662	67702661	1	1	130644	3.3957	0.0003423	16	67700662	67702661	+	C16orf86	0.00533982	1147	SCZ	No
91942	5	60240956	60448864	426	19	129822	3.4	0.00033695	5	60240956	60448864	+	NDUFAF2	0.00526095	1146	SCZ	No
151194	2	208473839	208490652	21	5	129628	3.4031	0.00033312	2	208473839	208490652	-	METTL21A	0.00520569	1145	SCZ	No
54496	16	68344877	68391169	130	14	128025	3.4047	0.00033118	16	68344877	68391169	+	PRMT7	0.0051799	1144	SCZ	No
65009	16	58497549	58547523	132	37	127248	3.4057	0.00032998	16	58497549	58547523	+	NDRG4	0.00516564	1143	SCZ	No
51428	5	176938578	176943967	7	4	130024	3.4074	0.00032798	5	176938578	176943967	-	DDX41	0.00513883	1142	SCZ	No
2531	18	60994971	61034506	88	12	129597	3.4083	0.0003268	18	60994971	61034506	-	KDSR	0.00512483	1141	SCZ	No
79630	1	150244687	150253335	12	4	125992	3.4094	0.00032554	1	150244687	150253335	+	C1orf54	0.00510955	1140	SCZ	No
10524	11	65479473	65487077	22	5	130644	3.41	0.00032487	11	65479473	65487077	+	KAT5	0.00510351	1139	SCZ	No
84108	10	105062553	105110891	57	11	128436	3.4126	0.00032176	10	105062553	105110891	-	PCGF6	0.0050591	1138	SCZ	No
6657	3	181429712	181432224	2	1	124979	3.4135	0.00032065	3	181429712	181432224	+	SOX2	0.00504608	1137	SCZ	No
101928291	1	224621806	224647598	47	4	127509	3.416	0.00031778	1	224621806	224647598	+	LOC101928291	0.00500531	1136	SCZ	No
7633	9	130186653	130209525	54	4	128137	3.4163	0.00031738	9	130186653	130209525	+	ZNF79	0.00500342	1135	SCZ	No
3442	9	21304613	21305312	1	1	130644	3.4167	0.0003169	9	21304613	21305312	-	IFNA5	0.00500026	1134	SCZ	No
9114	16	67471917	67515089	49	11	127235	3.4177	0.0003158	16	67471917	67515089	-	ATP6V0D1	0.00498809	1133	SCZ	No
80232	1	224572845	224622001	71	6	127286	3.4176	0.00031585	1	224572845	224622001	-	WDR26	0.00498809	1132	SCZ	No
5414	17	56597611	56618179	40	10	125191	3.4181	0.00031525	17	56597611	56618179	-	2004-09-01	0.00498742	1131	SCZ	No
404217	19	7989381	7991051	1	1	130644	3.4182	0.0003152	19	7989381	7991051	-	CTXN1	0.00498742	1130	SCZ	No
10641	3	50384918	50388486	1	1	130644	3.4188	0.0003145	3	50384918	50388486	-	NPRL2	0.00498437	1129	SCZ	No
6136	9	130209953	130213711	7	1	130644	3.4203	0.00031271	9	130209953	130213711	-	RPL12	0.00496325	1128	SCZ	No
9514	22	30950622	30970572	58	21	126146	3.4202	0.00031289	22	30950622	30970572	-	GAL3ST1	0.00496325	1127	SCZ	No
51755	17	37617739	37721398	190	12	128435	3.4202	0.00031289	17	37617739	37721398	+	CDK12	0.00496325	1126	SCZ	No
254042	2	172864804	172947158	185	25	128366	3.4204	0.00031268	2	172864804	172947158	+	METAP1D	0.00496325	1125	SCZ	No
9524	19	14640379	14676792	116	20	127311	3.4221	0.00031067	19	14640379	14676792	+	TECR	0.00495082	1124	SCZ	No
9910	1	174128552	174964445	1622	22	128775	3.4218	0.000311	1	174128552	174964445	+	RABGAP1L	0.00495082	1123	SCZ	No
121340	12	53720359	53730167	11	5	113858	3.4218	0.000311	12	53720359	53730167	-	SP7	0.00495082	1122	SCZ	No
199699	19	13080432	13085567	9	6	119312	3.4226	0.00031007	19	13080432	13085567	+	DAND5	0.00494923	1121	SCZ	No
3787	20	43720950	43729753	15	5	124955	3.4246	0.00030784	20	43720950	43729753	-	KCNS1	0.00493016	1120	SCZ	No
4750	4	170314421	170533778	479	18	129517	3.4243	0.00030823	4	170314421	170533778	-	NEK1	0.00493016	1119	SCZ	No
50855	16	67694851	67696681	1	1	130644	3.4239	0.0003086	16	67694851	67696681	+	PARD6A	0.00493016	1118	SCZ	No
58489	15	80987635	81047962	206	24	127521	3.424	0.00030848	15	80987635	81047962	+	ABHD17C	0.00493016	1117	SCZ	No
6015	6	33176286	33180499	9	4	126104	3.4253	0.00030707	6	33176286	33180499	+	RING1	0.00492763	1116	SCZ	No
51322	10	28821355	28912041	164	16	127726	3.4251	0.00030734	10	28821355	28912041	+	WAC	0.00492763	1115	SCZ	No
57130	19	19756007	19774512	52	13	122860	3.4298	0.00030198	19	19756007	19774512	-	ATP13A1	0.00485038	1114	SCZ	No
15	17	74449433	74466199	55	13	127088	3.4303	0.0003015	17	74449433	74466199	+	AANAT	0.00484703	1113	SCZ	No
3291	16	67465036	67471456	8	3	126584	3.431	0.00030071	16	67465036	67471456	+	HSD11B2	0.00483867	1112	SCZ	No
153222	5	172483355	172566291	190	19	127531	3.4313	0.00030039	5	172483355	172566291	+	CREBRF	0.00483787	1111	SCZ	No
79632	6	119280992	119470552	534	39	126792	3.4332	0.00029825	6	119280992	119470552	-	FAM184A	0.00480774	1110	SCZ	No
81562	2	97371666	97405813	39	6	128091	3.4338	0.00029763	2	97371666	97405813	-	LMAN2L	0.00480207	1109	SCZ	No
2729	6	53362139	53409927	171	18	127428	3.4361	0.00029504	6	53362139	53409927	-	GCLC	0.00476538	1108	SCZ	No
9110	17	56566893	56595271	36	9	126499	3.4361	0.00029509	17	56566893	56595271	-	MTMR4	0.00476538	1107	SCZ	No
374383	11	17373279	17398868	60	10	128647	3.4365	0.00029469	11	17373279	17398868	+	NCR3LG1	0.00476538	1106	SCZ	No
54014	21	40556102	40685745	335	16	128180	3.4377	0.00029339	21	40556102	40685745	-	BRWD1	0.00475079	1105	SCZ	No
57604	8	12803183	12887286	526	31	129791	3.4383	0.00029269	8	12803183	12887286	+	KIAA1456	0.00474375	1104	SCZ	No
56941	3	128997680	129025029	48	3	129032	3.4403	0.00029055	3	128997680	129025029	+	HMCES	0.00471334	1103	SCZ	No
9592	19	13261282	13265722	9	4	129289	3.4408	0.00029002	19	13261282	13265722	+	IER2	0.00471096	1102	SCZ	No
79098	1	207191866	207208555	12	7	126485	3.4407	0.00029014	1	207191866	207208555	-	C1orf116	0.00471096	1101	SCZ	No
51108	16	21608543	21668792	75	18	127949	3.4424	0.00028827	16	21608543	21668792	+	METTL9	0.0046891	1100	SCZ	No
8894	20	32676115	32700085	24	6	126737	3.445	0.00028554	20	32676115	32700085	-	EIF2S2	0.00465088	1099	SCZ	No
22864	12	57647547	57824782	203	15	126121	3.4449	0.00028566	12	57647547	57824782	-	R3HDM2	0.00465088	1098	SCZ	No
4897	7	107788071	108096841	1048	44	128130	3.4465	0.00028394	7	107788071	108096841	-	NRCAM	0.0046313	1097	SCZ	No
27101	1	174968571	174981163	18	6	129715	3.4471	0.00028331	1	174968571	174981163	+	CACYBP	0.00462524	1096	SCZ	No
4297	11	118307205	118397539	85	9	125660	3.4479	0.00028246	11	118307205	118397539	+	KMT2A	0.00461558	1095	SCZ	No
6205	19	49999622	50002969	10	3	120697	3.4496	0.00028071	19	49999622	50002969	+	RPS11	0.00459117	1094	SCZ	No
9588	1	173446486	173457946	15	4	126485	3.4496	0.00028069	1	173446486	173457946	+	PRDX6	0.00459117	1093	SCZ	No
79053	11	77811988	77850699	210	9	129951	3.4498	0.00028054	11	77811988	77850699	-	ALG8	0.00459117	1092	SCZ	No
85445	16	76311176	76593135	1166	48	128747	3.4515	0.00027878	16	76311176	76593135	+	CNTNAP4	0.00457215	1091	SCZ	No
29800	16	67428322	67450339	34	7	129292	3.4521	0.00027807	16	67428322	67450339	-	ZDHHC1	0.00456468	1090	SCZ	No
54942	9	111696673	111703238	17	4	130225	3.4537	0.00027645	9	111696673	111703238	+	FAM206A	0.00454226	1089	SCZ	No
5565	1	146626685	146644168	53	8	128122	3.4558	0.00027437	1	146626685	146644168	-	PRKAB2	0.00451223	1088	SCZ	No
326625	12	109991520	110011358	89	13	121722	3.4569	0.00027325	12	109991520	110011358	-	MMAB	0.00449794	1087	SCZ	No
388121	15	51348798	51397473	103	13	128382	3.4572	0.0002729	15	51348798	51397473	-	TNFAIP8L3	0.00449632	1086	SCZ	No
60492	11	82972498	82997445	68	9	123650	3.4586	0.00027148	11	82972498	82997445	-	CCDC90B	0.00447704	1085	SCZ	No
10936	2	54080050	54087170	17	7	126659	3.4605	0.00026959	2	54080050	54087170	-	GPR75	0.00444998	1084	SCZ	No
11267	17	47007458	47022484	45	6	129004	3.4621	0.00026794	17	47007458	47022484	-	SNF8	0.00442682	1083	SCZ	No
25822	9	34989638	34998430	10	6	124795	3.4631	0.000267	9	34989638	34998430	+	DNAJB5	0.00441537	1082	SCZ	No
5479	15	64448014	64455354	14	5	127517	3.4646	0.00026547	15	64448014	64455354	-	PPIB	0.00439413	1081	SCZ	No
9265	7	6201407	6312242	236	23	122386	3.4653	0.00026482	7	6201407	6312242	-	CYTH3	0.00438958	1080	SCZ	No
56171	2	196602427	196933536	640	24	128308	3.4652	0.00026495	2	196602427	196933536	-	DNAH7	0.00438958	1079	SCZ	No
8453	10	35297479	35379570	178	10	128839	3.4658	0.00026432	10	35297479	35379570	-	CUL2	0.00438727	1078	SCZ	No
320	9	72042448	72287275	547	33	128352	3.4686	0.00026156	9	72042448	72287275	-	APBA1	0.00434798	1077	SCZ	No
51014	5	114948905	114961876	23	6	129558	3.4685	0.00026171	5	114948905	114961876	-	TMED7	0.00434798	1076	SCZ	No
9196	17	7825177	7833180	18	6	125878	3.4692	0.00026103	17	7825177	7833180	-	KCNAB3	0.00434475	1075	SCZ	No
1742	17	7093209	7123369	43	9	128676	3.47	0.00026022	17	7093209	7123369	-	DLG4	0.0043353	1074	SCZ	No
10938	11	64620206	64647181	63	7	127630	3.4702	0.00026008	11	64620206	64647181	-	EHD1	0.0043353	1073	SCZ	No
51030	17	18684458	18710027	38	7	130644	3.4709	0.00025939	17	18684458	18710027	+	TVP23B	0.00432954	1072	SCZ	No
4862	2	101436613	101613289	514	58	127965	3.4728	0.00025756	2	101436613	101613289	+	NPAS2	0.00430301	1071	SCZ	No
51433	12	121746048	121792012	86	10	129790	3.4731	0.00025722	12	121746048	121792012	-	ANAPC5	0.00430134	1070	SCZ	No
54662	9	131549510	131572711	74	9	128855	3.4765	0.00025403	9	131549510	131572711	+	TBC1D13	0.00425197	1069	SCZ	No
51479	17	4066665	4167274	187	16	126866	3.4785	0.00025211	17	4066665	4167274	-	ANKFY1	0.00422379	1068	SCZ	No
6900	1	205012340	205047173	127	16	127725	3.4792	0.00025144	1	205012340	205047173	+	CNTN2	0.00421651	1067	SCZ	No
9495	14	64932217	64941221	10	4	130166	3.4793	0.00025132	14	64932217	64941221	+	AKAP5	0.00421651	1066	SCZ	No
4520	1	38275239	38325292	77	15	124957	3.4826	0.00024832	1	38275239	38325292	-	MTF1	0.00417201	1065	SCZ	No
5636	17	18759612	18834600	242	16	129272	3.4845	0.00024649	17	18759612	18834600	+	PRPSAP2	0.00414516	1064	SCZ	No
27319	8	65492795	65496191	4	2	130644	3.4873	0.00024395	8	65492795	65496191	+	BHLHE22	0.00410866	1063	SCZ	No
125965	19	55861070	55866182	5	3	120848	3.4872	0.00024409	19	55861070	55866182	-	COX6B2	0.00410866	1062	SCZ	No
51053	6	24775159	24786327	20	8	127311	3.4902	0.00024137	6	24775159	24786327	+	GMNN	0.00407171	1061	SCZ	No
55904	7	104654637	104754532	137	11	125920	3.4901	0.00024144	7	104654637	104754532	+	KMT2E	0.00407171	1060	SCZ	No
89846	9	95709601	95798518	262	22	128585	3.4905	0.00024105	9	95709601	95798518	+	FGD3	0.00407171	1059	SCZ	No
25764	15	44092619	44094787	2	1	122415	3.4929	0.00023889	15	44092619	44094787	+	HYPK	0.00404351	1058	SCZ	No
83660	15	62682769	63136830	1227	115	127867	3.4931	0.0002387	15	62682769	63136830	+	TLN2	0.00404351	1057	SCZ	No
100526773	20	44164919	44176065	11	4	125436	3.4927	0.00023909	20	44164919	44176065	-	EPPIN-WFDC6	0.00404351	1056	SCZ	No
4481	8	15965387	16050300	309	31	128410	3.4942	0.00023775	8	15965387	16050300	-	MSR1	0.00403229	1055	SCZ	No
6877	10	105127724	105148822	19	4	129386	3.4949	0.00023708	10	105127724	105148822	+	TAF5	0.0040266	1054	SCZ	No
51252	2	97541619	97652337	254	20	128685	3.4948	0.00023719	2	97541619	97652337	-	FAM178B	0.0040266	1053	SCZ	No
3038	16	69139467	69152622	21	7	128452	3.4957	0.00023641	16	69139467	69152622	+	HAS3	0.00402303	1052	SCZ	No
27248	2	54014068	54045956	73	14	127342	3.4956	0.00023653	2	54014068	54045956	+	ERLEC1	0.00402303	1051	SCZ	No
4967	7	44646104	44748669	217	25	127559	3.4963	0.00023587	7	44646104	44748669	+	OGDH	0.00401945	1050	SCZ	No
65264	17	46985731	47006422	50	3	129969	3.4967	0.0002355	17	46985731	47006422	+	UBE2Z	0.00401697	1049	SCZ	No
347273	9	103340361	103350671	38	8	129709	3.4973	0.000235	9	103340361	103350671	+	MURC	0.00401227	1048	SCZ	No
3267	2	228336853	228425938	282	21	128774	3.498	0.00023437	2	228336853	228425938	+	AGFG1	0.0040096	1047	SCZ	No
55765	1	200860627	200884864	66	14	126780	3.4983	0.00023407	1	200860627	200884864	+	C1orf106	0.0040096	1046	SCZ	No
59283	19	54466290	54493469	83	11	130317	3.4986	0.00023383	19	54466290	54493469	+	CACNG8	0.0040096	1045	SCZ	No
60678	3	127872302	128127489	468	19	128304	3.4978	0.00023457	3	127872302	128127489	+	EEFSEC	0.0040096	1044	SCZ	No
65082	12	122714111	122751068	62	9	127656	3.4977	0.00023462	12	122714111	122751068	-	VPS33A	0.0040096	1043	SCZ	No
81577	16	67708436	67753273	55	9	127982	3.4992	0.00023332	16	67708436	67753273	-	GFOD2	0.00400652	1042	SCZ	No
9150	18	77439801	77514510	294	18	129505	3.4997	0.00023288	18	77439801	77514510	+	CTDP1	0.00400281	1041	SCZ	No
79137	2	220042939	220050197	18	3	130353	3.5008	0.00023197	2	220042939	220050197	+	FAM134A	0.003991	1040	SCZ	No
94097	2	73169165	73298965	233	19	126956	3.5019	0.00023094	2	73169165	73298965	-	SFXN5	0.0039771	1039	SCZ	No
140803	9	77337411	77503010	289	32	127988	3.5044	0.00022885	9	77337411	77503010	-	TRPM6	0.00394491	1038	SCZ	No
283	14	21152336	21162345	45	9	130619	3.5057	0.00022767	14	21152336	21162345	+	ANG	0.00392835	1037	SCZ	No
1390	10	35415769	35501886	170	8	129209	3.5071	0.0002265	10	35415769	35501886	+	CREM	0.00391193	1036	SCZ	No
84260	12	110338079	110355874	50	6	128826	3.5087	0.00022518	12	110338079	110355874	+	TCHP	0.00389289	1035	SCZ	No
4775	16	68118654	68263162	219	13	127625	3.5096	0.00022437	16	68118654	68263162	+	NFATC3	0.00388264	1034	SCZ	No
388649	1	92683573	92711367	21	5	124148	3.5097	0.00022434	1	92683573	92711367	+	C1orf146	0.00388264	1033	SCZ	No
7036	7	100218039	100240332	35	7	129615	3.5102	0.00022387	7	100218039	100240332	-	TFR2	0.0038815	1032	SCZ	No
4644	15	52599480	52821247	561	16	129819	3.5107	0.00022346	15	52599480	52821247	-	MYO5A	0.00387815	1031	SCZ	No
51426	5	74807657	74895646	128	15	128744	3.5131	0.00022144	5	74807657	74895646	+	POLK	0.00384682	1030	SCZ	No
10869	3	49145479	49158371	9	3	117878	3.5152	0.00021971	3	49145479	49158371	-	USP19	0.00382048	1029	SCZ	No
79712	2	144702502	145112578	508	32	127020	3.5156	0.00021936	2	144702502	145112578	-	GTDC1	0.0038181	1028	SCZ	No
253782	2	169312759	169631644	810	69	126000	3.5184	0.00021708	2	169312759	169631644	+	CERS6	0.0037821	1027	SCZ	No
57654	4	1341043	1381837	155	17	124734	3.5217	0.00021442	4	1341043	1381837	+	UVSSA	0.00373939	1026	SCZ	No
84315	3	49946302	49967445	28	8	121756	3.5219	0.00021421	3	49946302	49967445	-	MON1A	0.00373938	1025	SCZ	No
5611	13	96329393	96447243	123	22	126140	3.5247	0.00021202	13	96329393	96447243	+	DNAJC3	0.00370878	1024	SCZ	No
10297	19	1446269	1473243	72	16	127230	3.5244	0.00021223	19	1446269	1473243	+	APC2	0.00370878	1023	SCZ	No
80233	17	79506911	79519429	42	8	129122	3.5244	0.00021225	17	79506911	79519429	-	C17orf70	0.00370878	1022	SCZ	No
124540	17	55333931	55762050	1155	154	128689	3.5285	0.00020898	17	55333931	55762050	+	MSI2	0.00366237	1021	SCZ	No
57188	15	84322838	84708594	956	43	128782	3.5316	0.00020649	15	84322838	84708594	+	ADAMTSL3	0.00362228	1020	SCZ	No
23759	22	22020273	22052202	128	16	128449	3.5337	0.0002049	22	22020273	22052202	+	PPIL2	0.00359827	1019	SCZ	No
115399	11	536722	554916	100	15	129559	3.5337	0.00020492	11	536722	554916	+	LRRC56	0.00359827	1018	SCZ	No
643	11	118754475	118766980	30	11	121098	3.5345	0.00020424	11	118754475	118766980	+	CXCR5	0.00359338	1017	SCZ	No
57118	10	12391583	12871735	1702	166	128011	3.5356	0.0002034	10	12391583	12871735	+	CAMK1D	0.00358336	1016	SCZ	No
283571	14	75319736	75330562	22	6	127364	3.5355	0.00020347	14	75319736	75330562	-	PROX2	0.00358336	1015	SCZ	No
400954	2	54952149	55199157	788	56	128506	3.5364	0.00020284	2	54952149	55199157	+	EML6	0.00357931	1014	SCZ	No
1384	9	131857073	131873070	21	3	129924	3.539	0.00020082	9	131857073	131873070	-	CRAT	0.00354716	1013	SCZ	No
84561	3	124801480	124931609	559	60	128308	3.5413	0.0001991	3	124801480	124931609	-	SLC12A8	0.00352025	1012	SCZ	No
84079	19	33087907	33166102	380	17	128862	3.5434	0.00019753	19	33087907	33166102	-	ANKRD27	0.00349595	1011	SCZ	No
6711	2	54683454	54898583	634	27	127763	3.5445	0.00019664	2	54683454	54898583	+	SPTBN1	0.00348488	1010	SCZ	No
6883	1	28929608	28975416	50	8	128464	3.5445	0.00019671	1	28929608	28975416	-	TAF12	0.00348488	1009	SCZ	No
374872	19	2274631	2282181	31	8	128786	3.5448	0.00019647	19	2274631	2282181	-	C19orf35	0.00348488	1008	SCZ	No
342035	15	51633713	51700210	282	25	128199	3.5478	0.00019424	15	51633713	51700210	+	GLDN	0.00345138	1007	SCZ	No
91869	3	53122499	53164480	96	8	128275	3.5496	0.00019294	3	53122499	53164480	-	RFT1	0.00343169	1006	SCZ	No
4295	6	33762449	33771793	34	6	128795	3.5503	0.00019242	6	33762449	33771793	-	MLN	0.00342584	1005	SCZ	No
283446	12	109826439	109886176	290	19	129060	3.5504	0.00019232	12	109826439	109886176	+	MYO1H	0.00342584	1004	SCZ	No
115098	19	18043824	18054794	37	11	127320	3.5515	0.00019151	19	18043824	18054794	+	CCDC124	0.00341644	1003	SCZ	No
43	7	100487615	100493754	14	6	129805	3.5523	0.00019095	7	100487615	100493754	-	ACHE	0.00340985	1002	SCZ	No
30833	17	73126320	73127890	4	2	129704	3.5545	0.00018937	17	73126320	73127890	-	NT5C	0.00338501	1001	SCZ	No
168451	7	108202671	108210189	16	4	129179	3.5552	0.00018882	7	108202671	108210189	-	THAP5	0.00337856	1000	SCZ	No
22803	20	21283942	21370463	166	15	127504	3.5559	0.00018837	20	21283942	21370463	+	XRN2	0.00337639	999	SCZ	No
54849	16	90014560	90034468	92	15	123957	3.5557	0.00018851	16	90014560	90034468	+	DEF8	0.00337639	998	SCZ	No
55799	3	54156620	55108584	2723	182	127986	3.559	0.00018612	3	54156620	55108584	+	CACNA2D3	0.00334027	997	SCZ	No
5906	1	112162405	112256807	301	21	128078	3.5596	0.00018571	1	112162405	112256807	+	RAP1A	0.00333625	996	SCZ	No
5409	17	37824234	37826728	4	2	124515	3.5599	0.00018547	17	37824234	37826728	+	PNMT	0.00333529	995	SCZ	No
2356	9	130565137	130576799	19	6	120679	3.562	0.00018405	9	130565137	130576799	+	FPGS	0.00331309	994	SCZ	No
26053	7	69063905	70257885	2430	86	127055	3.562	0.000184	7	69063905	70257885	+	AUTS2	0.00331309	993	SCZ	No
27037	22	20099389	20104818	17	7	127198	3.5626	0.00018362	22	20099389	20104818	-	TRMT2A	0.00331201	992	SCZ	Yes
51168	17	18012020	18083116	133	17	129548	3.5627	0.00018355	17	18012020	18083116	+	MYO15A	0.00331201	991	SCZ	No
119391	10	106028174	106059176	42	8	125908	3.5626	0.00018361	10	106028174	106059176	+	GSTO2	0.00331201	990	SCZ	No
23416	12	49932834	49952091	37	6	129437	3.564	0.00018262	12	49932834	49952091	+	KCNH3	0.00330396	989	SCZ	No
23081	9	6720863	7175648	1994	102	128559	3.5646	0.0001822	9	6720863	7175648	+	KDM4C	0.0032997	988	SCZ	No
54867	2	27255774	27264565	5	2	130644	3.5679	0.00017993	2	27255774	27264565	+	TMEM214	0.00326479	987	SCZ	No
162494	17	30593195	30651680	174	25	129598	3.5677	0.00018009	17	30593195	30651680	+	RHBDL3	0.00326479	986	SCZ	No
1445	15	75074425	75095539	34	7	128185	3.5698	0.00017865	15	75074425	75095539	+	CSK	0.00325089	985	SCZ	No
2819	12	50497602	50505103	9	4	128169	3.5697	0.00017869	12	50497602	50505103	+	GPD1	0.00325089	984	SCZ	No
4150	16	29817417	29822504	2	1	130644	3.5693	0.00017896	16	29817417	29822504	+	MAZ	0.00325089	983	SCZ	No
65987	11	77726761	77757237	119	12	129423	3.5693	0.00017896	11	77726761	77757237	-	KCTD14	0.00325089	982	SCZ	No
283162	11	124293838	124294767	5	2	130421	3.5702	0.00017833	11	124293838	124294767	-	OR8B4	0.00325089	981	SCZ	No
11007	11	65657875	65659106	2	1	127286	3.5716	0.00017742	11	65657875	65659106	+	CCDC85B	0.00323936	980	SCZ	No
844	1	160160285	160171676	22	7	129523	3.5722	0.00017697	1	160160285	160171676	+	CASQ1	0.00323737	979	SCZ	No
2566	5	161494648	161582545	156	26	129047	3.572	0.00017713	5	161494648	161582545	+	GABRG2	0.00323737	978	SCZ	No
56934	17	49707674	50237377	1258	70	128469	3.5726	0.00017671	17	49707674	50237377	-	CA10	0.00323737	977	SCZ	No
79718	3	176738542	176915048	445	35	126034	3.5723	0.00017692	3	176738542	176915048	-	TBL1XR1	0.00323737	976	SCZ	No
3420	20	2639041	2644865	12	2	130644	3.5748	0.00017522	20	2639041	2644865	-	IDH3B	0.0032156	975	SCZ	No
121006	12	50721095	50790405	115	10	124405	3.5749	0.00017517	12	50721095	50790405	-	FAM186A	0.0032156	974	SCZ	No
463	16	72816784	73092534	700	91	126159	3.5823	0.00017032	16	72816784	73092534	-	ZFHX3	0.0031321	973	SCZ	No
79879	22	42196636	42228175	71	13	125002	3.5824	0.00017021	22	42196636	42228175	+	CCDC134	0.0031321	972	SCZ	No
256380	6	108023361	108145521	359	27	128700	3.5825	0.00017019	6	108023361	108145521	-	SCML4	0.0031321	971	SCZ	No
145853	15	67813522	67819641	10	4	126349	3.5849	0.00016858	15	67813522	67819641	+	C15orf61	0.00310969	970	SCZ	No
8997	3	123813558	124440036	1864	88	128587	3.5869	0.00016733	3	123813558	124440036	+	KALRN	0.00309444	969	SCZ	No
112849	14	59925698	59951281	74	10	129633	3.5867	0.00016743	14	59925698	59951281	-	L3HYPDH	0.00309444	968	SCZ	No
200942	3	49208987	49213919	7	2	130644	3.5865	0.00016758	3	49208987	49213919	+	KLHDC8B	0.00309444	967	SCZ	No
54629	15	59063393	59149754	184	18	129834	3.5883	0.00016643	15	59063393	59149754	+	FAM63B	0.00308275	966	SCZ	No
135154	6	71276625	71298606	65	4	130380	3.5892	0.00016586	6	71276625	71298606	+	SDHAF4	0.00307537	965	SCZ	No
3707	1	226819391	226927028	189	30	125285	3.5895	0.00016564	1	226819391	226927028	-	ITPKB	0.00307448	964	SCZ	No
84450	2	27805836	27846082	71	9	128374	3.5927	0.00016361	2	27805836	27846082	+	ZNF512	0.00303995	963	SCZ	No
391365	2	37394963	37423230	228	15	129319	3.5935	0.00016311	2	37394963	37423230	-	SULT6B1	0.00303381	962	SCZ	No
64409	7	70597523	71178586	2038	125	128306	3.5942	0.00016269	7	70597523	71178586	+	WBSCR17	0.00302915	961	SCZ	No
779	1	201008635	201081694	256	42	126333	3.595	0.00016218	1	201008635	201081694	-	CACNA1S	0.0030228	960	SCZ	No
9550	9	117349994	117361152	23	7	128896	3.5953	0.00016199	9	117349994	117361152	+	ATP6V1G1	0.00302241	959	SCZ	No
9442	9	134735497	134955274	324	27	126098	3.597	0.00016095	9	134735497	134955274	-	MED27	0.00300614	958	SCZ	No
1743	14	75348594	75370450	51	7	129182	3.5975	0.00016064	14	75348594	75370450	+	DLST	0.00300498	957	SCZ	No
10445	12	49952077	49961928	12	4	125924	3.5974	0.00016072	12	49952077	49961928	-	MCRS1	0.00300498	956	SCZ	No
5520	8	26149007	26230196	184	28	129238	3.6002	0.00015896	8	26149007	26230196	+	PPP2R2A	0.00297998	955	SCZ	No
79012	3	49895414	49907655	17	4	126802	3.6001	0.00015905	3	49895414	49907655	-	CAMKV	0.00297998	954	SCZ	No
51490	9	131581930	131592299	37	6	129717	3.6041	0.0001566	9	131581930	131592299	-	C9orf114	0.00294023	953	SCZ	No
9612	12	124808957	125052079	769	96	127132	3.6045	0.00015636	12	124808957	125052079	-	NCOR2	0.00293881	952	SCZ	No
137886	8	59323823	59364060	91	14	126546	3.6086	0.00015394	8	59323823	59364060	+	UBXN2B	0.00289637	951	SCZ	No
2119	3	185764106	185826901	102	14	128877	3.6092	0.00015357	3	185764106	185826901	-	ETV5	0.00289245	950	SCZ	No
4607	11	47352957	47374253	41	11	129163	3.6125	0.00015164	11	47352957	47374253	-	MYBPC3	0.00286099	949	SCZ	No
554235	19	51014857	51018689	16	5	129002	3.6128	0.00015144	19	51014857	51018689	-	ASPDH	0.00286099	948	SCZ	No
101929141	17	18732272	18761929	33	5	128852	3.6123	0.00015174	17	18732272	18761929	+	LOC101929141	0.00286099	947	SCZ	No
3624	7	41728601	41742706	15	6	126575	3.614	0.00015077	7	41728601	41742706	-	INHBA	0.00285267	946	SCZ	No
7326	17	4172512	4269969	129	9	127845	3.6139	0.00015082	17	4172512	4269969	-	UBE2G1	0.00285267	945	SCZ	No
6927	12	121415861	121440315	91	15	129462	3.6151	0.00015012	12	121415861	121440315	+	HNF1A	0.00284544	944	SCZ	No
7375	3	49314577	49377536	70	9	126058	3.6184	0.00014824	3	49314577	49377536	-	USP4	0.00281715	943	SCZ	No
60412	7	132937823	133750514	1342	33	128242	3.6181	0.0001484	7	132937823	133750514	+	EXOC4	0.00281715	942	SCZ	No
285343	3	44379574	44450940	136	13	127632	3.618	0.00014847	3	44379574	44450940	+	TCAIM	0.00281715	941	SCZ	No
8467	4	144434616	144478642	78	7	129309	3.6253	0.0001443	4	144434616	144478642	+	SMARCA5	0.00274677	940	SCZ	No
57532	17	27582854	27621166	75	11	129608	3.6264	0.0001437	17	27582854	27621166	-	NUFIP2	0.00273826	939	SCZ	No
5862	8	61429469	61536203	207	12	128928	3.627	0.00014335	8	61429469	61536203	+	RAB2A	0.0027345	938	SCZ	No
8558	16	89753076	89762772	29	7	129175	3.6288	0.00014237	16	89753076	89762772	+	CDK10	0.0027187	937	SCZ	No
23349	9	34957484	34982541	46	12	128791	3.6292	0.00014214	9	34957484	34982541	+	KIAA1045	0.0027187	936	SCZ	No
100293704	12	123848046	123850336	13	3	129934	3.6289	0.00014233	12	123848046	123850336	+	LOC100293704	0.0027187	935	SCZ	No
23386	7	44421965	44530474	212	10	128305	3.6302	0.00014159	7	44421965	44530474	-	NUDCD3	0.00271249	934	SCZ	No
54487	22	20067755	20099400	104	12	128005	3.632	0.00014064	22	20067755	20099400	+	DGCR8	0.00269968	933	SCZ	No
84720	9	35087028	35096598	13	6	127868	3.6317	0.00014077	9	35087028	35096598	-	PIGO	0.00269968	932	SCZ	No
6453	21	35014706	35261609	418	56	127371	3.6342	0.00013942	21	35014706	35261609	+	ITSN1	0.00268107	931	SCZ	No
27013	2	220036619	220042885	19	4	129507	3.6344	0.0001393	2	220036619	220042885	-	CNPPD1	0.00268107	930	SCZ	No
55929	1	44679104	44686351	10	4	129354	3.6347	0.00013916	1	44679104	44686351	+	DMAP1	0.00268107	929	SCZ	No
127579	1	154991003	155006257	25	7	128723	3.6341	0.0001395	1	154991003	155006257	-	DCST2	0.00268107	928	SCZ	No
57579	6	71123107	71270877	282	10	128567	3.6357	0.00013864	6	71123107	71270877	+	FAM135A	0.00267662	927	SCZ	No
165324	2	24150132	24223701	235	19	128404	3.6356	0.00013867	2	24150132	24223701	+	UBXN2A	0.00267662	926	SCZ	No
627	11	27676440	27743605	107	15	122445	3.6363	0.00013828	11	27676440	27743605	-	BDNF	0.00267486	925	SCZ	No
144097	11	63580846	63595190	29	6	129951	3.6368	0.00013805	11	63580846	63595190	+	C11orf84	0.0026733	924	SCZ	No
51228	12	110288748	110318293	61	9	128168	3.638	0.00013736	12	110288748	110318293	-	GLTP	0.00266282	923	SCZ	No
961	3	107761941	107809935	92	16	128606	3.641	0.00013576	3	107761941	107809935	-	CD47	0.00263466	922	SCZ	No
100532726	11	77726761	77791265	241	18	129105	3.6415	0.00013554	11	77726761	77791265	-	NDUFC2-KCTD14	0.00263324	921	SCZ	No
26291	19	49258816	49261587	10	4	130509	3.6444	0.00013403	19	49258816	49261587	+	FGF21	0.00260674	920	SCZ	No
10324	2	170366212	170382772	30	12	127333	3.6451	0.00013367	2	170366212	170382772	+	KLHL41	0.00260257	919	SCZ	No
58155	1	97187161	97280605	170	14	128038	3.6456	0.0001334	1	97187161	97280605	+	PTBP2	0.00260014	918	SCZ	No
3163	16	4524719	4560348	103	8	130122	3.6474	0.00013245	16	4524719	4560348	+	HMOX2	0.00258444	917	SCZ	No
4140	14	103851701	103970168	268	10	128744	3.6477	0.00013228	14	103851701	103970168	+	MARK3	0.00258394	916	SCZ	No
26005	11	73723759	73882064	317	19	124296	3.648	0.00013215	11	73723759	73882064	-	C2CD3	0.00258394	915	SCZ	No
1366	17	7163222	7166863	6	3	130644	3.6494	0.00013142	17	7163222	7166863	-	CLDN7	0.00257275	914	SCZ	No
4598	12	110011500	110035071	63	12	129803	3.65	0.00013111	12	110011500	110035071	+	MVK	0.0025695	913	SCZ	No
92521	17	19912649	20218072	666	19	129498	3.6505	0.00013086	17	19912649	20218072	+	SPECC1	0.00256741	912	SCZ	No
23632	1	150229554	150237478	6	3	130644	3.6538	0.00012917	1	150229554	150237478	+	CA14	0.00253703	911	SCZ	No
57610	16	67756973	67840788	96	12	127081	3.6539	0.00012916	16	67756973	67840788	-	RANBP10	0.00253703	910	SCZ	No
3790	2	18059105	18114225	178	27	129260	3.6566	0.00012781	2	18059105	18114225	+	KCNS3	0.00251841	909	SCZ	No
29097	1	224544513	224567154	40	5	126169	3.6568	0.00012768	1	224544513	224567154	+	CNIH4	0.00251841	908	SCZ	No
91694	8	12579406	12612992	94	11	128516	3.6563	0.00012794	8	12579406	12612992	-	LONRF1	0.00251841	907	SCZ	No
64180	16	68009566	68014452	6	3	130644	3.6573	0.00012744	16	68009566	68014452	-	DPEP3	0.00251687	906	SCZ	No
2185	8	27168999	27316908	395	23	128211	3.6576	0.00012729	8	27168999	27316908	+	PTK2B	0.00251669	905	SCZ	No
404734	5	139781399	139929163	108	19	125773	3.6578	0.0001272	5	139781399	139929163	+	ANKHD1-EIF4EBP3	0.00251669	904	SCZ	No
491	3	10365707	10733131	1348	118	128200	3.6585	0.00012683	3	10365707	10733131	-	ATP2B2	0.00251314	903	SCZ	No
64839	5	107194734	107718080	1157	42	128642	3.6586	0.00012677	5	107194734	107718080	-	FBXL17	0.00251314	902	SCZ	No
80727	7	2671603	2704436	87	19	128757	3.6587	0.00012673	7	2671603	2704436	+	TTYH3	0.00251314	901	SCZ	No
516	17	46970148	46973233	6	2	130644	3.6623	0.00012498	17	46970148	46973233	+	ATP5G1	0.00248474	900	SCZ	No
56134	5	140345747	140391929	61	15	123210	3.6627	0.00012479	5	140345747	140391929	+	PCDHAC2	0.00248372	899	SCZ	No
89910	12	109915215	109974510	150	19	123349	3.6631	0.00012461	12	109915215	109974510	+	UBE3B	0.0024829	898	SCZ	No
83746	22	41601312	41627276	87	6	129744	3.668	0.00012225	22	41601312	41627276	+	L3MBTL2	0.00243859	897	SCZ	No
54882	5	139781399	139919441	93	18	125312	3.6704	0.0001211	5	139781399	139919441	+	ANKHD1	0.00241835	896	SCZ	No
8971	3	129033614	129035120	6	2	130644	3.6708	0.0001209	3	129033614	129035120	-	H1FX	0.00241705	895	SCZ	No
85358	22	51113070	51171640	130	29	128560	3.6714	0.00012059	22	51113070	51171640	+	SHANK3	0.00241355	894	SCZ	No
11344	3	52262626	52273183	26	7	129597	3.6722	0.00012022	3	52262626	52273183	-	TWF2	0.00240884	893	SCZ	No
1385	2	208394616	208470284	108	13	127773	3.6759	0.00011852	2	208394616	208470284	+	CREB1	0.00237744	892	SCZ	No
9527	17	28804426	28853832	56	9	125876	3.6764	0.00011829	17	28804426	28853832	+	GOSR1	0.00237549	891	SCZ	No
60625	20	37590981	37668366	129	9	128022	3.6816	0.0001159	20	37590981	37668366	+	DHX35	0.00233212	890	SCZ	No
326340	4	48492269	48496406	14	4	128568	3.6814	0.000116	4	48492269	48496406	+	ZAR1	0.00233212	889	SCZ	No
57326	1	154916553	154928624	12	6	128131	3.6828	0.00011533	1	154916553	154928624	-	PBXIP1	0.00232387	888	SCZ	No
5681	16	67927175	67963581	37	7	126793	3.6843	0.00011467	16	67927175	67963581	+	PSKH1	0.00231318	887	SCZ	No
80152	16	67862060	67881361	20	4	130155	3.6844	0.0001146	16	67862060	67881361	-	CENPT	0.00231318	886	SCZ	No
10326	20	1545029	1600720	49	11	129254	3.6889	0.0001126	20	1545029	1600720	-	SIRPB1	0.00227656	885	SCZ	No
7187	14	103243816	103377837	267	18	127285	3.691	0.00011171	14	103243816	103377837	+	TRAF3	0.00226112	884	SCZ	No
51305	8	140613081	140715299	270	40	128510	3.6923	0.0001111	8	140613081	140715299	-	KCNK9	0.00225132	883	SCZ	No
8662	7	2394474	2420380	69	8	128868	3.6958	0.0001096	7	2394474	2420380	+	EIF3B	0.00222344	882	SCZ	No
80004	16	68262450	68270136	3	1	130644	3.6968	0.00010919	16	68262450	68270136	-	ESRP2	0.00221764	881	SCZ	No
3755	20	49620193	49639675	49	9	127433	3.6999	0.00010786	20	49620193	49639675	-	KCNG1	0.00219311	880	SCZ	No
57478	16	23072727	23160591	212	15	128657	3.7	0.00010779	16	23072727	23160591	-	USP31	0.00219311	879	SCZ	No
4884	17	78440633	78450404	33	8	128789	3.7025	0.00010676	17	78440633	78450404	-	NPTX1	0.00217569	878	SCZ	No
150372	22	42776413	42833086	190	25	128556	3.7048	0.0001058	22	42776413	42833086	-	NFAM1	0.00215859	877	SCZ	No
415116	22	50354143	50357720	9	2	130644	3.7109	0.00010327	22	50354143	50357720	+	PIM3	0.00210937	876	SCZ	No
6729	14	35451901	35498773	180	16	129715	3.7194	9.9863e-05	14	35451901	35498773	+	SRP54	0.00204211	875	SCZ	No
3626	12	57828543	57844609	26	4	130644	3.7207	9.9351e-05	12	57828543	57844609	+	INHBC	0.00203397	874	SCZ	No
128488	20	43752067	43753106	4	2	129848	3.7229	9.8481e-05	20	43752067	43753106	-	WFDC12	0.00201847	873	SCZ	No
1107	17	7788096	7816075	41	12	127050	3.7236	9.8192e-05	17	7788096	7816075	+	CHD3	0.00201485	872	SCZ	No
5001	7	103766788	103848495	224	17	129280	3.7244	9.7899e-05	7	103766788	103848495	-	ORC5	0.00201114	871	SCZ	No
1781	2	172543919	172606668	113	16	128361	3.7251	9.761e-05	2	172543919	172606668	+	DYNC1I2	0.00200751	870	SCZ	No
25831	14	31569323	31677266	126	13	129396	3.7258	9.7334e-05	14	31569323	31677266	-	HECTD1	0.00200414	869	SCZ	No
53353	2	140988996	142889270	7384	238	128600	3.7259	9.7307e-05	2	140988996	142889270	-	LRP1B	0.00200414	868	SCZ	No
1362	17	28705942	28796675	108	10	126792	3.7265	9.7064e-05	17	28705942	28796675	+	CPD	0.00200319	867	SCZ	No
11173	15	79051545	79103805	147	12	128926	3.7284	9.6348e-05	15	79051545	79103805	-	ADAMTS7	0.00199071	866	SCZ	No
1314	1	160258377	160313354	86	14	125965	3.7302	9.5667e-05	1	160258377	160313354	-	COPA	0.00197892	865	SCZ	No
3104	1	6640051	6649340	10	5	120609	3.7318	9.5059e-05	1	6640051	6649340	+	ZBTB48	0.00196862	864	SCZ	No
6017	15	89753098	89764922	30	6	128800	3.7347	9.3957e-05	15	89753098	89764922	-	RLBP1	0.00194806	863	SCZ	No
64844	2	160568980	160625084	204	17	128033	3.7358	9.3555e-05	2	160568980	160625084	+	2007-03-01	0.00194322	862	SCZ	No
83892	12	109886460	109915165	124	10	125826	3.7357	9.3615e-05	12	109886460	109915165	-	KCTD10	0.00194322	861	SCZ	No
7756	17	30677071	30697468	38	7	129814	3.7375	9.2916e-05	17	30677071	30697468	+	ZNF207	0.00193319	860	SCZ	No
27183	16	69345242	69358951	36	7	127807	3.7392	9.2302e-05	16	69345242	69358951	+	VPS4A	0.00192265	859	SCZ	No
7134	3	52485107	52488057	2	1	130644	3.7425	9.1091e-05	3	52485107	52488057	-	TNNC1	0.00189964	858	SCZ	No
6613	17	73163825	73179098	21	7	128329	3.7435	9.074e-05	17	73163825	73179098	-	SUMO2	0.00189453	857	SCZ	No
55654	2	96915946	96931751	13	5	128887	3.7447	9.0309e-05	2	96915946	96931751	-	TMEM127	0.00188773	856	SCZ	No
1793	10	128768965	129250780	1704	116	128631	3.7461	8.9802e-05	10	128768965	129250780	+	DOCK1	0.00188031	855	SCZ	No
9446	10	106013952	106027222	17	7	127642	3.7463	8.9742e-05	10	106013952	106027222	+	GSTO1	0.00188031	854	SCZ	No
83481	8	144939492	144952632	34	12	127043	3.746	8.9849e-05	8	144939492	144952632	-	EPPK1	0.00188031	853	SCZ	No
84342	16	69362524	69373526	18	4	123143	3.7469	8.953e-05	16	69362524	69373526	-	COG8	0.00188024	852	SCZ	No
5209	10	6186843	6277508	370	84	128650	3.7484	8.8966e-05	10	6186843	6277508	+	PFKFB3	0.00187059	851	SCZ	No
57159	2	27505297	27530307	35	7	126203	3.7494	8.8632e-05	2	27505297	27530307	+	TRIM54	0.00186576	850	SCZ	No
79968	15	44119112	44160617	53	5	129737	3.7527	8.7457e-05	15	44119112	44160617	+	WDR76	0.00184319	849	SCZ	No
23385	1	160313063	160328742	44	12	126933	3.754	8.7004e-05	1	160313063	160328742	+	NCSTN	0.0018358	848	SCZ	No
2622	16	90086056	90111379	114	16	128242	3.7553	8.6575e-05	16	90086056	90111379	+	GAS8	0.00182891	847	SCZ	No
51684	10	104263719	104393214	275	13	127609	3.7559	8.6353e-05	10	104263719	104393214	+	SUFU	0.00182638	846	SCZ	No
339829	3	180331360	180397300	100	20	126063	3.7566	8.6111e-05	3	180331360	180397300	-	CCDC39	0.00182341	845	SCZ	No
2643	14	55308723	55369603	164	17	128500	3.7582	8.5575e-05	14	55308723	55369603	-	GCH1	0.00181421	844	SCZ	No
23020	2	96940074	96971307	33	8	125044	3.7583	8.5525e-05	2	96940074	96971307	-	SNRNP200	0.00181421	843	SCZ	No
9768	15	64657193	64679914	37	6	128315	3.7592	8.5215e-05	15	64657193	64679914	-	KIAA0101	0.00181087	842	SCZ	No
5754	6	43044006	43129458	171	26	127348	3.7616	8.4415e-05	6	43044006	43129458	+	PTK7	0.00179653	841	SCZ	No
375341	3	49306030	49314864	12	4	124700	3.7615	8.444e-05	3	49306030	49314864	-	C3orf62	0.00179653	840	SCZ	No
11117	2	27301435	27309271	6	3	125954	3.7636	8.3757e-05	2	27301435	27309271	+	EMILIN1	0.00178625	839	SCZ	No
57520	2	197063971	197458416	1050	58	127963	3.7665	8.2768e-05	2	197063971	197458416	-	HECW2	0.00176726	838	SCZ	No
10899	1	153946745	153951096	2	1	130644	3.7686	8.2086e-05	1	153946745	153951096	-	JTB	0.0017548	837	SCZ	No
1296	1	36560840	36591305	58	9	129523	3.7702	8.1561e-05	1	36560840	36591305	-	COL8A2	0.00174566	836	SCZ	No
201780	4	48485360	48491541	11	3	127229	3.7713	8.1205e-05	4	48485360	48491541	+	SLC10A4	0.00174012	835	SCZ	No
79829	11	63706442	63724799	34	5	129054	3.7728	8.0716e-05	11	63706442	63724799	+	NAA40	0.00173172	834	SCZ	No
27147	7	140218220	140341285	277	16	127535	3.7738	8.0397e-05	7	140218220	140341285	-	DENND2A	0.00172694	833	SCZ	No
83938	10	77191217	78317133	2225	155	127602	3.7746	8.0124e-05	10	77191217	78317133	+	C10orf11	0.00172315	832	SCZ	No
51068	3	160939050	160970082	68	10	129546	3.7793	7.8645e-05	3	160939050	160970082	+	NMD3	0.00169338	831	SCZ	No
6423	4	154701742	154710228	12	4	130180	3.7804	7.8291e-05	4	154701742	154710228	-	SFRP2	0.00168778	830	SCZ	No
23137	9	72873878	72969789	215	17	128282	3.7811	7.8069e-05	9	72873878	72969789	+	SMC5	0.00168503	829	SCZ	No
79631	15	82422561	82555104	365	27	128817	3.7817	7.7878e-05	15	82422561	82555104	-	EFTUD1	0.00168294	828	SCZ	No
81611	1	150190717	150208504	22	5	125036	3.7827	7.7565e-05	1	150190717	150208504	-	ANP32E	0.0016782	827	SCZ	No
137868	8	13947373	15095792	5893	172	128414	3.7828	7.753e-05	8	13947373	15095792	-	SGCZ	0.0016782	826	SCZ	No
4157	16	89984287	89987385	16	5	125855	3.7838	7.7237e-05	16	89984287	89987385	+	MC1R	0.00167515	825	SCZ	No
64897	12	121440835	121454300	53	12	128698	3.7841	7.7147e-05	12	121440835	121454300	-	C12orf43	0.00167515	824	SCZ	No
57492	6	157098980	157531913	938	74	128934	3.7857	7.6642e-05	6	157098980	157531913	+	ARID1B	0.00166629	823	SCZ	No
2560	4	47033295	47432801	933	67	127565	3.7883	7.5838e-05	4	47033295	47432801	+	GABRB1	0.00165081	822	SCZ	No
101059906	11	528484	532255	15	5	128909	3.7883	7.5827e-05	11	528484	532255	+	LOC101059906	0.00165081	821	SCZ	No
9856	6	24544332	24646383	348	37	126524	3.7899	7.5341e-05	6	24544332	24646383	-	KIAA0319	0.001644	820	SCZ	No
84159	10	63661013	63856707	456	57	127464	3.7921	7.4687e-05	10	63661013	63856707	+	ARID5B	0.00163171	819	SCZ	No
64925	3	49199968	49203785	4	1	130644	3.7926	7.4532e-05	3	49199968	49203785	-	CCDC71	0.00163032	818	SCZ	No
50717	1	160185505	160232350	50	8	127513	3.7973	7.3153e-05	1	160185505	160232350	-	DCAF8	0.00160211	817	SCZ	No
23466	22	39257468	39268258	22	8	120161	3.7984	7.2802e-05	22	39257468	39268258	-	CBX6	0.00159638	816	SCZ	No
4695	5	140024948	140027370	6	1	130644	3.7998	7.24e-05	5	140024948	140027370	-	NDUFA2	0.00158951	815	SCZ	No
150356	22	41605861	41636935	87	6	129315	3.8006	7.2181e-05	22	41605861	41636935	-	CHADL	0.00158665	814	SCZ	No
4296	11	65365226	65381720	30	7	126933	3.8013	7.197e-05	11	65365226	65381720	-	MAP3K11	0.00158396	813	SCZ	No
8541	19	49622646	49654287	95	16	124833	3.8019	7.1801e-05	19	49622646	49654287	+	PPFIA3	0.0015834	812	SCZ	No
84300	6	33664538	33679528	56	8	126470	3.8017	7.1856e-05	6	33664538	33679528	-	UQCC2	0.0015834	811	SCZ	No
51388	16	69373415	69377014	13	5	129950	3.8053	7.0813e-05	16	69373415	69377014	+	NIP7	0.00156427	810	SCZ	No
54870	3	49067140	49131504	54	11	124851	3.806	7.0604e-05	3	49067140	49131504	-	QRICH1	0.00156158	809	SCZ	No
2695	17	47035918	47045955	35	5	128831	3.8065	7.0479e-05	17	47035918	47045955	-	GIP	0.00156074	808	SCZ	No
5610	2	37332281	37384190	158	14	129810	3.8073	7.0251e-05	2	37332281	37384190	-	EIF2AK2	0.00155762	807	SCZ	No
53833	3	136676707	136729927	95	7	125951	3.8073	7.0249e-05	3	136676707	136729927	+	IL20RB	0.00155762	806	SCZ	No
22990	14	71374122	71582099	491	24	124530	3.8093	6.9671e-05	14	71374122	71582099	+	PCNX	0.0015486	805	SCZ	No
56133	5	140474195	140476964	4	1	130644	3.8098	6.9547e-05	5	140474195	140476964	+	PCDHB2	0.0015486	804	SCZ	No
219938	11	133710517	133715433	21	3	127852	3.8095	6.9626e-05	11	133710517	133715433	-	SPATA19	0.0015486	803	SCZ	No
10087	5	74666928	74807806	237	22	127819	3.8136	6.8476e-05	5	74666928	74807806	-	COL4A3BP	0.00152773	802	SCZ	No
2783	7	100271363	100276792	7	4	126864	3.8146	6.8193e-05	7	100271363	100276792	+	GNB2	0.00152332	801	SCZ	No
79893	17	34900737	34946278	79	11	128204	3.8219	6.6224e-05	17	34900737	34946278	+	GGNBP2	0.00148118	800	SCZ	No
100128731	2	27293340	27294567	1	1	130644	3.8221	6.616e-05	2	27293340	27294567	-	OST4	0.00148118	799	SCZ	No
26278	13	23902962	24007867	316	35	129115	3.8226	6.6021e-05	13	23902962	24007867	-	SACS	0.00148034	798	SCZ	No
84146	1	91380855	91487812	171	15	126456	3.8234	6.5823e-05	1	91380855	91487812	-	ZNF644	0.00147776	797	SCZ	No
23542	22	51039131	51049979	54	11	130270	3.8239	6.5684e-05	22	51039131	51049979	+	MAPK8IP2	0.00147649	796	SCZ	No
26207	17	65373397	65693379	838	112	127794	3.8314	6.3715e-05	17	65373397	65693379	+	PITPNC1	0.00143403	795	SCZ	No
5980	6	111620234	111804421	387	25	128046	3.8322	6.3492e-05	6	111620234	111804421	-	REV3L	0.00143081	794	SCZ	No
8452	2	225334867	225450114	273	15	128517	3.8333	6.321e-05	2	225334867	225450114	-	CUL3	0.00142625	793	SCZ	No
23397	2	97001479	97042833	41	9	122239	3.8338	6.3086e-05	2	97001479	97042833	+	NCAPH	0.00142525	792	SCZ	No
150275	22	29168662	29185283	50	10	126740	3.8342	6.2984e-05	22	29168662	29185283	+	CCDC117	0.00142474	791	SCZ	No
80222	1	150459840	150480085	56	8	128345	3.8353	6.2714e-05	1	150459840	150480085	+	TARS2	0.00142043	790	SCZ	No
25778	1	205111631	205180727	144	12	129431	3.8368	6.2331e-05	1	205111631	205180727	-	DSTYK	0.00141355	789	SCZ	No
41	12	50451420	50477405	45	7	122483	3.8382	6.1969e-05	12	50451420	50477405	+	ASIC1	0.00140869	788	SCZ	No
57120	6	117881432	117923705	86	14	126326	3.8379	6.2038e-05	6	117881432	117923705	-	GOPC	0.00140869	787	SCZ	No
10181	3	50126341	50156397	27	5	130072	3.8388	6.182e-05	3	50126341	50156397	+	RBM5	0.00140731	786	SCZ	No
30010	7	8473585	8792593	1254	81	126391	3.8403	6.1448e-05	7	8473585	8792593	+	NXPH1	0.00140142	785	SCZ	No
282809	12	89813495	89920039	264	17	128973	3.8401	6.1483e-05	12	89813495	89920039	-	POC1B	0.00140142	784	SCZ	No
3265	11	532242	535561	8	3	130549	3.8417	6.1102e-05	11	532242	535561	-	HRAS	0.00139629	783	SCZ	No
83857	12	29653746	29937692	1041	71	128946	3.8426	6.0862e-05	12	29653746	29937692	-	TMTC1	0.00139259	782	SCZ	No
26037	14	71788108	72207761	567	31	121664	3.843	6.0778e-05	14	71788108	72207761	+	SIPA1L1	0.00139245	781	SCZ	No
56132	5	140480234	140483406	8	3	130644	3.8439	6.0554e-05	5	140480234	140483406	+	PCDHB3	0.00138909	780	SCZ	No
9628	14	72398817	73033238	2282	108	127049	3.8456	6.0134e-05	14	72398817	73033238	+	RGS6	0.00138123	779	SCZ	No
80723	3	136537861	136574734	95	6	128237	3.8462	5.9983e-05	3	136537861	136574734	+	SLC35G2	0.00137953	778	SCZ	No
55022	2	229888689	230136057	819	74	128976	3.8468	5.9836e-05	2	229888689	230136057	-	PID1	0.00137792	777	SCZ	No
79154	17	34948226	34957233	17	4	125465	3.8479	5.9567e-05	17	34948226	34957233	+	DHRS11	0.0013735	776	SCZ	No
6515	12	8071824	8088895	25	5	128573	3.8491	5.927e-05	12	8071824	8088895	-	SLC2A3	0.00136841	775	SCZ	No
1803	2	162848751	162931052	203	25	117656	3.8519	5.86e-05	2	162848751	162931052	-	DPP4	0.00135469	774	SCZ	No
440498	18	77724582	77730822	20	5	128703	3.8533	5.8263e-05	18	77724582	77730822	+	HSBP1L1	0.00134864	773	SCZ	No
55611	11	63753325	63765892	17	4	130195	3.8543	5.8031e-05	11	63753325	63765892	+	OTUB1	0.00134501	772	SCZ	No
118980	10	104474298	104498947	40	9	127967	3.8576	5.7264e-05	10	104474298	104498947	+	SFXN2	0.00132896	771	SCZ	No
3344	2	48541783	48606434	192	19	128807	3.8588	5.6978e-05	2	48541783	48606434	+	FOXN2	0.00132404	770	SCZ	No
1463	19	19322773	19363061	90	13	127280	3.8601	5.6665e-05	19	19322773	19363061	+	NCAN	0.00131847	769	SCZ	No
196385	12	124246786	124420267	438	41	127032	3.8677	5.4944e-05	12	124246786	124420267	+	DNAH10	0.0012801	768	SCZ	No
53335	2	60678302	60780633	161	32	127786	3.8685	5.4756e-05	2	60678302	60780633	-	BCL11A	0.00127738	767	SCZ	No
225	12	39945022	40013843	136	19	128943	3.8722	5.394e-05	12	39945022	40013843	-	ABCD2	0.00126001	766	SCZ	No
79003	17	5389694	5394134	25	7	129907	3.8721	5.3941e-05	17	5389694	5394134	+	MIS12	0.00126001	765	SCZ	No
23644	16	67906926	67918417	11	3	130644	3.8748	5.336e-05	16	67906926	67918417	+	EDC4	0.0012497	764	SCZ	No
80059	2	76974849	77749502	2400	91	126578	3.8751	5.328e-05	2	76974849	77749502	-	LRRTM4	0.00124946	763	SCZ	No
84871	1	48998527	50489626	1996	53	128970	3.876	5.3099e-05	1	48998527	50489626	-	AGBL4	0.00124685	762	SCZ	No
6434	3	185632356	185655924	37	9	128029	3.8765	5.2995e-05	3	185632356	185655924	-	TRA2B	0.00124604	761	SCZ	No
64834	1	43829068	43833745	7	4	107364	3.8773	5.2815e-05	1	43829068	43833745	-	ELOVL1	0.00124345	760	SCZ	No
55605	12	39687030	39837192	238	21	128749	3.8782	5.2612e-05	12	39687030	39837192	-	KIF21A	0.0012403	759	SCZ	No
8877	17	74372742	74383941	40	14	129893	3.8789	5.2455e-05	17	74372742	74383941	+	SPHK1	0.00123823	758	SCZ	No
84630	6	43211222	43255997	106	15	125651	3.8792	5.2393e-05	6	43211222	43255997	+	TTBK1	0.00123823	757	SCZ	No
3767	11	17406795	17410878	10	4	123439	3.8799	5.2256e-05	11	17406795	17410878	-	KCNJ11	0.00123679	756	SCZ	No
6137	16	89613324	89633237	57	5	127746	3.881	5.201e-05	16	89613324	89633237	+	RPL13	0.0012326	755	SCZ	No
101928892	22	51123086	51125473	5	3	126942	3.8831	5.1573e-05	22	51123086	51125473	-	LOC101928892	0.00122387	754	SCZ	No
57476	11	123325191	123498478	571	80	128405	3.8836	5.1467e-05	11	123325191	123498478	+	GRAMD1B	0.00122297	753	SCZ	No
9317	10	16478942	16555744	279	19	129277	3.884	5.1375e-05	10	16478942	16555744	+	PTER	0.00122241	752	SCZ	No
201176	17	43471268	43510282	96	7	127228	3.8842	5.1325e-05	17	43471268	43510282	-	ARHGAP27	0.00122241	751	SCZ	No
10021	15	73612200	73661605	137	25	128420	3.8852	5.1126e-05	15	73612200	73661605	-	HCN4	0.00121973	750	SCZ	No
112950	1	43849579	43855483	4	2	130644	3.8884	5.0455e-05	1	43849579	43855483	-	MED8	0.00120533	749	SCZ	No
63826	17	2207244	2228553	31	8	128399	3.8893	5.0265e-05	17	2207244	2228553	+	SRR	0.0012024	748	SCZ	No
285126	2	27498289	27505214	8	3	129530	3.8893	5.026e-05	2	27498289	27505214	+	DNAJC5G	0.0012024	747	SCZ	No
84623	11	126293388	126870766	1920	148	128114	3.892	4.9708e-05	11	126293388	126870766	-	KIRREL3	0.00119226	746	SCZ	No
8821	4	142949181	143767604	2231	93	127962	3.8939	4.9329e-05	4	142949181	143767604	-	INPP4B	0.00118766	745	SCZ	No
9326	17	34842471	34855154	21	6	128245	3.8933	4.945e-05	17	34842471	34855154	+	ZNHIT3	0.00118766	744	SCZ	No
51130	2	53897117	54014146	373	25	128808	3.8934	4.943e-05	2	53897117	54014146	-	ASB3	0.00118766	743	SCZ	No
83658	20	33104193	33128762	23	6	121530	3.895	4.9106e-05	20	33104193	33128762	+	DYNLRB1	0.00118417	742	SCZ	No
4690	3	136581050	136670446	187	8	127143	3.8977	4.8548e-05	3	136581050	136670446	+	NCK1	0.00117229	741	SCZ	No
5794	19	55692615	55720874	107	24	129046	3.8989	4.8318e-05	19	55692615	55720874	-	PTPRH	0.00116832	740	SCZ	No
1739	3	196769431	197026171	622	25	127839	3.9006	4.797e-05	3	196769431	197026171	-	DLG1	0.00116147	739	SCZ	No
729020	10	105005644	105007773	3	2	126532	3.9087	4.6398e-05	10	105005644	105007773	+	RPEL1	0.00112493	738	SCZ	No
665	8	26239894	26270644	65	15	129113	3.9101	4.6138e-05	8	26239894	26270644	+	BNIP3L	0.00112015	737	SCZ	No
79007	16	90071279	90085937	56	13	128492	3.9127	4.5632e-05	16	90071279	90085937	-	DBNDD1	0.00110937	736	SCZ	No
7014	16	69389464	69419891	37	8	130091	3.9146	4.5269e-05	16	69389464	69419891	-	TERF2	0.00110204	735	SCZ	No
27044	7	127292043	127732659	664	30	127055	3.919	4.4458e-05	7	127292043	127732659	+	SND1	0.00108377	734	SCZ	No
57451	5	166406083	167691162	2906	220	127809	3.9199	4.4287e-05	5	166406083	167691162	+	TENM2	0.00108107	733	SCZ	No
1496	2	79740060	80875993	3215	228	128374	3.9218	4.3945e-05	2	79740060	80875993	+	CTNNA2	0.00107419	732	SCZ	No
29883	8	17086737	17104387	40	8	129415	3.9218	4.3944e-05	8	17086737	17104387	-	CNOT7	0.00107419	731	SCZ	No
5859	3	49133365	49142562	9	3	130026	3.9236	4.3609e-05	3	49133365	49142562	-	QARS	0.00107047	730	SCZ	No
5872	1	153954093	153958853	2	1	130644	3.9233	4.3673e-05	1	153954093	153958853	-	RAB13	0.00107047	729	SCZ	No
29789	2	174937175	175113365	500	22	127438	3.9233	4.3667e-05	2	174937175	175113365	-	OLA1	0.00107047	728	SCZ	No
9024	11	1411129	1483919	321	28	129485	3.9259	4.3203e-05	11	1411129	1483919	+	BRSK2	0.00106332	727	SCZ	No
402682	7	100486344	100487339	2	1	130644	3.9265	4.3102e-05	7	100486344	100487339	-	UFSP1	0.00106229	726	SCZ	No
7071	8	103661005	103668130	15	6	125844	3.9272	4.2978e-05	8	103661005	103668130	-	KLF10	0.00106198	725	SCZ	No
23087	8	27142404	27168834	47	9	126804	3.9269	4.303e-05	8	27142404	27168834	-	TRIM35	0.00106198	724	SCZ	No
29982	10	64893007	64914786	39	8	128315	3.9271	4.2983e-05	10	64893007	64914786	+	NRBF2	0.00106198	723	SCZ	No
55824	8	81880045	82024303	312	38	127818	3.9273	4.2954e-05	8	81880045	82024303	-	PAG1	0.00106198	722	SCZ	No
9585	10	91461264	91534700	221	10	129295	3.9287	4.2704e-05	10	91461264	91534700	+	KIF20B	0.00105978	721	SCZ	No
10762	22	45559726	45583892	84	8	129271	3.929	4.2651e-05	22	45559726	45583892	+	NUP50	0.00105978	720	SCZ	No
5443	2	25383722	25391559	15	6	126885	3.9304	4.2395e-05	2	25383722	25391559	-	POMC	0.00105504	719	SCZ	No
25917	3	9404660	9428475	58	10	128892	3.9311	4.2275e-05	3	9404660	9428475	+	THUMPD3	0.00105352	718	SCZ	Yes
8851	17	30814105	30818271	3	1	130644	3.9325	4.204e-05	17	30814105	30818271	+	CDK5R1	0.00104925	717	SCZ	No
11105	16	90122974	90143708	61	12	127577	3.9324	4.2045e-05	16	90122974	90143708	-	PRDM7	0.00104925	716	SCZ	No
6431	20	42086504	42092245	10	4	130644	3.9356	4.1496e-05	20	42086504	42092245	+	SRSF6	0.00103844	715	SCZ	No
5607	15	67835021	68099455	562	24	128376	3.9374	4.1184e-05	15	67835021	68099455	+	MAP2K5	0.00103208	714	SCZ	No
2672	1	92940318	92952433	22	5	125737	3.9383	4.1027e-05	1	92940318	92952433	-	GFI1	0.00103077	713	SCZ	No
80143	1	115312100	115323308	3	1	130644	3.938	4.1074e-05	1	115312100	115323308	-	SIKE1	0.00103077	712	SCZ	No
343578	20	37230577	37279295	127	23	128736	3.9413	4.0518e-05	20	37230577	37279295	+	ARHGAP40	0.00101967	711	SCZ	No
1012	16	82660399	83830215	6546	330	128306	3.9418	4.0434e-05	16	82660399	83830215	+	CDH13	0.00101899	710	SCZ	No
102	15	58887403	59042177	299	17	128492	3.9426	4.0301e-05	15	58887403	59042177	-	ADAM10	0.00101707	709	SCZ	No
150274	22	29138008	29153506	32	8	127123	3.9433	4.0186e-05	22	29138008	29153506	+	HSCB	0.0010156	708	SCZ	No
253635	2	37311594	37326387	36	6	127703	3.9448	3.9928e-05	2	37311594	37326387	+	GPATCH11	0.00101051	707	SCZ	No
10371	7	83587659	84122040	1580	70	129078	3.9462	3.9695e-05	7	83587659	84122040	-	SEMA3A	0.00100604	706	SCZ	No
79602	12	1800147	1897845	259	17	128695	3.9464	3.9666e-05	12	1800147	1897845	+	ADIPOR2	0.00100604	705	SCZ	No
101928603	6	24797563	24799540	5	2	126049	3.949	3.9235e-05	6	24797563	24799540	-	C6orf229	0.000997204	704	SCZ	No
100302652	2	53897430	54087170	560	27	128693	3.9503	3.9022e-05	2	53897430	54087170	-	GPR75-ASB3	0.000993201	703	SCZ	No
8091	12	66218240	66360071	233	36	125479	3.9512	3.8885e-05	12	66218240	66360071	+	HMGA2	0.000991124	702	SCZ	No
23264	22	41697507	41756151	82	9	127559	3.9561	3.8092e-05	22	41697507	41756151	+	ZC3H7B	0.000972297	701	SCZ	No
389421	6	105384874	105531207	184	25	126728	3.9566	3.8014e-05	6	105384874	105531207	+	LIN28B	0.000971692	700	SCZ	No
9674	1	175126123	175162229	102	11	130313	3.957	3.7944e-05	1	175126123	175162229	-	KIAA0040	0.00097129	699	SCZ	No
9129	1	150293928	150325704	81	10	130274	3.9581	3.7779e-05	1	150293928	150325704	+	PRPF3	0.000968452	698	SCZ	No
55815	16	67840829	67861971	29	7	124374	3.9594	3.7564e-05	16	67840829	67861971	+	TSNAXIP1	0.000964322	697	SCZ	No
339862	3	18004064	18310414	583	31	127165	3.9596	3.7538e-05	3	18004064	18310414	+	LOC339862	0.000964322	696	SCZ	No
2668	5	37812779	37839782	79	15	126223	3.9602	3.7439e-05	5	37812779	37839782	-	GDNF	0.000963879	695	SCZ	No
2825	2	207040040	207082771	107	15	128556	3.9602	3.7438e-05	2	207040040	207082771	-	GPR1	0.000963879	694	SCZ	No
55714	4	183065112	183724177	2290	206	127886	3.9631	3.6991e-05	4	183065112	183724177	+	TENM3	0.000955094	693	SCZ	No
10100	1	115590632	115632121	154	21	129280	3.9636	3.6922e-05	1	115590632	115632121	-	TSPAN2	0.00095469	692	SCZ	No
1106	15	93442286	93571237	347	27	128468	3.9643	3.681e-05	15	93442286	93571237	+	CHD2	0.000953171	691	SCZ	No
23310	11	134022337	134094426	138	19	125918	3.9664	3.6479e-05	11	134022337	134094426	-	NCAPD3	0.000945969	690	SCZ	No
51009	17	5377582	5389520	33	9	128734	3.9671	3.6375e-05	17	5377582	5389520	-	DERL2	0.000945966	689	SCZ	No
91181	1	153965166	154127592	222	19	127522	3.9668	3.6426e-05	1	153965166	154127592	-	NUP210L	0.000945966	688	SCZ	No
55471	2	37458774	37476303	57	11	127654	3.9707	3.5828e-05	2	37458774	37476303	+	NDUFAF7	0.000933145	687	SCZ	No
10743	17	17584787	17714767	187	25	127558	3.9715	3.5709e-05	17	17584787	17714767	+	RAI1	0.000931401	686	SCZ	No
26083	17	28884124	28890511	8	3	130050	3.9738	3.5363e-05	17	28884124	28890511	+	TBC1D29	0.000923723	685	SCZ	No
84501	16	89894883	89937727	122	13	129970	3.9749	3.5206e-05	16	89894883	89937727	+	SPIRE2	0.000920966	684	SCZ	No
4189	7	108210189	108215294	8	2	129732	3.9783	3.4702e-05	7	108210189	108215294	+	DNAJB9	0.000909111	683	SCZ	No
167681	6	84222194	84235423	33	5	128768	3.9783	3.4702e-05	6	84222194	84235423	+	PRSS35	0.000909111	682	SCZ	No
4199	6	83920108	84140938	455	19	128276	3.9793	3.4566e-05	6	83920108	84140938	-	ME1	0.000908208	681	SCZ	No
7494	22	29190548	29196560	7	3	129343	3.9799	3.4474e-05	22	29190548	29196560	-	XBP1	0.000907122	680	SCZ	No
100526664	2	160625139	160761267	458	34	126506	3.9805	3.4391e-05	2	160625139	160761267	-	LY75-CD302	0.000906271	679	SCZ	No
8638	12	121458095	121477045	49	13	129216	3.9815	3.4234e-05	12	121458095	121477045	-	OASL	0.000904652	678	SCZ	No
10204	16	67880819	67906470	38	8	126840	3.9812	3.4279e-05	16	67880819	67906470	+	NUTF2	0.000904652	677	SCZ	No
1819	17	17991181	18011299	36	6	129670	3.9841	3.3872e-05	17	17991181	18011299	+	DRG2	0.000896556	676	SCZ	No
5428	15	89859536	89878026	34	5	125137	3.9842	3.3849e-05	15	89859536	89878026	-	POLG	0.000896556	675	SCZ	No
4208	5	88014058	88199922	320	27	127535	3.9852	3.3716e-05	5	88014058	88199922	-	MEF2C	0.000895075	674	SCZ	No
64127	16	50727507	50766990	72	10	126491	3.9869	3.3465e-05	16	50727507	50766990	+	NOD2	0.000889731	673	SCZ	No
2957	14	81641796	81687575	88	14	127445	3.9894	3.3117e-05	14	81641796	81687575	-	GTF2A1	0.000881789	672	SCZ	No
51592	1	114935399	115053781	280	17	129070	3.9919	3.2779e-05	1	114935399	115053781	-	TRIM33	0.00087409	671	SCZ	No
4026	3	187871097	188608460	2042	195	127701	3.9922	3.2729e-05	3	187871097	188608460	+	LPP	0.00087406	670	SCZ	No
10471	6	33257374	33258711	1	1	130644	3.9937	3.252e-05	6	33257374	33258711	+	PFDN6	0.000869776	669	SCZ	No
10864	6	43265737	43273276	9	3	129872	3.9939	3.2496e-05	6	43265737	43273276	+	SLC22A7	0.000869776	668	SCZ	No
27285	1	36549676	36553877	3	1	130644	3.9946	3.2396e-05	1	36549676	36553877	+	TEKT2	0.000869058	667	SCZ	No
115827	5	57877950	58155221	832	56	128847	3.9959	3.2223e-05	5	57877950	58155221	+	RAB3C	0.000865715	666	SCZ	No
605	12	122459861	122499950	103	21	128658	3.9973	3.2037e-05	12	122459861	122499950	+	BCL7A	0.000862012	665	SCZ	No
7075	1	43766566	43788781	27	4	130200	3.9982	3.1915e-05	1	43766566	43788781	+	TIE1	0.000860023	664	SCZ	No
225689	8	144798507	144804633	23	8	129029	3.9993	3.177e-05	8	144798507	144804633	+	MAPK15	0.000858459	663	SCZ	No
259232	13	101706130	102068813	1238	87	127529	3.999	3.1809e-05	13	101706130	102068813	-	NALCN	0.000858459	662	SCZ	No
339834	3	49235861	49295636	74	10	124935	4.0053	3.0966e-05	3	49235861	49295636	+	CCDC36	0.000838237	661	SCZ	No
11275	4	166128770	166244308	272	18	123415	4.0102	3.0331e-05	4	166128770	166244308	+	KLHL2	0.000822292	660	SCZ	No
56204	15	52873518	52971569	183	16	129084	4.0102	3.0331e-05	15	52873518	52971569	-	FAM214A	0.000822292	659	SCZ	No
84444	19	2164148	2232577	204	30	123285	4.0103	3.032e-05	19	2164148	2232577	+	DOT1L	0.000822292	658	SCZ	No
1353	17	53029259	53046064	62	6	129218	4.0141	2.9843e-05	17	53029259	53046064	-	COX11	0.000812756	657	SCZ	No
9133	15	59397284	59417244	29	7	125101	4.0144	2.9798e-05	15	59397284	59417244	+	CCNB2	0.000812756	656	SCZ	No
23114	1	204797782	204991950	557	51	128533	4.0161	2.958e-05	1	204797782	204991950	+	NFASC	0.000808053	655	SCZ	No
29128	19	4909510	4962165	146	26	128349	4.0165	2.9534e-05	19	4909510	4962165	+	UHRF1	0.00080803	654	SCZ	No
51447	3	48725436	48754711	45	6	128924	4.0217	2.8884e-05	3	48725436	48754711	-	IP6K2	0.000791457	653	SCZ	No
4248	22	39843235	39888199	78	14	127490	4.0225	2.8789e-05	22	39843235	39888199	+	MGAT3	0.000791436	652	SCZ	No
5717	17	30771481	30810337	37	8	127085	4.0223	2.8819e-05	17	30771481	30810337	+	PSMD11	0.000791436	651	SCZ	No
51107	1	150237799	150241609	2	1	130644	4.0221	2.8839e-05	1	150237799	150241609	-	APH1A	0.000791436	650	SCZ	No
51043	1	154975106	154991001	22	8	128518	4.0259	2.8377e-05	1	154975106	154991001	+	ZBTB7B	0.000782357	649	SCZ	No
3931	16	67973787	67978656	3	2	129363	4.0265	2.8309e-05	16	67973787	67978656	-	LCAT	0.000781687	648	SCZ	No
101927245	8	103668635	103698156	83	16	128587	4.0272	2.8228e-05	8	103668635	103698156	+	LOC101927245	0.000780655	647	SCZ	No
23046	1	200938514	200992828	128	13	127511	4.028	2.8123e-05	1	200938514	200992828	-	KIF21B	0.000778955	646	SCZ	No
55081	3	107879659	107941417	325	6	130099	4.0383	2.6924e-05	3	107879659	107941417	-	IFT57	0.000746901	645	SCZ	No
29123	16	89334029	89556969	411	26	127146	4.0388	2.6867e-05	16	89334029	89556969	-	ANKRD11	0.000746477	644	SCZ	No
493856	4	103749224	103813964	117	6	129561	4.0398	2.6746e-05	4	103749224	103813964	+	CISD2	0.000744271	643	SCZ	No
9057	16	68298419	68335726	58	9	128397	4.0404	2.6675e-05	16	68298419	68335726	+	SLC7A6	0.000743451	642	SCZ	No
79683	6	157802557	158098293	1046	73	128876	4.0426	2.643e-05	6	157802557	158098293	+	ZDHHC14	0.000737772	641	SCZ	No
6237	19	50138552	50143400	7	2	130644	4.0442	2.6248e-05	19	50138552	50143400	-	RRAS	0.000733837	640	SCZ	No
9553	2	27994584	28002608	9	3	127856	4.0479	2.5843e-05	2	27994584	28002608	+	MRPL33	0.00072412	639	SCZ	No
55576	12	103981069	104160502	617	74	128364	4.0479	2.5841e-05	12	103981069	104160502	+	STAB2	0.00072412	638	SCZ	No
284359	19	49244073	49250831	30	2	130610	4.0477	2.586e-05	19	49244073	49250831	-	IZUMO1	0.00072412	637	SCZ	No
1636	17	61554422	61575741	43	5	128152	4.0497	2.5644e-05	17	61554422	61575741	+	ACE	0.000721459	636	SCZ	No
4927	17	5289346	5323400	166	5	129543	4.052	2.5386e-05	17	5289346	5323400	-	NUP88	0.000715326	635	SCZ	No
5699	16	67968407	67970780	2	1	130644	4.0528	2.5299e-05	16	67968407	67970780	-	PSMB10	0.000713998	634	SCZ	No
120071	11	45943172	45950647	17	7	126403	4.0529	2.5291e-05	11	45943172	45950647	+	GYLTL1B	0.000713998	633	SCZ	No
10591	6	43193367	43197211	6	3	122204	4.0565	2.491e-05	6	43193367	43197211	-	DNPH1	0.000705245	632	SCZ	No
7323	4	103715540	103790050	150	8	128858	4.0589	2.4657e-05	4	103715540	103790050	-	UBE2D3	0.000699188	631	SCZ	No
84885	9	131483148	131486451	4	2	130022	4.0622	2.431e-05	9	131483148	131486451	-	ZDHHC12	0.000690443	630	SCZ	No
57456	3	44790236	44803173	13	5	127347	4.0632	2.4197e-05	3	44790236	44803173	-	KIAA1143	0.000688326	629	SCZ	No
53944	15	64457716	64665968	351	19	125538	4.0671	2.3798e-05	15	64457716	64665968	-	CSNK1G1	0.000678054	628	SCZ	No
54778	15	59279865	59389618	265	19	127885	4.0739	2.3118e-05	15	59279865	59389618	+	RNF111	0.000659729	627	SCZ	No
55167	3	135867760	135915522	47	11	127154	4.0754	2.2972e-05	3	135867760	135915522	-	MSL2	0.00065661	626	SCZ	No
165679	3	161062580	161090662	107	15	124044	4.0758	2.2928e-05	3	161062580	161090662	-	SPTSSB	0.000656401	625	SCZ	No
23769	11	63803442	63886655	193	34	128291	4.0772	2.2789e-05	11	63803442	63886655	+	FLRT1	0.000653467	624	SCZ	No
55621	19	13215714	13227573	13	7	129868	4.0785	2.2668e-05	19	13215714	13227573	-	TRMT1	0.00065242	623	SCZ	Yes
60528	17	12894929	12921381	145	7	129954	4.078	2.2716e-05	17	12894929	12921381	-	ELAC2	0.00065242	622	SCZ	No
133308	4	103946647	103998480	57	18	124430	4.0783	2.2683e-05	4	103946647	103998480	-	SLC9B2	0.00065242	621	SCZ	No
148479	1	6673756	6684093	19	4	127012	4.0783	2.2687e-05	1	6673756	6684093	+	PHF13	0.00065242	620	SCZ	No
285600	5	93486556	93954309	677	70	127714	4.0792	2.26e-05	5	93486556	93954309	-	KIAA0825	0.00065242	619	SCZ	No
6645	16	69221050	69342955	242	24	125613	4.0807	2.2453e-05	16	69221050	69342955	+	SNTB2	0.000650083	618	SCZ	No
6778	12	57489187	57505196	22	7	128346	4.0811	2.2411e-05	12	57489187	57505196	-	STAT6	0.000649919	617	SCZ	No
246329	12	57637241	57644971	8	3	126772	4.0825	2.2276e-05	12	57637241	57644971	-	STAC3	0.000647053	616	SCZ	No
7529	20	43514240	43537173	41	5	129037	4.088	2.1758e-05	20	43514240	43537173	+	YWHAB	0.000633674	615	SCZ	No
83697	5	139739787	139754722	20	8	120581	4.0877	2.178e-05	5	139739787	139754722	+	SLC4A9	0.000633674	614	SCZ	No
9435	3	142838618	142842856	8	3	128263	4.0894	2.1621e-05	3	142838618	142842856	+	CHST2	0.000631188	613	SCZ	No
22924	2	27193525	27250087	61	6	124768	4.0894	2.1624e-05	2	27193525	27250087	+	MAPRE3	0.000631188	612	SCZ	No
5208	1	207207761	207254368	59	8	128073	4.0923	2.1357e-05	1	207207761	207254368	+	PFKFB2	0.000625435	611	SCZ	No
1620	9	121928907	122131739	439	41	127942	4.0928	2.131e-05	9	121928907	122131739	-	BRINP1	0.000625082	610	SCZ	No
8829	10	33466419	33623833	566	50	128397	4.0949	2.1118e-05	10	33466419	33623833	-	NRP1	0.000620467	609	SCZ	No
23248	1	150336624	150449042	318	13	128892	4.0965	2.0975e-05	1	150336624	150449042	+	RPRD2	0.000617279	608	SCZ	No
5286	11	17108108	17229543	195	18	126927	4.0975	2.0884e-05	11	17108108	17229543	-	PIK3C2A	0.000615614	607	SCZ	No
79993	5	60047616	60140101	225	24	127611	4.1008	2.0585e-05	5	60047616	60140101	-	ELOVL7	0.000607801	606	SCZ	No
64174	16	68021293	68034493	15	4	130644	4.102	2.0482e-05	16	68021293	68034493	-	DPEP2	0.000605759	605	SCZ	No
10758	6	111876581	111927477	139	18	128683	4.1032	2.0373e-05	6	111876581	111927477	-	TRAF3IP2	0.000603533	604	SCZ	No
57521	17	78518625	78940173	1634	65	129536	4.1039	2.0315e-05	17	78518625	78940173	+	RPTOR	0.000602813	603	SCZ	No
794	16	71392616	71424341	89	10	130259	4.1044	2.0267e-05	16	71392616	71424341	+	CALB2	0.000602388	602	SCZ	No
286077	8	144806103	144822710	42	7	126596	4.1061	2.0117e-05	8	144806103	144822710	-	FAM83H	0.000598924	601	SCZ	No
1996	1	50513686	50669442	186	30	128877	4.1076	1.9993e-05	1	50513686	50669442	+	ELAVL4	0.000596225	600	SCZ	No
50863	11	131240371	132206716	2977	230	128084	4.1093	1.9845e-05	11	131240371	132206716	+	NTM	0.000592799	599	SCZ	No
51780	5	137688285	137772716	185	22	127698	4.1099	1.9794e-05	5	137688285	137772716	+	KDM3B	0.000592264	598	SCZ	No
80319	4	105389463	105416058	28	5	127590	4.1122	1.9599e-05	4	105389463	105416058	-	CXXC4	0.000587412	597	SCZ	No
5521	5	145969067	146461083	1073	63	128191	4.1138	1.9461e-05	5	145969067	146461083	-	PPP2R2B	0.000584254	596	SCZ	No
6671	7	21467689	21554440	247	30	126951	4.1138	1.946e-05	7	21467689	21554440	+	SP4	0.000584254	595	SCZ	No
100533183	12	124457762	124800570	1018	77	127777	4.1158	1.9289e-05	12	124457762	124800570	+	ZNF664-FAM101A	0.000581041	594	SCZ	No
150159	4	103806205	103947552	256	8	127986	4.1163	1.925e-05	4	103806205	103947552	-	SLC9B1	0.000580844	593	SCZ	No
64130	19	49617618	49621717	16	3	125501	4.1179	1.9116e-05	19	49617618	49621717	+	LIN7B	0.000577775	592	SCZ	No
1917	20	62119365	62130668	51	13	129119	4.1199	1.8948e-05	20	62119365	62130668	-	EEF1A2	0.000573666	591	SCZ	No
64149	17	30655460	30677066	18	5	129541	4.1212	1.8848e-05	17	30655460	30677066	-	C17orf75	0.000571606	590	SCZ	No
11122	20	40701392	41818557	3248	230	126912	4.1223	1.8753e-05	20	40701392	41818557	-	PTPRT	0.00056969	589	SCZ	No
23513	8	144873090	144897890	66	15	125253	4.123	1.8696e-05	8	144873090	144897890	-	SCRIB	0.000568924	588	SCZ	No
3990	15	58702953	58861073	576	82	127792	4.1241	1.861e-05	15	58702953	58861073	+	LIPC	0.000567272	587	SCZ	No
440829	22	42305558	42310671	13	2	122767	4.1274	1.8341e-05	22	42305558	42310671	-	SHISA8	0.000560026	586	SCZ	No
10669	2	27322159	27341995	29	6	126318	4.1281	1.8288e-05	2	27322159	27341995	-	CGREF1	0.000559363	585	SCZ	No
11169	14	55405656	55493819	177	14	128825	4.1311	1.805e-05	14	55405656	55493819	-	WDHD1	0.000553029	584	SCZ	No
51650	7	140705961	140714781	17	4	129142	4.1316	1.8009e-05	7	140705961	140714781	-	MRPS33	0.000552719	583	SCZ	No
165829	3	119884328	120003921	345	25	128547	4.1342	1.7809e-05	3	119884328	120003921	-	GPR156	0.00054752	582	SCZ	No
55432	1	207217194	207226325	15	5	123066	4.1362	1.7652e-05	1	207217194	207226325	-	YOD1	0.000543627	581	SCZ	No
29801	22	20119364	20135530	47	8	128838	4.137	1.7595e-05	22	20119364	20135530	+	ZDHHC8	0.000542806	580	SCZ	No
23002	14	59655329	59838123	556	30	128832	4.1451	1.6984e-05	14	59655329	59838123	+	DAAM1	0.000524861	579	SCZ	No
6095	15	60780483	61521502	1986	210	129084	4.1478	1.6785e-05	15	60780483	61521502	-	RORA	0.000519609	578	SCZ	No
6560	16	67977377	68002597	28	8	123784	4.148	1.6767e-05	16	67977377	68002597	-	SLC12A4	0.000519609	577	SCZ	No
51317	11	45950870	46142985	308	16	128259	4.15	1.6627e-05	11	45950870	46142985	-	PHF21A	0.000516505	576	SCZ	No
3795	2	27309611	27323619	15	2	127656	4.1508	1.6566e-05	2	27309611	27323619	+	KHK	0.000516376	575	SCZ	No
83737	20	32951041	33099198	179	11	127034	4.1504	1.6594e-05	20	32951041	33099198	+	ITCH	0.000516376	574	SCZ	No
9605	16	89773541	89787398	33	11	128686	4.1537	1.6354e-05	16	89773541	89787398	-	VPS9D1	0.000510684	573	SCZ	No
7086	3	53258723	53290130	150	12	129077	4.1549	1.6273e-05	3	53258723	53290130	-	TKT	0.000509043	572	SCZ	No
25797	2	37571742	37600465	80	18	127477	4.156	1.6191e-05	2	37571742	37600465	+	QPCT	0.000507365	571	SCZ	No
56920	3	52467268	52479112	14	6	130644	4.1571	1.6113e-05	3	52467268	52479112	-	SEMA3G	0.000506184	570	SCZ	No
94030	19	51020149	51071302	131	33	127732	4.157	1.6125e-05	19	51020149	51071302	-	LRRC4B	0.000506184	569	SCZ	No
9228	8	877021	1656642	3749	196	128136	4.1591	1.5974e-05	8	877021	1656642	+	DLGAP2	0.000503209	568	SCZ	No
23457	12	123405498	123451056	34	9	128486	4.1632	1.5689e-05	12	123405498	123451056	-	ABCB9	0.000495103	567	SCZ	No
60509	2	27274291	27293490	25	6	123909	4.1655	1.5535e-05	2	27274291	27293490	+	AGBL5	0.000491109	566	SCZ	No
80237	15	44064798	44069502	5	2	126836	4.1665	1.5468e-05	15	44064798	44069502	-	ELL3	0.000489857	565	SCZ	No
9936	2	160625139	160655115	96	14	129904	4.1698	1.5242e-05	2	160625139	160655115	-	CD302	0.000483555	564	SCZ	No
199692	19	11708235	11729974	55	5	129958	4.1735	1.4996e-05	19	11708235	11729974	+	ZNF627	0.000476596	563	SCZ	No
6602	12	50478760	50494494	17	3	128068	4.1799	1.458e-05	12	50478760	50494494	+	SMARCD1	0.000464295	562	SCZ	No
51474	12	50569563	50677353	126	9	128832	4.1799	1.4583e-05	12	50569563	50677353	-	LIMA1	0.000464295	561	SCZ	No
91749	6	111580482	111590263	25	8	122980	4.1801	1.4571e-05	6	111580482	111590263	+	KIAA1919	0.000464295	560	SCZ	No
137492	8	17104401	17155533	173	24	128450	4.1817	1.447e-05	8	17104401	17155533	+	VPS37A	0.000463169	559	SCZ	No
29799	22	22051825	22090071	120	23	127944	4.1825	1.4415e-05	22	22051825	22090071	-	YPEL1	0.000462236	558	SCZ	No
5253	9	96338909	96441869	419	23	129159	4.1865	1.4165e-05	9	96338909	96441869	+	PHF2	0.000455067	557	SCZ	No
7227	8	116420724	116713299	381	17	127944	4.1874	1.4109e-05	8	116420724	116713299	-	TRPS1	0.000455067	556	SCZ	No
10217	3	37903669	38025960	261	24	127276	4.1865	1.4166e-05	3	37903669	38025960	+	CTDSPL	0.000455067	555	SCZ	No
22821	13	114747194	114898095	571	32	128822	4.1869	1.4137e-05	13	114747194	114898095	-	RASA3	0.000455067	554	SCZ	No
116150	6	117996617	118031890	89	16	130115	4.1871	1.413e-05	6	117996617	118031890	+	NUS1	0.000455067	553	SCZ	No
79811	15	59171244	59226323	64	9	129402	4.1911	1.3883e-05	15	59171244	59226323	-	SLTM	0.000450015	552	SCZ	No
79698	8	40388109	40755345	1126	78	128627	4.1917	1.3844e-05	8	40388109	40755345	-	ZMAT4	0.000449566	551	SCZ	No
27332	2	71503729	71662191	460	26	128767	4.1937	1.3719e-05	2	71503729	71662191	+	ZNF638	0.000446316	550	SCZ	No
65010	3	48663156	48672926	13	2	130568	4.1972	1.3513e-05	3	48663156	48672926	-	SLC26A6	0.000440415	549	SCZ	No
64146	16	69362524	69364498	6	3	120628	4.1977	1.3484e-05	16	69362524	69364498	-	PDF	0.000440272	548	SCZ	No
23033	6	83777385	83881069	154	13	127299	4.203	1.3172e-05	6	83777385	83881069	+	DOPEY1	0.000430871	547	SCZ	No
4985	1	29138654	29190208	156	19	129306	4.2038	1.3121e-05	1	29138654	29190208	+	OPRD1	0.000429989	546	SCZ	No
284358	19	49215999	49222976	18	4	126220	4.2042	1.3098e-05	19	49215999	49222976	-	MAMSTR	0.000429989	545	SCZ	No
23284	4	62066949	62938168	1802	113	127951	4.2059	1.3003e-05	4	62066949	62938168	+	ADGRL3	0.000427689	544	SCZ	No
1058	2	27008857	27023935	37	4	130644	4.21	1.277e-05	2	27008857	27023935	+	CENPA	0.000422347	543	SCZ	No
9568	9	101050364	101471479	1512	129	127472	4.2091	1.2817e-05	9	101050364	101471479	-	GABBR2	0.000422347	542	SCZ	No
55757	13	96453834	96705736	453	24	128042	4.2104	1.2748e-05	13	96453834	96705736	-	UGGT2	0.000422347	541	SCZ	No
89944	11	134201768	134246222	131	38	128523	4.2091	1.2817e-05	11	134201768	134246222	+	GLB1L2	0.000422347	540	SCZ	No
4486	3	49924435	49941311	21	4	129460	4.2133	1.2581e-05	3	49924435	49941311	-	MST1R	0.000419141	539	SCZ	No
7205	7	100464950	100471076	14	6	128465	4.2126	1.2623e-05	7	100464950	100471076	+	TRIP6	0.000419141	538	SCZ	No
643155	5	60453536	60458302	6	4	129524	4.2125	1.2626e-05	5	60453536	60458302	-	SMIM15	0.000419141	537	SCZ	No
6207	11	17095939	17099220	7	3	117491	4.2167	1.2395e-05	11	17095939	17099220	-	RPS13	0.000413776	536	SCZ	No
6789	20	43595120	43708600	198	13	129183	4.2187	1.2286e-05	20	43595120	43708600	+	STK4	0.000410904	535	SCZ	No
24149	6	43303808	43337181	41	9	128763	4.2238	1.2011e-05	6	43303808	43337181	-	ZNF318	0.000402458	534	SCZ	No
9842	17	43513266	43568146	98	8	128610	4.2246	1.1971e-05	17	43513266	43568146	-	PLEKHM1	0.000401871	533	SCZ	No
54978	2	26987131	27004099	23	3	127915	4.2345	1.1451e-05	2	26987131	27004099	+	SLC35F6	0.000385137	532	SCZ	No
9863	7	77646374	79083121	5160	251	128889	4.2362	1.1365e-05	7	77646374	79083121	-	MAGI2	0.000383571	531	SCZ	No
55234	9	33041850	33076714	99	14	129323	4.2359	1.1383e-05	9	33041850	33076714	-	SMU1	0.000383571	530	SCZ	No
1616	6	33286335	33290793	7	3	119322	4.2371	1.1319e-05	6	33286335	33290793	-	DAXX	0.000382856	529	SCZ	No
5592	10	52750911	54058110	4127	215	128173	4.2378	1.1288e-05	10	52750911	54058110	+	PRKG1	0.000382531	528	SCZ	No
83450	17	17876127	17920203	63	6	129508	4.2383	1.1261e-05	17	17876127	17920203	+	LRRC48	0.00038234	527	SCZ	No
91687	1	173768688	173794325	26	5	129889	4.2383	1.1261e-05	1	173768688	173794325	-	CENPL	0.00038234	526	SCZ	No
22905	17	19140690	19240028	110	15	108244	4.2397	1.1192e-05	17	19140690	19240028	+	EPN2	0.000381445	525	SCZ	No
9135	17	5185558	5289132	328	22	128087	4.2408	1.1135e-05	17	5185558	5289132	+	RABEP1	0.000380226	524	SCZ	No
150353	22	41255553	41258130	3	2	128401	4.2415	1.1102e-05	22	41255553	41258130	-	DNAJB7	0.000379824	523	SCZ	No
57020	16	19566737	19712485	441	36	128406	4.2429	1.1033e-05	16	19566737	19712485	+	C16orf62	0.000378187	522	SCZ	No
9859	1	243287730	243419284	149	14	127814	4.2467	1.0845e-05	1	243287730	243419284	-	CEP170	0.000372456	521	SCZ	No
3778	10	78629359	79397577	2027	147	128508	4.2475	1.0809e-05	10	78629359	79397577	-	KCNMA1	0.000371934	520	SCZ	No
79750	3	21459911	22414132	4283	218	128937	4.2495	1.0711e-05	3	21459911	22414132	-	ZNF385D	0.000369272	519	SCZ	No
84133	22	29279755	29453476	346	29	123330	4.2505	1.0665e-05	22	29279755	29453476	+	ZNRF3	0.000368395	518	SCZ	No
79161	7	86825477	86849889	66	8	129006	4.2521	1.0587e-05	7	86825477	86849889	-	TMEM243	0.000366408	517	SCZ	No
9815	12	110367607	110434194	117	14	127033	4.2578	1.0325e-05	12	110367607	110434194	-	GIT2	0.000358692	516	SCZ	No
11151	16	30194731	30200397	5	2	130583	4.2573	1.0344e-05	16	30194731	30200397	+	CORO1A	0.000358692	515	SCZ	No
91752	2	185463093	185804214	698	27	128155	4.2595	1.0244e-05	2	185463093	185804214	+	ZNF804A	0.000356607	514	SCZ	No
23094	19	38397525	38699009	794	43	129108	4.2603	1.0208e-05	19	38397525	38699009	+	SIPA1L3	0.000356081	513	SCZ	No
54838	10	104503727	104576022	209	23	128405	4.2603	1.0209e-05	10	104503727	104576022	+	WBP1L	0.000356081	512	SCZ	No
29763	11	47199073	47208010	20	6	125347	4.2654	9.9751e-06	11	47199073	47208010	-	PACSIN3	0.00034989	511	SCZ	No
51517	3	48700419	48723366	31	4	123349	4.2651	9.9924e-06	3	48700419	48723366	-	NCKIPSD	0.00034989	510	SCZ	No
9118	10	105036919	105050108	20	5	128420	4.268	9.8602e-06	10	105036919	105050108	+	INA	0.000346618	509	SCZ	No
402	11	64781585	64789657	20	5	125083	4.2707	9.7447e-06	11	64781585	64789657	+	ARL2	0.000343232	508	SCZ	No
403	10	104433484	104474190	64	11	129048	4.2713	9.7172e-06	10	104433484	104474190	-	ARL3	0.000343164	507	SCZ	No
23143	13	47127296	47327176	524	30	128427	4.2722	9.6777e-06	13	47127296	47327176	+	LRCH1	0.000343164	506	SCZ	No
55215	15	89785634	89860362	126	9	128171	4.2711	9.7236e-06	15	89785634	89860362	+	FANCI	0.000343164	505	SCZ	No
548596	15	43985084	43991420	6	2	129213	4.2714	9.7114e-06	15	43985084	43991420	+	CKMT1A	0.000343164	504	SCZ	No
149041	1	173900352	173962210	98	9	129028	4.2822	9.2532e-06	1	173900352	173962210	-	RC3H1	0.00032916	503	SCZ	No
7812	1	115259534	115300671	66	9	126745	4.283	9.2212e-06	1	115259534	115300671	-	CSDE1	0.000328675	502	SCZ	No
1302	6	33130469	33160245	94	14	129450	4.2838	9.1879e-06	6	33130469	33160245	-	COL11A2	0.000328142	501	SCZ	No
56896	2	27070969	27173219	150	10	127121	4.2913	8.8821e-06	2	27070969	27173219	+	DPYSL5	0.000318213	500	SCZ	No
115708	14	103995509	104003410	21	4	127336	4.291	8.8921e-06	14	103995509	104003410	+	TRMT61A	0.000318213	499	SCZ	Yes
9738	16	19535179	19564730	91	12	130187	4.3048	8.3555e-06	16	19535179	19564730	+	CCP110	0.000300211	498	SCZ	No
9991	9	114979995	115095944	296	10	125669	4.31	8.1624e-06	9	114979995	115095944	-	PTBP3	0.000293863	497	SCZ	No
146691	17	17746822	17875784	178	8	127959	4.3122	8.0818e-06	17	17746822	17875784	-	TOM1L2	0.000291548	496	SCZ	No
6546	2	40339286	40739575	1463	90	127063	4.313	8.0526e-06	2	40339286	40739575	-	SLC8A1	0.000291081	495	SCZ	No
2033	22	41488614	41576081	140	16	127096	4.3161	7.9395e-06	22	41488614	41576081	+	EP300	0.000287574	494	SCZ	No
55206	12	123773656	123849756	261	13	125710	4.317	7.9073e-06	12	123773656	123849756	-	SBNO1	0.000286988	493	SCZ	No
8204	21	16333556	16438224	176	23	129185	4.318	7.8723e-06	21	16333556	16438224	-	NRIP1	0.000286299	492	SCZ	No
219541	11	57471182	57479804	9	4	128207	4.3228	7.7043e-06	11	57471182	57479804	-	MED19	0.00028076	491	SCZ	No
83729	12	57849096	57851791	3	1	118932	4.3247	7.6353e-06	12	57849096	57851791	+	INHBE	0.000278813	490	SCZ	No
1951	3	48673896	48700348	25	3	128648	4.3276	7.5361e-06	3	48673896	48700348	-	CELSR3	0.000275753	489	SCZ	No
221496	6	33738990	33756906	67	9	129909	4.3283	7.5144e-06	6	33738990	33756906	-	LEMD2	0.000275523	488	SCZ	No
51557	6	63985856	64029882	39	12	124426	4.3306	7.4352e-06	6	63985856	64029882	-	LGSN	0.000273179	487	SCZ	No
63929	22	41253085	41328823	57	13	126231	4.339	7.1582e-06	22	41253085	41328823	+	XPNPEP3	0.000263543	486	SCZ	No
124044	16	89762765	89768131	15	4	129941	4.341	7.091e-06	16	89762765	89768131	-	SPATA2L	0.000261607	485	SCZ	No
115650	22	42321036	42322821	5	1	130644	4.3421	7.0565e-06	22	42321036	42322821	-	TNFRSF13C	0.000260872	484	SCZ	No
6720	17	17714663	17740331	36	5	129109	4.343	7.0266e-06	17	17714663	17740331	-	SREBF1	0.000260438	483	SCZ	No
56924	15	40509629	40569688	153	36	129195	4.3429	7.0302e-06	15	40509629	40569688	+	PAK6	0.000260438	482	SCZ	No
9530	8	38034106	38070819	54	4	127220	4.3451	6.961e-06	8	38034106	38070819	+	BAG4	0.000258946	481	SCZ	No
154215	6	124124991	125146786	2661	196	128340	4.3452	6.958e-06	6	124124991	125146786	+	NKAIN2	0.000258946	480	SCZ	No
29965	16	4560676	4588816	67	8	127480	4.3487	6.8473e-06	16	4560676	4588816	-	CDIP1	0.00025578	479	SCZ	No
91647	17	17921334	17942483	22	4	129320	4.3492	6.8303e-06	17	17921334	17942483	-	ATPAF2	0.000255679	478	SCZ	No
7010	9	27109147	27230172	615	60	129098	4.35	6.8061e-06	9	27109147	27230172	+	TEK	0.000255307	477	SCZ	No
23467	22	39214456	39240017	84	13	123516	4.351	6.7749e-06	22	39214456	39240017	-	NPTXR	0.000254671	476	SCZ	No
6249	12	122755981	122907179	243	21	127114	4.3531	6.7111e-06	12	122755981	122907179	-	CLIP1	0.000252804	475	SCZ	No
643376	11	57510986	57519253	5	3	119673	4.3632	6.4094e-06	11	57510986	57519253	-	BTBD18	0.000241948	474	SCZ	No
9378	2	50145643	51259674	3413	123	128519	4.364	6.3849e-06	2	50145643	51259674	-	NRXN1	0.000241533	473	SCZ	No
55802	3	53317443	53381654	106	15	126871	4.3649	6.3592e-06	3	53317443	53381654	-	DCP1A	0.00024107	472	SCZ	Yes
2309	6	108881026	109005972	172	20	127361	4.3681	6.2679e-06	6	108881026	109005972	+	FOXO3	0.000238114	471	SCZ	No
5119	16	89710839	89724193	44	9	127956	4.37	6.2118e-06	16	89710839	89724193	-	CHMP1A	0.000236485	470	SCZ	No
9444	6	163835675	163999628	326	19	129194	4.3725	6.141e-06	6	163835675	163999628	+	QKI	0.000234288	469	SCZ	No
79863	18	77794346	77810652	63	8	129965	4.3737	6.1074e-06	18	77794346	77810652	+	RBFA	0.000233504	468	SCZ	No
22999	6	72596406	73112845	1281	42	128133	4.3766	6.0283e-06	6	72596406	73112845	+	RIMS1	0.000230973	467	SCZ	No
27257	8	38020839	38034248	21	5	127623	4.3782	5.9843e-06	8	38020839	38034248	-	LSM1	0.000229779	466	SCZ	No
4842	12	117645921	117799607	418	33	128467	4.38	5.9327e-06	12	117645921	117799607	-	NOS1	0.000228446	465	SCZ	No
5101	13	66876966	67804468	2095	118	127794	4.3799	5.9368e-06	13	66876966	67804468	-	PCDH9	0.000228446	464	SCZ	No
222068	7	44617493	44621881	14	4	129050	4.3803	5.9264e-06	7	44617493	44621881	-	TMED4	0.000228446	463	SCZ	No
51070	19	50058725	50083845	38	7	127466	4.3845	5.8116e-06	19	50058725	50083845	-	NOSIP	0.00022508	462	SCZ	No
373863	5	140050381	140053171	1	1	130644	4.3887	5.701e-06	5	140050381	140053171	-	DND1	0.000221275	461	SCZ	No
64116	4	103172198	103266655	252	26	129448	4.3897	5.6744e-06	4	103172198	103266655	-	SLC39A8	0.000220722	460	SCZ	No
84153	11	65485144	65488409	5	3	130644	4.392	5.6149e-06	11	65485144	65488409	-	RNASEH2C	0.000218883	459	SCZ	No
2524	19	49199228	49209191	36	4	129040	4.3946	5.5486e-06	19	49199228	49209191	+	FUT2	0.000216853	458	SCZ	No
151613	3	180319918	180336120	18	6	127138	4.3945	5.5507e-06	3	180319918	180336120	+	TTC14	0.000216853	457	SCZ	No
389084	2	233733724	233741111	23	6	127105	4.3981	5.4591e-06	2	233733724	233741111	+	C2orf82	0.00021421	456	SCZ	No
27077	17	19240563	19281495	42	9	122112	4.3987	5.444e-06	17	19240563	19281495	-	B9D1	0.000214087	455	SCZ	No
200186	1	153920148	153931132	12	4	121785	4.401	5.388e-06	1	153920148	153931132	-	CRTC2	0.000212351	454	SCZ	No
9980	21	37529080	37666572	543	44	128313	4.4065	5.2528e-06	21	37529080	37666572	+	DOPEY2	0.00020748	453	SCZ	No
83700	11	133938820	134021652	240	17	125362	4.4088	5.1975e-06	11	133938820	134021652	+	JAM3	0.00020575	452	SCZ	No
7296	12	104609537	104744085	399	29	129690	4.4095	5.1797e-06	12	104609537	104744085	+	TXNRD1	0.0002055	451	SCZ	No
710	11	57365027	57382326	38	5	126714	4.4108	5.1486e-06	11	57365027	57382326	+	SERPING1	0.00020472	450	SCZ	No
9420	8	65508529	65711348	379	23	128250	4.4195	4.9462e-06	8	65508529	65711348	-	CYP7B1	0.00019711	449	SCZ	No
4684	11	112831969	113149158	909	57	127160	4.4201	4.9338e-06	11	112831969	113149158	+	NCAM1	0.000197055	448	SCZ	No
410	22	51061182	51066601	33	11	129878	4.4225	4.8779e-06	22	51061182	51066601	-	ARSA	0.000195514	447	SCZ	No
578	6	33540323	33548072	20	5	128068	4.4222	4.8843e-06	6	33540323	33548072	-	BAK1	0.000195514	446	SCZ	No
55157	1	173793719	173827682	33	6	129946	4.4229	4.8695e-06	1	173793719	173827682	+	DARS2	0.000195514	445	SCZ	No
388849	22	20135602	20138748	13	4	130644	4.4255	4.8109e-06	22	20135602	20138748	-	LOC388849	0.000193877	444	SCZ	No
80031	15	47476403	48066420	1696	64	125558	4.4298	4.7155e-06	15	47476403	48066420	+	SEMA6D	0.000190461	443	SCZ	No
23774	22	50166931	50221196	135	15	122342	4.4334	4.6387e-06	22	50166931	50221196	-	BRD1	0.000188172	442	SCZ	No
64080	2	28004266	28113223	176	12	126830	4.4329	4.6483e-06	2	28004266	28113223	-	RBKS	0.000188172	441	SCZ	No
23362	8	18384813	18871196	2435	143	127166	4.4361	4.5811e-06	8	18384813	18871196	-	PSD3	0.000186295	440	SCZ	No
7021	6	50786439	50815326	69	13	126481	4.4389	4.5205e-06	6	50786439	50815326	+	TFAP2B	0.000184436	439	SCZ	No
9988	7	86781677	86825648	131	10	128668	4.4387	4.5251e-06	7	86781677	86825648	+	DMTF1	0.000184436	438	SCZ	No
2044	4	66185281	66536529	1246	66	129326	4.4453	4.3893e-06	4	66185281	66536529	-	EPHA5	0.00017972	437	SCZ	No
160857	13	44410488	44453826	171	19	125198	4.4514	4.2651e-06	13	44410488	44453826	-	CCDC122	0.000175035	436	SCZ	No
4925	11	17281884	17371510	163	18	129119	4.4544	4.2072e-06	11	17281884	17371510	+	NUCB2	0.000173192	435	SCZ	No
90326	1	6684925	6695646	31	6	127441	4.4542	4.2105e-06	1	6684925	6695646	+	THAP3	0.000173192	434	SCZ	No
7143	1	175291935	175712752	1190	108	128442	4.4556	4.1822e-06	1	175291935	175712752	-	TNR	0.000172822	433	SCZ	No
6494	11	65405578	65418391	21	7	128452	4.4569	4.1569e-06	11	65405578	65418391	+	SIPA1	0.000172175	432	SCZ	No
9903	1	6650784	6662958	30	9	127446	4.4636	4.0306e-06	1	6650784	6662958	-	KLHL21	0.000167331	431	SCZ	No
100507421	7	140774032	141180180	933	84	127646	4.4647	4.0087e-06	7	140774032	141180180	+	TMEM178B	0.000166809	430	SCZ	No
54922	19	49223842	49244136	44	6	128522	4.4713	3.8872e-06	19	49223842	49244136	-	RASIP1	0.00016213	429	SCZ	No
4124	5	109025156	109203429	599	25	128772	4.4753	3.8147e-06	5	109025156	109203429	+	MAN2A1	0.000160147	428	SCZ	No
5142	1	66258193	66840262	1346	78	127195	4.4744	3.8307e-06	1	66258193	66840262	+	PDE4B	0.000160147	427	SCZ	No
23659	16	68279240	68294965	32	6	124718	4.4747	3.8263e-06	16	68279240	68294965	+	PLA2G15	0.000160147	426	SCZ	No
54606	7	44605016	44614542	35	7	127412	4.4752	3.8165e-06	7	44605016	44614542	-	DDX56	0.000160147	425	SCZ	No
27087	11	134248398	134281880	126	14	127736	4.4803	3.7263e-06	11	134248398	134281880	-	B3GAT1	0.000157252	424	SCZ	No
10153	2	37428772	37458740	58	15	125868	4.4858	3.632e-06	2	37428772	37458740	-	CEBPZ	0.000153634	423	SCZ	No
10827	5	153369723	153418497	111	7	129935	4.486	3.6282e-06	5	153369723	153418497	-	FAM114A2	0.000153634	422	SCZ	No
91056	11	65541369	65548062	10	3	130644	4.488	3.5952e-06	11	65541369	65548062	-	AP5B1	0.0001528	421	SCZ	No
9277	6	33246682	33257304	31	9	120083	4.4913	3.54e-06	6	33246682	33257304	-	WDR46	0.000150812	420	SCZ	No
60468	6	90636247	91006627	731	85	128148	4.4938	3.4983e-06	6	90636247	91006627	-	BACH2	0.000149392	419	SCZ	No
145567	14	91006932	91282823	887	71	128807	4.4956	3.468e-06	14	91006932	91282823	-	TTC7B	0.000148452	418	SCZ	No
5685	15	78832747	78841562	26	4	129193	4.4981	3.4276e-06	15	78832747	78841562	+	PSMA4	0.000147074	417	SCZ	No
79018	17	17942611	17971719	49	4	130166	4.4998	3.4015e-06	17	17942611	17971719	+	GID4	0.00014631	416	SCZ	No
79973	19	12460185	12476475	13	6	129616	4.4998	3.4016e-06	19	12460185	12476475	-	ZNF442	0.00014631	415	SCZ	No
619189	15	44086372	44092295	6	3	130644	4.508	3.2727e-06	15	44086372	44092295	-	SERINC4	0.000141445	414	SCZ	No
767	8	61101423	61193954	322	25	125614	4.5086	3.2632e-06	8	61101423	61193954	-	CA8	0.000141376	413	SCZ	No
2011	11	63606400	63678492	105	10	128202	4.5089	3.2589e-06	11	63606400	63678492	+	MARK2	0.000141376	412	SCZ	No
4238	5	153418519	153437014	41	4	130171	4.5132	3.1925e-06	5	153418519	153437014	+	MFAP3	0.00013903	411	SCZ	No
116071	11	64755417	64765060	20	7	127078	4.5132	3.1935e-06	11	64755417	64765060	-	BATF2	0.00013903	410	SCZ	No
79612	13	41885341	41951166	154	12	128933	4.5161	3.1488e-06	13	41885341	41951166	+	NAA16	0.000137754	409	SCZ	No
402117	2	215276292	215440774	429	30	123868	4.5198	3.0944e-06	2	215276292	215440774	+	VWC2L	0.000135706	408	SCZ	No
63967	1	36185819	36235568	52	7	126950	4.5213	3.0724e-06	1	36185819	36235568	-	CLSPN	0.000135072	407	SCZ	No
399979	11	130745766	130786382	212	12	129801	4.5254	3.0143e-06	11	130745766	130786382	-	SNX19	0.000132845	406	SCZ	No
10180	3	49977474	50114685	222	15	127912	4.5307	2.9389e-06	3	49977474	50114685	+	RBM6	0.000129841	405	SCZ	No
462	1	173872938	173886516	25	5	129660	4.5403	2.8086e-06	1	173872938	173886516	-	SERPINC1	0.000124392	404	SCZ	No
79096	11	46958240	47185932	302	18	126731	4.5435	2.7667e-06	11	46958240	47185932	+	C11orf49	0.00012284	403	SCZ	No
84138	16	68318043	68344868	51	11	127138	4.5442	2.7577e-06	16	68318043	68344868	-	SLC7A6OS	0.00012284	402	SCZ	No
88455	12	110436974	110477237	67	13	127619	4.5441	2.7589e-06	12	110436974	110477237	+	ANKRD13A	0.00012284	401	SCZ	No
283129	11	64705702	64739565	82	8	128891	4.5437	2.7636e-06	11	64705702	64739565	-	C11orf85	0.00012284	400	SCZ	No
54853	5	140044384	140051930	13	4	127699	4.5492	2.6929e-06	5	140044384	140051930	+	WDR55	0.000120762	399	SCZ	No
7531	17	1247833	1303669	190	22	128480	4.5501	2.6813e-06	17	1247833	1303669	-	YWHAE	0.000120544	398	SCZ	No
266722	13	96743093	97491816	1684	68	128348	4.5501	2.6813e-06	13	96743093	97491816	+	HS6ST3	0.000120544	397	SCZ	No
1630	18	49866542	51062273	4355	105	128690	4.5517	2.6602e-06	18	49866542	51062273	+	DCC	0.000120199	396	SCZ	No
83719	16	30103635	30108248	7	4	117297	4.5534	2.6391e-06	16	30103635	30108248	-	YPEL3	0.000119548	395	SCZ	No
6892	6	33267471	33282164	31	7	120594	4.561	2.5454e-06	6	33267471	33282164	-	TAPBP	0.000115596	394	SCZ	No
9093	16	4475806	4506776	75	10	127520	4.5631	2.5197e-06	16	4475806	4506776	+	DNAJA3	0.00011472	393	SCZ	No
79884	4	156263810	156298122	131	13	122104	4.5642	2.5076e-06	4	156263810	156298122	-	MAP9	0.00011446	392	SCZ	No
5144	5	58264865	59783925	3585	149	128695	4.5729	2.4048e-06	5	58264865	59783925	-	PDE4D	0.000110049	391	SCZ	No
84186	9	37120161	37358146	290	18	128419	4.58	2.3252e-06	9	37120161	37358146	+	ZCCHC7	0.000106679	390	SCZ	No
6252	14	60062694	60337557	515	23	127228	4.5842	2.2788e-06	14	60062694	60337557	-	RTN1	0.000104819	389	SCZ	No
2590	1	230202956	230417875	813	61	126761	4.5861	2.2575e-06	1	230202956	230417875	+	GALNT2	0.000104107	388	SCZ	No
84614	1	173837220	173856596	45	10	127581	4.5871	2.2476e-06	1	173837220	173856596	+	ZBTB37	0.000103918	387	SCZ	No
23198	2	54091204	54197977	291	20	128902	4.5925	2.1902e-06	2	54091204	54197977	-	PSME4	0.000101527	386	SCZ	No
3745	20	47988505	48099181	390	40	128468	4.5938	2.176e-06	20	47988505	48099181	-	KCNB1	0.00010113	385	SCZ	No
958	20	44746899	44758384	23	9	125934	4.6052	2.0602e-06	20	44746899	44758384	+	CD40	9.59978e-05	384	SCZ	No
2823	4	176554088	176923842	1090	74	127394	4.6069	2.0437e-06	4	176554088	176923842	-	GPM6A	9.55056e-05	383	SCZ	No
9333	15	43524793	43559055	53	7	127335	4.6068	2.0443e-06	15	43524793	43559055	-	TGM5	9.55056e-05	382	SCZ	No
144811	13	44453420	44468068	53	10	127117	4.6091	2.0225e-06	13	44453420	44468068	+	LACC1	9.49832e-05	381	SCZ	No
117247	6	111408728	111544608	225	21	127173	4.6116	1.9981e-06	6	111408728	111544608	+	SLC16A10	9.41643e-05	380	SCZ	No
440957	3	52570002	52574586	12	3	128651	4.6114	1.9998e-06	3	52570002	52574586	+	SMIM4	9.41643e-05	379	SCZ	No
64599	7	100277130	100286870	27	10	126893	4.6138	1.9769e-06	7	100277130	100286870	-	GIGYF1	9.35785e-05	378	SCZ	No
9881	3	36868308	36986548	247	22	128192	4.615	1.9654e-06	3	36868308	36986548	-	TRANK1	9.32809e-05	377	SCZ	No
2262	13	92050935	93519490	4038	187	128183	4.6158	1.9581e-06	13	92050935	93519490	+	GPC5	9.31816e-05	376	SCZ	No
6833	11	17414432	17498449	283	28	128751	4.618	1.9372e-06	11	17414432	17498449	-	ABCC8	9.24424e-05	375	SCZ	No
27095	1	36602170	36621654	28	5	125307	4.618	1.9374e-06	1	36602170	36621654	-	TRAPPC3	9.24424e-05	374	SCZ	No
100132074	1	41827328	41849263	56	12	130155	4.6205	1.914e-06	1	41827328	41849263	+	FOXO6	9.18156e-05	373	SCZ	No
55024	4	102711764	102995969	630	29	128227	4.6234	1.8873e-06	4	102711764	102995969	+	BANK1	9.09032e-05	372	SCZ	No
80335	3	52288438	52312659	35	6	127932	4.6231	1.8899e-06	3	52288438	52312659	-	WDR82	9.09032e-05	371	SCZ	No
5238	6	83874592	83903655	38	7	125427	4.6246	1.8762e-06	6	83874592	83903655	-	PGM3	9.0732e-05	370	SCZ	No
55374	5	140019012	140024989	11	3	129114	4.6303	1.8259e-06	5	140019012	140024989	+	TMCO6	8.85388e-05	369	SCZ	No
127703	1	36179477	36184790	7	3	120209	4.6328	1.8034e-06	1	36179477	36184790	-	C1orf216	8.76854e-05	368	SCZ	No
80309	2	228844670	229046836	659	29	128882	4.6495	1.6637e-06	2	228844670	229046836	-	SPHKAP	8.11133e-05	367	SCZ	No
84329	12	111086491	111130276	58	7	126421	4.6521	1.6428e-06	12	111086491	111130276	-	HVCN1	8.03132e-05	366	SCZ	No
221079	10	18948264	18970568	65	12	127503	4.6619	1.5665e-06	10	18948264	18970568	+	ARL5B	7.67928e-05	365	SCZ	No
27252	1	173684063	173755960	81	13	126091	4.6626	1.5613e-06	1	173684063	173755960	+	KLHL20	7.67482e-05	364	SCZ	No
124045	16	89724152	89736866	54	11	127199	4.6707	1.5008e-06	16	89724152	89736866	+	SPATA33	7.39775e-05	363	SCZ	No
3782	1	154669938	154842754	512	82	128195	4.672	1.4915e-06	1	154669938	154842754	-	KCNN3	7.37221e-05	362	SCZ	No
283248	11	63678693	63684407	5	1	130644	4.6725	1.4881e-06	11	63678693	63684407	-	RCOR2	7.37221e-05	361	SCZ	No
158293	9	96208776	96215874	19	5	130186	4.6756	1.4655e-06	9	96208776	96215874	-	FAM120AOS	7.28394e-05	360	SCZ	No
23196	9	96214173	96328397	315	18	128397	4.6789	1.4422e-06	9	96214173	96328397	+	FAM120A	7.1881e-05	359	SCZ	No
59341	12	110220892	110271212	128	21	124374	4.6791	1.4408e-06	12	110220892	110271212	-	TRPV4	7.1881e-05	358	SCZ	No
4236	15	44096733	44116951	26	4	128640	4.6819	1.4211e-06	15	44096733	44116951	-	MFAP1	7.12262e-05	357	SCZ	No
5587	14	30045685	30396899	762	43	126643	4.6849	1.4004e-06	14	30045685	30396899	-	PRKD1	7.03858e-05	356	SCZ	No
51699	12	110929330	110939916	11	3	123606	4.6882	1.3784e-06	12	110929330	110939916	-	VPS29	6.94752e-05	355	SCZ	No
51308	5	137774690	137782658	22	5	127860	4.6972	1.3191e-06	5	137774690	137782658	+	REEP2	6.66742e-05	354	SCZ	No
3035	5	140053490	140071681	29	5	127585	4.699	1.307e-06	5	140053490	140071681	-	HARS	6.62497e-05	353	SCZ	No
6722	6	43138920	43149244	13	4	122217	4.7188	1.1864e-06	6	43138920	43149244	+	SRF	6.03075e-05	352	SCZ	No
730159	1	173604661	173606273	2	1	130644	4.7242	1.1551e-06	1	173604661	173606273	+	LOC730159	5.88838e-05	351	SCZ	No
90993	11	46299189	46342972	76	14	128426	4.7248	1.1515e-06	11	46299189	46342972	+	CREB3L1	5.8868e-05	350	SCZ	No
3276	19	50180409	50191707	14	9	126341	4.7254	1.1482e-06	19	50180409	50191707	+	PRMT1	5.88675e-05	349	SCZ	No
161823	15	43622872	43646096	59	8	127197	4.7351	1.0946e-06	15	43622872	43646096	+	ADAL	5.62807e-05	348	SCZ	No
132158	3	52321836	52329272	12	3	130644	4.7433	1.0511e-06	3	52321836	52329272	+	GLYCTK	5.41998e-05	347	SCZ	No
1182	4	170541672	170644338	238	22	127588	4.7473	1.0307e-06	4	170541672	170644338	+	CLCN3	5.33015e-05	346	SCZ	No
9909	1	153901977	153919162	21	4	128938	4.7495	1.0197e-06	1	153901977	153919162	-	DENND4B	5.29737e-05	345	SCZ	No
148327	1	153940315	153946840	11	3	130243	4.7491	1.0214e-06	1	153940315	153946840	+	CREB3L4	5.29737e-05	344	SCZ	No
144715	12	110940005	110973952	50	7	127240	4.7509	1.0124e-06	12	110940005	110973952	+	RAD9B	5.2813e-05	343	SCZ	No
133418	5	49692026	49737234	75	7	128486	4.7521	1.0064e-06	5	49692026	49737234	-	EMB	5.26536e-05	342	SCZ	No
79174	22	50312283	50321188	74	5	129609	4.7645	9.4642e-07	22	50312283	50321188	+	CRELD2	4.96607e-05	341	SCZ	No
114088	14	51441979	51562422	471	42	128939	4.7653	9.4294e-07	14	51441979	51562422	-	TRIM9	4.96236e-05	340	SCZ	No
192670	1	36273231	36323491	64	12	124692	4.7691	9.2529e-07	1	36273231	36323491	+	AGO4	4.88384e-05	339	SCZ	No
9912	17	12692829	12894960	755	51	128713	4.7703	9.1958e-07	17	12692829	12894960	+	ARHGAP44	4.86806e-05	338	SCZ	No
399909	11	65383686	65404910	27	8	128799	4.7717	9.134e-07	11	65383686	65404910	+	PCNXL3	4.84969e-05	337	SCZ	No
27229	15	43663257	43698258	48	6	129035	4.7743	9.0148e-07	15	43663257	43698258	+	TUBGCP4	4.80065e-05	336	SCZ	No
23228	3	16974582	17132098	331	20	129293	4.7763	8.927e-07	3	16974582	17132098	+	PLCL2	4.76808e-05	335	SCZ	No
23334	1	43855556	43919918	96	10	128047	4.7765	8.9181e-07	1	43855556	43919918	+	SZT2	4.76808e-05	334	SCZ	No
54970	11	113185251	113244345	121	17	128589	4.7797	8.7781e-07	11	113185251	113244345	+	TTC12	4.71671e-05	333	SCZ	No
5598	17	19281034	19286857	1	1	130644	4.7814	8.705e-07	17	19281034	19286857	+	MAPK7	4.69152e-05	332	SCZ	No
23259	8	38088861	38120351	32	5	124720	4.7834	8.616e-07	8	38088861	38120351	+	DDHD2	4.65759e-05	331	SCZ	No
153527	5	140078265	140086248	12	2	130128	4.7854	8.5336e-07	5	140078265	140086248	+	ZMAT2	4.62702e-05	330	SCZ	No
56987	3	107241783	107530176	510	29	127079	4.7923	8.2437e-07	3	107241783	107530176	+	BBX	4.48342e-05	329	SCZ	No
2903	16	9847265	10276611	1763	52	127050	4.8028	7.8244e-07	16	9847265	10276611	-	GRIN2A	4.26835e-05	328	SCZ	No
6487	1	44173204	44396837	483	26	128379	4.8061	7.6966e-07	1	44173204	44396837	+	ST3GAL3	4.21148e-05	327	SCZ	No
221078	10	18834264	18948180	404	18	128751	4.8082	7.6135e-07	10	18834264	18948180	-	NSUN6	4.17878e-05	326	SCZ	Yes
4352	1	43803475	43820135	14	4	127606	4.8094	7.5692e-07	1	43803475	43820135	+	MPL	4.17402e-05	325	SCZ	No
55068	13	43787335	44361116	1395	75	128854	4.8091	7.5815e-07	13	43787335	44361116	-	ENOX1	4.17402e-05	324	SCZ	No
339416	1	173577475	173639001	54	10	126727	4.8094	7.5691e-07	1	173577475	173639001	-	ANKRD45	4.17402e-05	323	SCZ	No
3550	5	140027384	140042065	21	3	126700	4.8111	7.5037e-07	5	140027384	140042065	+	IK	4.16968e-05	322	SCZ	No
1191	8	27454434	27472328	38	6	128586	4.8162	7.3163e-07	8	27454434	27472328	-	CLU	4.07821e-05	321	SCZ	No
7786	12	53873456	53893444	18	11	124108	4.8172	7.2808e-07	12	53873456	53893444	-	MAP3K12	4.0711e-05	320	SCZ	No
27173	1	153931575	153940660	15	6	123261	4.8173	7.2747e-07	1	153931575	153940660	-	SLC39A1	4.0711e-05	319	SCZ	No
473	1	8412464	8877699	677	25	127309	4.8186	7.2278e-07	1	8412464	8877699	-	RERE	4.06689e-05	318	SCZ	No
1958	5	137801181	137805004	4	2	128708	4.8202	7.1721e-07	5	137801181	137805004	+	EGR1	4.04828e-05	317	SCZ	No
51571	8	130851839	131028897	319	31	127780	4.821	7.1403e-07	8	130851839	131028897	-	FAM49B	4.04308e-05	316	SCZ	No
79797	11	46722317	46727466	5	2	130644	4.824	7.0347e-07	11	46722317	46727466	+	ZNF408	3.99593e-05	315	SCZ	No
64101	7	127667124	127671002	5	2	130579	4.8254	6.9855e-07	7	127667124	127671002	-	LRRC4	3.98062e-05	314	SCZ	No
9836	15	43619974	43622820	4	2	130644	4.8288	6.8685e-07	15	43619974	43622820	-	LCMT2	3.92646e-05	313	SCZ	No
3831	14	104095525	104167888	155	17	128101	4.8381	6.5529e-07	14	104095525	104167888	+	KLC1	3.75805e-05	312	SCZ	No
285346	3	44539924	44552222	9	3	130520	4.8412	6.4524e-07	3	44539924	44552222	-	ZNF852	3.71231e-05	311	SCZ	No
23019	16	58553850	58663790	316	14	129478	4.8464	6.2866e-07	16	58553850	58663790	-	CNOT1	3.62858e-05	310	SCZ	No
5523	3	135684515	135866752	287	20	126978	4.8531	6.0779e-07	3	135684515	135866752	+	PPP2R3A	3.51948e-05	309	SCZ	No
23130	11	64662004	64684722	37	4	129157	4.8579	5.9322e-07	11	64662004	64684722	-	ATG2A	3.44626e-05	308	SCZ	No
5905	22	41640781	41682255	81	11	129255	4.8666	5.6763e-07	22	41640781	41682255	-	RANGAP1	3.30834e-05	307	SCZ	No
27445	7	82383321	82792197	1134	46	127781	4.8753	5.4315e-07	7	82383321	82792197	-	PCLO	3.17601e-05	306	SCZ	No
54458	12	53835433	53840427	5	2	128292	4.8757	5.4206e-07	12	53835433	53840427	+	PRR13	3.17601e-05	305	SCZ	No
161497	15	43891685	44002286	102	11	126991	4.8772	5.3805e-07	15	43891685	44002286	-	STRC	3.16688e-05	304	SCZ	No
57670	7	138516126	138666064	461	45	128547	4.8787	5.3384e-07	7	138516126	138666064	-	KIAA1549	3.15247e-05	303	SCZ	No
9162	7	137074385	137531609	767	65	127043	4.8891	5.0654e-07	7	137074385	137531609	-	DGKI	3.00117e-05	302	SCZ	No
4803	1	115828537	115880857	176	32	129463	4.9039	4.6966e-07	1	115828537	115880857	-	NGF	2.7919e-05	301	SCZ	No
23438	5	140071011	140078903	11	3	130644	4.9104	4.5437e-07	5	140071011	140078903	+	HARS2	2.71001e-05	300	SCZ	No
55568	5	153570295	153800544	776	48	129378	4.9143	4.4541e-07	5	153570295	153800544	+	GALNT10	2.66546e-05	299	SCZ	No
27132	16	89642176	89663654	76	18	128087	4.9166	4.402e-07	16	89642176	89663654	+	CPNE7	2.64312e-05	298	SCZ	No
26523	1	36335412	36395211	52	9	129481	4.9213	4.298e-07	1	36335412	36395211	+	AGO1	2.58936e-05	297	SCZ	No
5526	11	64692143	64701950	20	5	129438	4.9225	4.2733e-07	11	64692143	64701950	+	PPP2R5B	2.58318e-05	296	SCZ	No
10336	4	699537	764428	234	32	129056	4.9538	3.6385e-07	4	699537	764428	+	PCGF3	2.2069e-05	295	SCZ	No
288	10	61786056	62493284	2102	80	128524	4.9579	3.5628e-07	10	61786056	62493284	-	ANK3	2.16834e-05	294	SCZ	No
387893	12	123868704	123893900	57	11	122490	4.9628	3.4747e-07	12	123868704	123893900	+	SETD8	2.12194e-05	293	SCZ	No
79087	22	50296852	50312106	67	5	126893	4.9771	3.2274e-07	22	50296852	50312106	-	ALG12	1.97767e-05	292	SCZ	No
4062	8	144239331	144242053	6	2	130644	4.9897	3.0241e-07	8	144239331	144242053	-	LY6H	1.85946e-05	291	SCZ	No
9677	15	43825660	43882451	30	6	128266	4.9909	3.0049e-07	15	43825660	43882451	-	PPIP5K1	1.85402e-05	290	SCZ	No
23683	2	37477645	37551915	264	16	127362	4.993	2.9723e-07	2	37477645	37551915	-	PRKD3	1.84025e-05	289	SCZ	No
50651	1	8378171	8404227	79	12	128844	4.9952	2.9392e-07	1	8378171	8404227	+	SLC45A1	1.83198e-05	288	SCZ	No
170825	4	54966248	54968122	6	2	130644	4.9945	2.9487e-07	4	54966248	54968122	+	GSX2	1.83198e-05	287	SCZ	No
123688	15	78799906	78829715	70	6	129874	5.0028	2.8247e-07	15	78799906	78829715	+	HYKK	1.76722e-05	286	SCZ	No
192669	1	36396364	36522360	97	10	127235	5.004	2.8074e-07	1	36396364	36522360	+	AGO3	1.76255e-05	285	SCZ	No
9779	3	17198654	17784240	1292	15	126064	5.0149	2.6529e-07	3	17198654	17784240	-	TBC1D5	1.67142e-05	284	SCZ	No
4325	8	89049460	89339717	636	50	128340	5.0217	2.5615e-07	8	89049460	89339717	-	MMP16	1.61954e-05	283	SCZ	No
9889	22	50247497	50283726	123	7	126720	5.0242	2.5271e-07	22	50247497	50283726	+	ZBED4	1.60682e-05	282	SCZ	No
10274	3	136055077	136471245	597	24	126457	5.0238	2.5324e-07	3	136055077	136471245	-	STAG1	1.60682e-05	281	SCZ	No
116179	15	43568479	43594453	30	5	128493	5.0321	2.4257e-07	15	43568479	43594453	-	TGM7	1.55011e-05	280	SCZ	No
166336	3	64079526	64253859	549	43	128832	5.0326	2.419e-07	3	64079526	64253859	-	PRICKLE2	1.55011e-05	279	SCZ	No
991	1	43824626	43828874	5	3	130644	5.0343	2.3983e-07	1	43824626	43828874	+	CDC20	1.54363e-05	278	SCZ	No
9861	3	63996225	64009686	34	9	123592	5.0345	2.396e-07	3	63996225	64009686	-	PSMD6	1.54363e-05	277	SCZ	No
57538	15	85359911	85416713	144	24	129392	5.0398	2.3301e-07	15	85359911	85416713	+	ALPK3	1.5106e-05	276	SCZ	No
79918	16	58549383	58554431	14	4	130350	5.0408	2.3182e-07	16	58549383	58554431	+	SETD6	1.50835e-05	275	SCZ	No
9745	19	30863328	31048966	459	51	127342	5.0456	2.2602e-07	19	30863328	31048966	+	ZNF536	1.47598e-05	274	SCZ	No
80145	3	63819546	63849597	41	11	118489	5.0549	2.1528e-07	3	63819546	63849597	-	THOC7	1.41099e-05	273	SCZ	No
10094	12	110872695	110888222	29	7	126123	5.0573	2.1261e-07	12	110872695	110888222	-	ARPC3	1.39861e-05	272	SCZ	No
2175	16	89803959	89883066	428	16	128547	5.06	2.0968e-07	16	89803959	89883066	-	FANCA	1.38469e-05	271	SCZ	No
56140	5	140220907	140391929	331	17	126812	5.0599	2.0972e-07	5	140220907	140391929	+	PCDHA8	1.38469e-05	270	SCZ	No
4905	17	44668035	44834830	74	8	126091	5.0687	2.003e-07	17	44668035	44834830	+	NSF	1.33486e-05	269	SCZ	No
54904	8	38127217	38239872	137	12	127715	5.0689	2.0004e-07	8	38127217	38239872	-	WHSC1L1	1.33486e-05	268	SCZ	No
146050	15	43650370	43663226	26	5	128396	5.0683	2.0068e-07	15	43650370	43663226	-	ZSCAN29	1.33486e-05	267	SCZ	No
4192	11	46402334	46405387	3	1	130644	5.0712	1.9765e-07	11	46402334	46405387	+	MDK	1.32953e-05	266	SCZ	No
56142	5	140207650	140391929	348	17	126948	5.0728	1.9598e-07	5	140207650	140391929	+	PCDHA6	1.32327e-05	265	SCZ	No
57459	1	153777201	153895451	194	17	127259	5.0749	1.9383e-07	1	153777201	153895451	-	GATAD2B	1.31453e-05	264	SCZ	No
92822	16	89786393	89807333	109	16	129555	5.0748	1.9395e-07	16	89786393	89807333	+	ZNF276	1.31453e-05	263	SCZ	No
346007	6	64429876	66417118	5614	120	128352	5.0799	1.8877e-07	6	64429876	66417118	-	EYS	1.28918e-05	262	SCZ	No
2260	8	38268656	38326352	81	16	127528	5.0814	1.8731e-07	8	38268656	38326352	-	FGFR1	1.28411e-05	261	SCZ	No
54497	2	37208153	37311485	292	22	129219	5.0831	1.8562e-07	2	37208153	37311485	-	HEATR5B	1.27742e-05	260	SCZ	No
29902	12	110906232	110928192	33	7	126565	5.097	1.7249e-07	12	110906232	110928192	+	FAM216A	1.19165e-05	259	SCZ	No
51201	8	17013836	17080241	197	30	129412	5.112	1.5934e-07	8	17013836	17080241	+	ZDHHC2	1.10507e-05	258	SCZ	No
353189	5	101569690	101632253	223	27	128406	5.1133	1.5832e-07	5	101569690	101632253	-	SLCO4C1	1.10226e-05	257	SCZ	No
9752	5	140227357	140391929	326	17	126898	5.119	1.5356e-07	5	140227357	140391929	+	PCDHA9	1.0733e-05	256	SCZ	No
84513	8	38119035	38126841	8	3	128766	5.1197	1.5297e-07	8	38119035	38126841	-	PPAPDC1B	1.0733e-05	255	SCZ	No
117283	6	33689415	33714762	104	16	128178	5.1249	1.4883e-07	6	33689415	33714762	-	IP6K3	1.04843e-05	254	SCZ	No
9278	6	33282182	33285719	4	2	119570	5.1278	1.4655e-07	6	33282182	33285719	-	ZBTB22	1.03645e-05	253	SCZ	No
1316	10	3818188	3827473	23	10	124973	5.1316	1.4366e-07	10	3818188	3827473	-	KLF6	1.02004e-05	252	SCZ	No
22986	10	106400859	107024993	1760	48	128916	5.1388	1.3825e-07	10	106400859	107024993	+	SORCS3	9.85541e-06	251	SCZ	No
254531	15	34651089	34659397	19	7	125527	5.1496	1.3051e-07	15	34651089	34659397	-	LPCAT4	9.34086e-06	250	SCZ	No
6660	12	23682438	24715383	2891	221	128349	5.1524	1.2862e-07	12	23682438	24715383	-	SOX5	9.24256e-06	249	SCZ	No
83943	7	110303106	111202588	1705	76	127725	5.1524	1.286e-07	7	110303106	111202588	-	IMMP2L	9.24256e-06	248	SCZ	No
28992	11	63766006	63933602	382	49	127125	5.1542	1.2736e-07	11	63766006	63933602	-	MACROD1	9.22612e-06	247	SCZ	No
257194	1	71868625	72748533	1772	82	127136	5.16	1.235e-07	1	71868625	72748533	-	NEGR1	8.98287e-06	246	SCZ	No
55628	18	72265106	72777628	925	38	128046	5.163	1.2149e-07	18	72265106	72777628	+	ZNF407	8.87274e-06	245	SCZ	No
1687	7	24737974	24797639	231	22	128600	5.1649	1.2027e-07	7	24737974	24797639	-	DFNA5	8.85117e-06	244	SCZ	No
1800	16	89679716	89707216	87	15	127343	5.1643	1.207e-07	16	89679716	89707216	+	DPEP1	8.85117e-06	243	SCZ	No
5252	6	33378773	33384230	10	4	127094	5.1654	1.1997e-07	6	33378773	33384230	+	PHF1	8.85117e-06	242	SCZ	No
9027	2	73867850	73869537	4	2	130644	5.1669	1.1901e-07	2	73867850	73869537	-	NAT8	8.83588e-06	241	SCZ	No
2923	15	44038326	44064804	33	5	128575	5.1727	1.1539e-07	15	44038326	44064804	+	PDIA3	8.60281e-06	240	SCZ	No
51533	3	52444577	52457657	11	5	130418	5.1742	1.1447e-07	3	52444577	52457657	+	PHF7	8.56992e-06	239	SCZ	No
64478	8	2792875	4852328	15647	561	128222	5.1744	1.1434e-07	8	2792875	4852328	-	CSMD1	8.56992e-06	238	SCZ	No
29886	7	2291405	2354099	166	24	127202	5.1769	1.128e-07	7	2291405	2354099	-	SNX8	8.51616e-06	237	SCZ	No
152006	9	36336395	36487568	219	28	126105	5.1896	1.0536e-07	9	36336395	36487568	-	RNF38	7.98816e-06	236	SCZ	No
51434	12	110810705	110841535	66	9	125991	5.1915	1.0433e-07	12	110810705	110841535	-	ANAPC7	7.94373e-06	235	SCZ	No
50859	4	167654535	168155741	1508	63	127249	5.2027	9.8203e-08	4	167654535	168155741	-	SPOCK3	7.50917e-06	234	SCZ	No
80212	12	124420955	124457373	77	7	129481	5.2061	9.642e-08	12	124420955	124457373	-	CCDC92	7.40448e-06	233	SCZ	No
23293	17	1963133	2207069	600	23	128177	5.2083	9.5267e-08	17	1963133	2207069	-	SMG6	7.34747e-06	232	SCZ	No
117155	15	43922772	43941039	34	7	128459	5.2103	9.4273e-08	15	43922772	43941039	-	CATSPER2	7.30228e-06	231	SCZ	No
55735	1	6694228	6761966	138	16	128314	5.2116	9.3591e-08	1	6694228	6761966	-	DNAJC11	7.28097e-06	230	SCZ	No
56141	5	140213969	140391929	338	17	126858	5.2154	9.172e-08	5	140213969	140391929	+	PCDHA7	7.16658e-06	229	SCZ	No
7584	3	44690108	44702283	10	6	125498	5.2233	8.7897e-08	3	44690108	44702283	+	ZNF35	6.89799e-06	228	SCZ	No
137994	8	38240041	38267045	34	5	128254	5.2233	8.7861e-08	8	38240041	38267045	+	LETM2	6.89799e-06	227	SCZ	No
51177	1	150122170	150131825	17	5	123111	5.2259	8.6671e-08	1	150122170	150131825	+	PLEKHO1	6.86197e-06	226	SCZ	No
340371	8	144915755	144924200	11	5	124771	5.2377	8.1315e-08	8	144915755	144924200	-	NRBP2	6.46653e-06	225	SCZ	No
196383	12	123899936	123921264	51	11	129016	5.2417	7.9573e-08	12	123899936	123921264	-	RILPL2	6.35625e-06	224	SCZ	No
55700	1	36621751	36646450	28	6	128175	5.2487	7.658e-08	1	36621751	36646450	+	MAP7D1	6.1446e-06	223	SCZ	No
79153	16	30115977	30125264	19	8	122320	5.2628	7.0945e-08	16	30115977	30125264	-	GDPD3	5.7181e-06	222	SCZ	No
66037	2	198591603	198651036	62	8	128893	5.2731	6.7085e-08	2	198591603	198651036	-	BOLL	5.43146e-06	221	SCZ	No
56137	5	140254931	140391929	278	15	126646	5.2861	6.2476e-08	5	140254931	140391929	+	PCDHA12	5.08129e-06	220	SCZ	No
56136	5	140261854	140391929	270	15	126758	5.2994	5.8096e-08	5	140261854	140391929	+	PCDHA13	4.74663e-06	219	SCZ	No
51523	5	139028301	139063467	58	9	124134	5.3016	5.7411e-08	5	139028301	139063467	+	CXXC5	4.71218e-06	218	SCZ	No
7840	2	73612886	73837047	369	13	128853	5.3029	5.6986e-08	2	73612886	73837047	+	ALMS1	4.69885e-06	217	SCZ	No
84059	5	89854617	90460254	1363	69	126821	5.3072	5.5646e-08	5	89854617	90460254	+	ADGRV1	4.6096e-06	216	SCZ	No
81888	1	43916674	43919938	6	3	130566	5.3108	5.4583e-08	1	43916674	43919938	-	HYI	4.54257e-06	215	SCZ	No
5094	12	53845886	53874946	23	5	130424	5.3218	5.137e-08	12	53845886	53874946	+	PCBP2	4.29516e-06	214	SCZ	No
100505679	15	84841138	84854921	1	1	130644	5.3261	5.016e-08	15	84841138	84854921	+	UBE2Q2L	4.21368e-06	213	SCZ	No
56138	5	140247149	140391932	289	16	126759	5.3369	4.7284e-08	5	140247149	140391932	+	PCDHA11	3.99081e-06	212	SCZ	No
56135	5	140306302	140391929	197	17	126454	5.3394	4.6617e-08	5	140306302	140391929	+	PCDHAC1	3.95317e-06	211	SCZ	No
84364	11	47185849	47199054	21	7	128928	5.3412	4.6174e-08	11	47185849	47199054	-	ARFGAP2	3.93424e-06	210	SCZ	No
9529	14	104022881	104029151	9	2	130644	5.3483	4.4387e-08	14	104022881	104029151	-	BAG5	3.80008e-06	209	SCZ	No
10806	1	243419307	243663393	421	34	127191	5.3541	4.2998e-08	1	243419307	243663393	+	SDCCAG8	3.69886e-06	208	SCZ	No
221935	7	3341080	4308632	3621	106	128412	5.3707	3.9214e-08	7	3341080	4308632	+	SDK1	3.38964e-06	207	SCZ	No
2272	3	59735036	61237133	6150	339	128377	5.3754	3.8212e-08	3	59735036	61237133	-	FHIT	3.31906e-06	206	SCZ	No
7158	15	43695262	43802707	200	12	127999	5.3758	3.8124e-08	15	43695262	43802707	-	TP53BP1	3.31906e-06	205	SCZ	No
11311	1	150039350	150117505	102	5	129455	5.3866	3.5902e-08	1	150039350	150117505	+	VPS45	3.14899e-06	204	SCZ	No
57479	19	50094912	50129696	88	11	126496	5.3887	3.5487e-08	19	50094912	50129696	+	PRR12	3.12793e-06	203	SCZ	No
253982	16	29912147	29931181	20	5	129877	5.3895	3.5325e-08	16	29912147	29931181	+	ASPHD1	3.12793e-06	202	SCZ	No
7223	13	38210773	38443939	732	60	128269	5.4062	3.2182e-08	13	38210773	38443939	-	TRPC4	2.86484e-06	201	SCZ	No
5595	16	30125426	30134630	10	4	120536	5.4096	3.1584e-08	16	30125426	30134630	-	MAPK3	2.83354e-06	200	SCZ	No
55120	2	58386378	58468515	177	23	128466	5.4091	3.1672e-08	2	58386378	58468515	-	FANCL	2.83354e-06	199	SCZ	No
56139	5	140235634	140391929	311	18	126811	5.4201	2.9775e-08	5	140235634	140391929	+	PCDHA10	2.69073e-06	198	SCZ	No
5531	16	30087297	30096698	10	3	130631	5.422	2.9472e-08	16	30087297	30096698	+	PPP4C	2.67687e-06	197	SCZ	No
5243	7	87133179	87342639	407	35	127683	5.423	2.9296e-08	7	87133179	87342639	-	ABCB1	2.67446e-06	196	SCZ	No
56147	5	140165876	140391929	428	20	127117	5.4253	2.8925e-08	5	140165876	140391929	+	PCDHA1	2.65413e-06	195	SCZ	No
56146	5	140174444	140391929	410	20	127036	5.4293	2.828e-08	5	140174444	140391929	+	PCDHA2	2.60832e-06	194	SCZ	No
56145	5	140180783	140391929	399	20	126948	5.4336	2.761e-08	5	140180783	140391929	+	PCDHA3	2.55972e-06	193	SCZ	No
6721	22	42229083	42303312	166	23	124298	5.442	2.6337e-08	22	42229083	42303312	+	SREBF2	2.45442e-06	192	SCZ	No
56143	5	140201361	140391929	352	19	126976	5.4425	2.6273e-08	5	140201361	140391929	+	PCDHA5	2.45442e-06	191	SCZ	No
148113	19	19649057	19657468	17	2	130412	5.4445	2.5981e-08	19	19649057	19657468	+	CILP2	2.44673e-06	190	SCZ	No
152330	3	2140550	3099645	4014	298	128885	5.4515	2.4974e-08	3	2140550	3099645	+	CNTN4	2.36434e-06	189	SCZ	No
6942	22	42556019	42664768	198	26	126583	5.4579	2.4091e-08	22	42556019	42664768	-	TCF20	2.29287e-06	188	SCZ	No
3336	2	198364721	198368187	2	1	130644	5.4738	2.2021e-08	2	198364721	198368187	+	HSPE1	2.10707e-06	187	SCZ	No
56144	5	140186672	140391929	376	20	126993	5.4777	2.155e-08	5	140186672	140391929	+	PCDHA4	2.07665e-06	186	SCZ	No
404037	19	19366450	19373596	17	3	130189	5.4774	2.1587e-08	19	19366450	19373596	-	HAPLN4	2.07665e-06	185	SCZ	No
144348	12	124457699	124499986	77	9	128289	5.4828	2.093e-08	12	124457699	124499986	+	ZNF664	2.03533e-06	184	SCZ	No
5099	4	30721951	31148423	1178	60	127721	5.4886	2.0254e-08	4	30721951	31148423	+	PCDH7	1.98974e-06	183	SCZ	No
5792	1	43991708	44089343	237	18	129084	5.4878	2.035e-08	1	43991708	44089343	+	PTPRF	1.98974e-06	182	SCZ	No
1813	11	113280317	113346413	169	23	129771	5.4968	1.9341e-08	11	113280317	113346413	-	DRD2	1.91198e-06	181	SCZ	No
7473	17	44839872	44896126	109	20	124311	5.5046	1.85e-08	17	44839872	44896126	-	WNT3	1.839e-06	180	SCZ	No
1132	11	46405335	46413122	6	4	118591	5.5093	1.8012e-08	11	46405335	46413122	-	CHRM4	1.8005e-06	179	SCZ	No
91526	2	197831741	198175521	924	62	127171	5.5096	1.798e-08	2	197831741	198175521	-	ANKRD44	1.8005e-06	178	SCZ	No
54602	13	80055259	80130212	117	12	129588	5.5151	1.7425e-08	13	80055259	80130212	+	NDFIP2	1.7615e-06	177	SCZ	No
80148	18	77662420	77711664	121	18	128619	5.5272	1.6265e-08	18	77662420	77711664	-	PQLC1	1.65358e-06	176	SCZ	No
246744	17	44076616	44077060	1	1	130644	5.5374	1.535e-08	17	44076616	44077060	+	STH	1.57254e-06	175	SCZ	No
400073	12	110465401	110505500	69	13	127071	5.5371	1.538e-08	12	110465401	110505500	-	C12orf76	1.57254e-06	174	SCZ	No
5330	15	40576461	40600174	46	10	125814	5.5418	1.4967e-08	15	40576461	40600174	-	PLCB2	1.548e-06	173	SCZ	No
79684	11	124636388	124670868	57	11	129719	5.545	1.4699e-08	11	124636388	124670868	-	MSANTD2	1.52912e-06	172	SCZ	No
9892	6	84262604	84419127	288	20	126272	5.5492	1.4352e-08	6	84262604	84419127	-	SNAP91	1.51065e-06	171	SCZ	No
23478	15	85212768	85259691	84	15	128594	5.5481	1.4437e-08	15	85212768	85259691	-	SEC11A	1.51065e-06	170	SCZ	No
162540	17	43922256	43924438	17	2	130260	5.5483	1.4427e-08	17	43922256	43924438	+	SPPL2C	1.51065e-06	169	SCZ	No
64067	14	33404115	34273382	2737	272	128478	5.5617	1.3357e-08	14	33404115	34273382	+	NPAS3	1.4226e-06	168	SCZ	No
22891	10	64133916	64431771	882	71	127519	5.5638	1.3198e-08	10	64133916	64431771	+	ZNF365	1.41408e-06	167	SCZ	No
9682	1	44115797	44171189	81	13	126024	5.5689	1.282e-08	1	44115797	44171189	+	KDM4A	1.38186e-06	166	SCZ	No
226	16	30064411	30081741	11	4	126915	5.5768	1.225e-08	16	30064411	30081741	+	ALDOA	1.32842e-06	165	SCZ	No
80219	2	198318231	198339851	18	6	126528	5.58	1.2025e-08	2	198318231	198339851	+	COQ10B	1.31197e-06	164	SCZ	No
23113	6	43149913	43192325	84	12	122567	5.5912	1.1272e-08	6	43149913	43192325	+	CUL9	1.23736e-06	163	SCZ	No
4137	17	43971702	44105700	686	5	130259	5.5967	1.0922e-08	17	43971702	44105700	+	MAPT	1.20634e-06	162	SCZ	No
7068	3	24158644	24536772	1094	112	126281	5.6002	1.0707e-08	3	24158644	24536772	-	THRB	1.18994e-06	161	SCZ	No
54106	3	52255096	52260179	3	1	128450	5.6121	9.9928e-09	3	52255096	52260179	-	TLR9	1.11751e-06	160	SCZ	No
1565	22	42522501	42526883	11	5	127386	5.6182	9.6483e-09	22	42522501	42526883	-	CYP2D6	1.08577e-06	159	SCZ	No
4130	15	43803165	43823818	23	6	128399	5.6221	9.4331e-09	15	43803165	43823818	+	MAP1A	1.06827e-06	158	SCZ	No
79600	12	111051832	111086935	38	9	127133	5.6321	8.8991e-09	12	111051832	111086935	+	TCTN1	1.01421e-06	157	SCZ	No
1500	11	57520756	57586652	85	13	123167	5.635	8.7542e-09	11	57520756	57586652	+	CTNND1	1.0041e-06	156	SCZ	No
131118	3	180701497	180707562	5	3	118351	5.6354	8.7339e-09	3	180701497	180707562	-	DNAJC19	1.0041e-06	155	SCZ	No
10884	5	44809027	44815616	9	3	125742	5.6484	8.0972e-09	5	44809027	44815616	+	MRPS30	9.408e-07	154	SCZ	No
4482	8	9911830	10286401	1558	68	128282	5.652	7.9286e-09	8	9911830	10286401	+	MSRA	9.32448e-07	153	SCZ	No
51079	19	19626550	19639858	28	4	126641	5.6511	7.9732e-09	19	19626550	19639858	+	NDUFA13	9.32448e-07	152	SCZ	No
5639	19	50084574	50094272	26	4	127673	5.6692	7.1725e-09	19	50084574	50094272	+	PRRG2	8.49917e-07	151	SCZ	No
1394	17	43697710	43913194	976	9	129808	5.6792	6.7645e-09	17	43697710	43913194	+	CRHR1	8.06915e-07	150	SCZ	No
211	3	52232099	52248343	14	2	130644	5.6964	6.1186e-09	3	52232099	52248343	+	ALAS1	7.34766e-07	149	SCZ	No
27303	3	29322351	30051886	2721	149	129111	5.7001	5.9864e-09	3	29322351	30051886	+	RBMS3	7.23748e-07	148	SCZ	No
4978	11	132284875	133402403	3620	265	128080	5.7084	5.7033e-09	11	132284875	133402403	-	OPCML	6.94212e-07	147	SCZ	No
5501	12	111157613	111180783	41	7	125779	5.7101	5.6445e-09	12	111157613	111180783	-	PPP1CC	6.91761e-07	146	SCZ	No
284058	17	44107282	44302740	729	6	130180	5.7152	5.48e-09	17	44107282	44302740	-	KANSL1	6.76232e-07	145	SCZ	No
6911	16	30097114	30103258	9	4	122222	5.7237	5.2115e-09	16	30097114	30103258	-	TBX6	6.58649e-07	144	SCZ	No
10169	15	44069294	44088287	25	4	128607	5.7211	5.2928e-09	15	44069294	44088287	+	SERF2	6.58649e-07	143	SCZ	No
23314	2	200134223	200335989	248	21	127114	5.7208	5.3007e-09	2	200134223	200335989	-	SATB2	6.58649e-07	142	SCZ	No
51291	19	19740285	19754457	24	7	125739	5.7226	5.245e-09	19	19740285	19754457	-	GMIP	6.58649e-07	141	SCZ	No
10000	1	243651535	244014381	487	23	128291	5.7298	5.026e-09	1	243651535	244014381	-	AKT3	6.42359e-07	140	SCZ	No
1946	5	106712590	107006596	720	92	128458	5.7424	4.6676e-09	5	106712590	107006596	-	EFNA5	6.00844e-07	139	SCZ	No
4521	7	2281857	2290780	44	11	121149	5.7536	4.3689e-09	7	2281857	2290780	+	NUDT1	5.66469e-07	138	SCZ	No
133482	5	101707492	101834720	429	16	125526	5.7548	4.3367e-09	5	101707492	101834720	-	SLCO6A1	5.66398e-07	137	SCZ	No
25791	2	233743396	233877951	485	46	128940	5.7704	3.9538e-09	2	233743396	233877951	-	NGEF	5.20186e-07	136	SCZ	No
23584	11	124617370	124622109	10	4	127308	5.7747	3.8535e-09	11	124617370	124622109	-	VSIG2	5.10746e-07	135	SCZ	No
51184	12	110890291	110906667	23	5	128034	5.7769	3.8036e-09	12	110890291	110906667	-	GPN3	5.07894e-07	134	SCZ	No
83698	7	71244476	71912136	1904	68	127341	5.8211	2.9227e-09	7	71244476	71912136	-	CALN1	3.93202e-07	133	SCZ	No
54993	15	85144249	85166947	37	10	126033	5.8288	2.7919e-09	15	85144249	85166947	+	ZSCAN2	3.78451e-07	132	SCZ	No
6314	3	63849785	63989240	229	28	119838	5.8377	2.647e-09	3	63849785	63989240	+	ATXN7	3.61643e-07	131	SCZ	No
64506	15	83211948	83316762	240	25	128900	5.8376	2.6477e-09	15	83211948	83316762	-	CPEB1	3.61643e-07	130	SCZ	No
5096	3	135969167	136056737	121	16	127167	5.8488	2.4753e-09	3	135969167	136056737	+	PCCB	3.43338e-07	129	SCZ	No
4700	22	42481530	42486888	9	2	130324	5.8586	2.334e-09	22	42481530	42486888	-	NDUFA6	3.26268e-07	128	SCZ	No
100506084	17	44351550	44439416	26	3	130492	5.8648	2.2487e-09	17	44351550	44439416	-	ARL17B	3.16819e-07	127	SCZ	No
577	6	69345210	70099403	2025	67	129210	5.8682	2.2023e-09	6	69345210	70099403	+	ADGRB3	3.12744e-07	126	SCZ	No
64919	14	99635624	99738514	265	33	127665	5.872	2.1523e-09	14	99635624	99738514	-	BCL11B	3.08089e-07	125	SCZ	No
488	12	110719032	110788898	84	18	126120	5.8868	1.9688e-09	12	110719032	110788898	+	ATP2A2	2.84095e-07	124	SCZ	No
64062	13	79885962	79980393	236	9	128846	5.8868	1.9684e-09	13	79885962	79980393	-	RBM26	2.84095e-07	123	SCZ	No
80714	19	19672516	19729725	79	12	126085	5.8875	1.9607e-09	19	19672516	19729725	-	PBX4	2.84095e-07	122	SCZ	No
160760	12	110972237	111021064	53	14	125231	5.8961	1.8608e-09	12	110972237	111021064	-	PPTC7	2.75168e-07	121	SCZ	No
3833	6	33359301	33377701	38	9	127280	5.9208	1.6021e-09	6	33359301	33377701	+	KIFC1	2.38886e-07	120	SCZ	No
83723	16	30035748	30064338	44	6	129029	5.9293	1.5211e-09	16	30035748	30064338	-	FAM57B	2.28715e-07	119	SCZ	No
2913	7	86273230	86494193	416	38	128218	5.9336	1.4817e-09	7	86273230	86494193	+	GRM3	2.24678e-07	118	SCZ	No
51075	11	57479995	57508445	34	6	126577	5.9407	1.4187e-09	11	57479995	57508445	+	TMX2	2.16964e-07	117	SCZ	No
2107	5	137841782	137878989	59	12	127719	5.9429	1.4004e-09	5	137841782	137878989	-	ETF1	2.16012e-07	116	SCZ	No
9884	17	44316744	44415160	58	5	130576	5.9434	1.3959e-09	17	44316744	44415160	+	LRRC37A	2.16012e-07	115	SCZ	No
28981	12	110562140	110656600	106	18	125823	5.9632	1.2369e-09	12	110562140	110656600	+	IFT81	1.94139e-07	114	SCZ	No
64786	12	72233487	72320629	171	15	128309	5.9695	1.1898e-09	12	72233487	72320629	+	TBC1D15	1.88399e-07	113	SCZ	No
6444	5	155462147	156194799	2121	69	125513	5.9858	1.0768e-09	5	155462147	156194799	+	SGCD	1.72028e-07	112	SCZ	No
5740	20	48120411	48184707	116	31	125619	5.9978	1e-09	20	48120411	48184707	-	PTGIS	1.61859e-07	111	SCZ	No
29960	7	2273830	2281840	24	8	128245	5.9971	1.0041e-09	7	2273830	2281840	-	FTSJ2	1.61859e-07	110	SCZ	No
79568	2	200820040	200828848	17	5	128240	6.0015	9.7732e-10	2	200820040	200828848	+	C2orf47	1.60433e-07	109	SCZ	No
3710	6	33587951	33664351	317	33	127941	6.0753	6.1877e-10	6	33587951	33664351	+	ITPR3	1.02515e-07	108	SCZ	No
1138	15	78857862	78887611	65	9	127407	6.109	5.0139e-10	15	78857862	78887611	+	CHRNA5	8.38446e-08	107	SCZ	No
28972	3	52739792	52742198	4	2	123253	6.1094	5e-10	3	52739792	52742198	+	SPCS1	8.38446e-08	106	SCZ	No
54815	19	19496642	19619741	183	15	125827	6.1094	5e-10	19	19496642	19619741	+	GATAD2A	8.38446e-08	105	SCZ	No
57412	10	104629183	104661656	102	11	130029	6.1094	5e-10	10	104629183	104661656	+	AS3MT	8.38446e-08	104	SCZ	No
91689	22	42475695	42480288	4	1	130644	6.1094	5e-10	22	42475695	42480288	+	SMDT1	8.38446e-08	103	SCZ	No
280636	11	57508722	57510883	3	1	130644	6.1094	5e-10	11	57508722	57510883	+	C11orf31	8.38446e-08	102	SCZ	No
389125	3	52867131	52869235	7	2	130644	6.1094	5e-10	3	52867131	52869235	-	MUSTN1	8.38446e-08	101	SCZ	No
100526772	3	52867131	52931597	124	10	128998	6.1094	5e-10	3	52867131	52931597	-	TMEM110-MUSTN1	8.38446e-08	100	SCZ	No
22997	11	133778520	133826649	136	23	127187	6.124	4.5625e-10	11	133778520	133826649	-	IGSF9B	8.29115e-08	99	SCZ	No
25921	11	57435223	57468659	51	10	125471	6.1231	4.5874e-10	11	57435223	57468659	+	ZDHHC5	8.29115e-08	98	SCZ	No
57688	5	60628100	60841999	316	21	126885	6.1383	4.1699e-10	5	60628100	60841999	+	ZSWIM6	7.69196e-08	97	SCZ	No
9839	2	145141942	145277958	186	36	128378	6.144	4.0224e-10	2	145141942	145277958	-	ZEB2	7.49717e-08	96	SCZ	No
4038	11	46878268	46940173	110	13	120679	6.1536	3.7877e-10	11	46878268	46940173	-	LRP4	7.13403e-08	95	SCZ	No
26251	18	77623668	77659816	131	16	129326	6.1558	3.7356e-10	18	77623668	77659816	+	KCNG2	7.11075e-08	94	SCZ	No
51329	12	123464607	123467460	1	1	130644	6.1608	3.62e-10	12	123464607	123467460	+	ARL6IP4	6.9648e-08	93	SCZ	No
8099	12	123745517	123756863	28	7	127802	6.1816	3.1722e-10	12	123745517	123756863	-	CDK2AP1	6.16958e-08	92	SCZ	No
3329	2	198351308	198364998	19	5	125518	6.2177	2.5229e-10	2	198351308	198364998	-	HSPD1	4.96069e-08	91	SCZ	No
3313	5	137890571	137911318	36	8	127080	6.2289	2.3483e-10	5	137890571	137911318	-	HSPA9	4.66868e-08	90	SCZ	No
84942	15	85185607	85197521	30	6	129201	6.2344	2.2671e-10	15	85185607	85197521	-	WDR73	4.55789e-08	89	SCZ	No
54715	16	5289469	7763342	13762	593	128359	6.2412	2.1708e-10	16	5289469	7763342	+	RBFOX1	4.41388e-08	88	SCZ	No
79676	12	123459354	123464588	6	2	130094	6.2479	2.0799e-10	12	123459354	123464588	+	OGFOD2	4.27766e-08	87	SCZ	No
221504	6	33422356	33425321	4	2	118713	6.2503	2.0483e-10	6	33422356	33425321	+	ZBTB9	4.26165e-08	86	SCZ	No
253980	16	29917657	29937545	33	5	130195	6.2889	1.5989e-10	16	29917657	29937545	-	KCTD13	3.36578e-08	85	SCZ	No
9640	15	85291818	85349663	117	16	127530	6.2948	1.5392e-10	15	85291818	85349663	+	ZNF592	3.27868e-08	84	SCZ	No
1586	10	104590288	104597290	19	4	130083	6.3002	1.4866e-10	10	104590288	104597290	-	CYP17A1	3.21406e-08	83	SCZ	No
7517	14	104163945	104181823	31	7	126379	6.2997	1.4909e-10	14	104163945	104181823	-	XRCC3	3.21406e-08	82	SCZ	No
54805	10	104678075	104838344	372	19	129557	6.3108	1.3883e-10	10	104678075	104838344	+	CNNM2	3.06677e-08	81	SCZ	No
8120	15	83328033	83378660	113	19	128810	6.3342	1.1927e-10	15	83328033	83378660	-	AP3B2	2.66762e-08	80	SCZ	No
4665	12	57482677	57489259	12	6	119113	6.3465	1.1013e-10	12	57482677	57489259	+	NAB2	2.49437e-08	79	SCZ	No
4828	15	85198360	85201802	11	4	127191	6.3767	9.0453e-11	15	85198360	85201802	-	NMB	2.07497e-08	78	SCZ	No
84334	14	104029299	104057236	56	8	127912	6.3768	9.0431e-11	14	104029299	104057236	+	APOPT1	2.07497e-08	77	SCZ	No
9793	11	46765084	46867859	144	18	123291	6.4005	7.7442e-11	11	46765084	46867859	-	CKAP5	1.82325e-08	76	SCZ	No
392	11	46698625	46722215	28	10	126425	6.4059	7.4745e-11	11	46698625	46722215	-	ARHGAP1	1.78322e-08	75	SCZ	No
203062	8	143293441	143484543	647	35	127872	6.4178	6.9112e-11	8	143293441	143484543	-	TSNARE1	1.67111e-08	74	SCZ	No
150368	22	42470255	42475445	11	3	127488	6.437	6.0929e-11	22	42470255	42475445	+	FAM109B	1.49343e-08	73	SCZ	No
3658	15	78730518	78793798	128	12	128960	6.4771	4.6759e-11	15	78730518	78793798	+	IREB2	1.16203e-08	72	SCZ	No
8831	6	33387847	33421466	55	15	121160	6.4935	4.1936e-11	6	33387847	33421466	+	SYNGAP1	1.05685e-08	71	SCZ	No
2066	2	212240442	213403879	4078	182	128216	6.5009	3.9924e-11	2	212240442	213403879	-	ERBB4	1.02051e-08	70	SCZ	No
83596	19	50168399	50177173	11	3	129942	6.521	3.4922e-11	19	50168399	50177173	+	BCL2L12	9.05593e-09	69	SCZ	No
26058	2	233562015	233725287	392	19	129368	6.5483	2.9103e-11	2	233562015	233725287	+	GIGYF2	7.65794e-09	68	SCZ	No
283254	11	46624856	46638933	11	3	128456	6.551	2.8572e-11	11	46624856	46638933	-	HARBI1	7.63043e-09	67	SCZ	No
56899	12	99128569	100378512	3028	170	128108	6.5713	2.4943e-11	12	99128569	100378512	-	ANKS1B	6.7622e-09	66	SCZ	No
53345	19	19374841	19384074	22	5	129830	6.5738	2.4524e-11	19	19374841	19384074	-	TM6SF2	6.75089e-09	65	SCZ	No
8087	3	180630096	180700541	111	13	127254	6.5846	2.2798e-11	3	180630096	180700541	+	FXR1	6.37382e-09	64	SCZ	No
79019	22	42334531	42343155	28	4	129590	6.6224	1.7668e-11	22	42334531	42343155	-	CENPM	5.01799e-09	63	SCZ	No
3661	19	50162826	50169132	11	2	130644	6.6256	1.7295e-11	19	50162826	50169132	-	IRF3	4.99128e-09	62	SCZ	No
2147	11	46740743	46761056	53	8	127016	6.6392	1.577e-11	11	46740743	46761056	+	F2	4.62578e-09	61	SCZ	No
374887	19	19639670	19648393	17	3	125891	6.65	1.465e-11	19	19639670	19648393	+	YJEFN3	4.36887e-09	60	SCZ	No
58506	19	50145382	50161906	24	9	121869	6.6714	1.2667e-11	19	50145382	50161906	+	SCAF1	3.84154e-09	59	SCZ	No
90952	11	124623019	124632223	14	5	128807	6.7329	8.3152e-12	11	124623019	124632223	-	ESAM	2.56524e-09	58	SCZ	No
22978	10	104847774	104953063	231	18	128857	6.7707	6.4089e-12	10	104847774	104953063	-	NT5C2	2.01183e-09	57	SCZ	No
10198	12	123640943	123717785	196	11	127789	6.7836	5.8605e-12	12	123640943	123717785	-	MPHOSPH9	1.87253e-09	56	SCZ	No
26010	2	201170604	201346986	393	42	128874	6.7863	5.7525e-12	2	201170604	201346986	+	SPATS2L	1.87145e-09	55	SCZ	No
23368	14	104200088	104315116	243	13	128668	6.7895	5.6252e-12	14	104200088	104315116	-	PPP1R13B	1.86392e-09	54	SCZ	No
79038	14	104182081	104200005	42	9	129094	6.8216	4.5019e-12	14	104182081	104200005	+	ZFYVE21	1.51986e-09	53	SCZ	No
3697	3	52811602	52826084	32	4	128168	6.8466	3.7823e-12	3	52811602	52826084	+	ITIH1	1.30147e-09	52	SCZ	No
79913	20	37376933	37401089	99	11	127842	6.8493	3.7116e-12	20	37376933	37401089	+	ACTR5	1.30147e-09	51	SCZ	No
348980	5	45255052	45696220	481	32	126753	6.877	3.0554e-12	5	45255052	45696220	-	HCN1	1.09341e-09	50	SCZ	No
57794	19	19387320	19431321	90	11	128431	6.8879	2.8313e-12	19	19387320	19431321	-	SUGP1	1.03389e-09	49	SCZ	No
23383	19	19431496	19469563	73	9	128272	6.9138	2.3593e-12	19	19431496	19469563	+	MAU2	8.79478e-10	48	SCZ	No
55964	22	42372855	42394225	52	9	129067	6.9388	1.9774e-12	22	42372855	42394225	+	2003-09-01	7.528e-10	47	SCZ	No
130132	2	198435524	198540774	139	11	128907	6.9496	1.832e-12	2	198435524	198540774	-	RFTN2	7.22255e-10	46	SCZ	No
205327	2	200775979	200792996	36	8	129163	6.9477	1.8568e-12	2	200775979	200792996	+	C2orf69	7.22255e-10	45	SCZ	No
1143	15	78916636	78933587	32	7	127289	6.9545	1.7691e-12	15	78916636	78933587	-	CHRNB4	7.19421e-10	44	SCZ	No
57605	12	123468027	123635376	176	23	125984	6.9733	1.5476e-12	12	123468027	123635376	-	PITPNM2	6.43982e-10	43	SCZ	No
91574	12	123717844	123742651	76	8	127262	6.9744	1.5357e-12	12	123717844	123742651	+	C12orf65	6.43982e-10	42	SCZ	No
164684	22	42391607	42428935	86	8	128710	7.0205	1.1055e-12	22	42391607	42428935	+	WBP2NL	4.82456e-10	41	SCZ	No
5334	2	198669426	199014608	596	29	127767	7.0283	1.0451e-12	2	198669426	199014608	+	PLCL1	4.67499e-10	40	SCZ	No
4900	11	124609829	124617102	12	3	130404	7.0367	9.8427e-13	11	124609829	124617102	+	NRGN	4.51578e-10	39	SCZ	No
55830	3	52728500	52740099	14	3	130193	7.0465	9.1754e-13	3	52728500	52740099	-	GLT8D1	4.32041e-10	38	SCZ	No
129450	2	200793634	200820459	49	10	128661	7.0556	8.5937e-13	2	200793634	200820459	-	TYW5	4.15587e-10	37	SCZ	Yes
119032	10	104613967	104624718	23	6	129310	7.1	6.2367e-13	10	104613967	104624718	+	C10orf32	3.09981e-10	36	SCZ	No
9776	11	46638826	46697569	53	8	126649	7.107	5.9314e-13	11	46638826	46697569	+	ATG13	3.0323e-10	35	SCZ	No
283899	16	30007485	30017112	24	5	128097	7.1143	5.6238e-13	16	30007485	30017112	+	INO80E	2.95961e-10	34	SCZ	No
7444	2	58273777	58387055	157	21	128756	7.1211	5.3552e-13	2	58273777	58387055	+	VRK2	2.95148e-10	33	SCZ	No
8448	16	30016835	30023424	12	3	130644	7.1188	5.4434e-13	16	30016835	30023424	-	DOC2A	2.95148e-10	32	SCZ	No
4668	22	42454338	42466852	25	6	126426	7.1287	5.0643e-13	22	42454338	42466852	-	NAGA	2.92308e-10	31	SCZ	No
6733	7	104754048	105039614	502	19	127630	7.1832	3.4043e-13	7	104754048	105039614	-	SRPK2	2.03044e-10	30	SCZ	No
64943	3	52558385	52569093	25	4	129941	7.1833	3.4023e-13	3	52558385	52569093	-	NT5DC2	2.03044e-10	29	SCZ	No
1136	15	78885394	78913637	69	8	128623	7.2069	2.8622e-13	15	78885394	78913637	-	CHRNA3	1.82905e-10	28	SCZ	No
6787	3	52744796	52804965	117	10	128940	7.2283	2.4458e-13	3	52744796	52804965	-	NEK4	1.62727e-10	27	SCZ	No
8911	22	39966758	40085740	261	24	128900	7.2433	2.1891e-13	22	39966758	40085740	+	CACNA1I	1.62727e-10	26	SCZ	No
23166	3	52529354	52558512	48	13	128504	7.2313	2.3925e-13	3	52529354	52558512	+	STAB1	1.62727e-10	25	SCZ	No
55193	3	52579368	52719866	302	10	128600	7.2277	2.4555e-13	3	52579368	52719866	-	PBRM1	1.62727e-10	24	SCZ	No
100529241	2	198364721	198418423	60	9	127564	7.2656	1.8574e-13	2	198364721	198418423	+	HSPE1-MOB4	1.44498e-10	23	SCZ	No
51460	3	52933221	53080089	285	17	128775	7.3222	1.2197e-13	3	52933221	53080089	-	SFMBT1	9.92004e-11	22	SCZ	No
55626	11	46417962	46615619	176	20	125106	7.4094	6.3449e-14	11	46417962	46615619	-	AMBRA1	5.40616e-11	21	SCZ	No
25843	2	198380295	198418423	46	9	127442	7.4817	3.6693e-14	2	198380295	198418423	+	MOB4	3.28274e-11	20	SCZ	No
8525	11	46354455	46402104	54	13	125413	7.517	2.8033e-14	11	46354455	46402104	+	DGKZ	2.69224e-11	19	SCZ	No
23451	2	198256698	198299815	48	8	123779	7.5152	2.8422e-14	2	198256698	198299815	-	SF3B1	2.69224e-11	18	SCZ	No
124446	16	29973351	29984373	16	4	125274	7.5144	2.8588e-14	16	29973351	29984373	+	TMEM219	2.69224e-11	17	SCZ	No
3700	3	52847006	52864717	39	5	129121	7.6243	1.2268e-14	3	52847006	52864717	-	ITIH4	1.37195e-11	16	SCZ	No
26354	3	52719936	52728513	11	3	129801	7.6558	9.6034e-15	3	52719936	52728513	+	GNL3	1.14556e-11	15	SCZ	No
5045	15	91411885	91426687	28	6	130455	7.6659	8.8818e-15	15	91411885	91426687	+	FURIN	1.13516e-11	14	SCZ	No
2242	15	91427665	91439006	32	6	130133	7.6767	8.1601e-15	15	91427665	91439006	+	FES	1.12314e-11	13	SCZ	No
375346	3	52870772	52931597	112	9	128848	7.6812	7.8826e-15	3	52870772	52931597	-	TMEM110	1.12314e-11	12	SCZ	No
3699	3	52828784	52843025	23	8	124632	7.7259	5.5511e-15	3	52828784	52843025	+	ITIH3	9.02962e-12	11	SCZ	No
3769	2	233630512	233641275	29	7	130323	7.7543	4.4409e-15	2	233630512	233641275	-	KCNJ13	8.54212e-12	10	SCZ	No
9344	16	29985188	30003583	25	4	127566	7.7451	4.774e-15	16	29985188	30003583	+	TAOK2	8.54212e-12	9	SCZ	No
27086	3	71003865	71633140	1266	114	127549	7.8119	2.8162e-15	3	71003865	71633140	-	FOXP1	6.81052e-12	8	SCZ	No
83983	19	19625028	19626469	1	1	130644	7.8021	3.045e-15	19	19625028	19626469	-	TSSK6	6.81052e-12	7	SCZ	No
26051	20	37434348	37551667	283	38	127711	8.2645	7.0168e-17	20	37434348	37551667	+	PPP1R16B	2.09253e-13	6	SCZ	No
775	12	2079952	2807115	1976	175	128257	8.4425	1.5525e-17	12	2079952	2807115	+	CACNA1C	5.55578e-14	5	SCZ	No
783	10	18429373	18830688	1501	112	127968	8.5058	9.0211e-18	10	18429373	18830688	+	CACNB2	5.55578e-14	4	SCZ	No
6925	18	52889562	53303252	650	49	128497	8.4607	1.3291e-17	18	52889562	53303252	-	TCF4	5.55578e-14	3	SCZ	No
8379	7	1855428	2272583	1647	33	128130	8.4906	1.028e-17	7	1855428	2272583	-	MAD1L1	5.55578e-14	2	SCZ	No
1806	1	97543299	98386615	2083	114	126855	9.9751	9.7934e-24	1	97543299	98386615	-	DPYD	1.75233e-19	1	SCZ	No

### Sheet: Table S4
GENE	CHR	START	STOP	NSNPS	NPARAM	N	ZSTAT	P	hgnc_symbol	chromosome_name	start_position	end_position	strand	band	gene_biotype	fdr	order	disorder	RMP
ENSG00000161682	17	42430583	42441243	4	2	295117	3.3116	0.00046385	FAM171A2	17	42430583	42441243	-1	q21.31	protein_coding	0.0496202	276	AD	No
ENSG00000180221	10	59972302	59972797	6	1	398058	3.3117	0.00046371	TPT1P10	10	59972302	59972797	-1	q21.1	pseudogene	0.0496202	275	AD	No
ENSG00000253274	14	107136620	107137059	12	4	271224	3.3139	0.00046006	IGHV1-67	14	107136620	107137059	-1	q32.33	IG_V_pseudogene	0.049574	274	AD	No
ENSG00000163596	2	203637873	203736708	29	13	315555	3.3154	0.00045759	ICA1L	2	203640690	203736708	-1	q33.2	protein_coding	0.0494884	273	AD	No
ENSG00000173210	5	148521046	148640105	96	22	317296	3.3225	0.000446	ABLIM3	5	148521046	148640105	1	q32	protein_coding	0.0484123	272	AD	No
ENSG00000169896	16	31271311	31344213	43	13	300481	3.3255	0.0004413	ITGAM	16	31271311	31344213	1	p11.2	protein_coding	0.0480789	271	AD	No
ENSG00000170956	19	42300369	42315591	8	3	236341	3.3268	0.00043928	CEACAM3	19	42300369	42315591	1	q13.2	protein_coding	0.0480361	270	AD	No
ENSG00000075413	14	103851729	103970168	108	10	339029	3.3308	0.00043295	MARK3	14	103851729	103970168	1	q32.32	protein_coding	0.0475199	269	AD	No
ENSG00000168884	4	2743375	2758103	26	9	363867	3.3333	0.00042911	TNIP2	4	2743375	2758103	-1	p16.3	protein_coding	0.0472742	268	AD	No
ENSG00000131115	19	44716681	44741421	14	4	224168	3.3361	0.00042481	ZNF227	19	44711700	44741421	1	q13.31	protein_coding	0.0469757	267	AD	No
ENSG00000265438	19	50436321	50436394	8	4	347416	3.3365	0.00042419	MIR4751	19	50436321	50436394	1	q13.33	miRNA	0.0469757	266	AD	No
ENSG00000119771	2	23608088	23931476	165	47	352493	3.3388	0.00042077	KLHL29	2	23608088	23931481	1	p24.1	protein_coding	0.0468801	265	AD	No
ENSG00000198740	17	47371927	47439835	62	24	312861	3.3453	0.00041097	ZNF652	17	47366568	47439835	-1	q21.33	protein_coding	0.0459617	264	AD	No
ENSG00000101310	20	18488199	18542059	16	7	335108	3.3475	0.00040777	SEC23B	20	18488137	18542059	1	p11.23	protein_coding	0.0457772	263	AD	No
ENSG00000214142	7	99737252	99738305	2	1	379729	3.3488	0.00040587	RPL7P60	7	99737252	99738305	-1	q22.1	pseudogene	0.0457378	262	AD	No
ENSG00000221394	5	179225278	179225346	7	2	386983	3.3494	0.00040495	MIR1229	5	179225278	179225346	-1	q35.3	miRNA	0.0457378	261	AD	No
ENSG00000113119	5	140019012	140024993	96	25	333830	3.3615	0.00038758	TMCO6	5	140019012	140024993	1	q31.3	protein_coding	0.0440127	260	AD	No
ENSG00000207972	19	10829080	10829179	3	1	397284	3.3663	0.00038092	MIR638	19	10829080	10829179	1	p13.2	miRNA	0.0434234	259	AD	No
ENSG00000108389	17	56566890	56595266	34	9	333585	3.3682	0.00037837	MTMR4	17	56566898	56595266	-1	q22	protein_coding	0.0432999	258	AD	No
ENSG00000182196	12	123464607	123467460	1	1	361399	3.3705	0.0003751	ARL6IP4	12	123464607	123467456	1	q24.31	protein_coding	0.0430927	257	AD	No
ENSG00000198087	6	47445525	47594999	105	12	349822	3.3706	0.00037507	CD2AP	6	47445525	47594999	1	p12.3	protein_coding	0.0430927	256	AD	No
ENSG00000203710	1	207669502	207813992	25	9	335225	3.3757	0.00036819	CR1	1	207669492	207813992	1	q32.2	protein_coding	0.0426306	255	AD	No
ENSG00000146067	5	176946789	176981508	174	53	319347	3.3785	0.00036444	FAM193B	5	176946789	176981542	-1	q35.3	protein_coding	0.0423626	254	AD	No
ENSG00000185899	7	143140546	143141502	5	2	337610	3.3821	0.00035968	TAS2R60	7	143140546	143141502	1	q35	protein_coding	0.0419745	253	AD	No
ENSG00000074660	17	1537152	1549041	35	17	314661	3.3839	0.00035738	SCARF1	17	1537152	1549041	-1	p13.3	protein_coding	0.0418716	252	AD	No
ENSG00000116032	19	1000418	1009731	104	30	294848	3.3844	0.00035662	GRIN3B	19	1000418	1009731	1	p13.3	protein_coding	0.0418716	251	AD	No
ENSG00000165912	11	47199076	47207958	22	8	352129	3.3847	0.00035627	PACSIN3	11	47199076	47207994	-1	p11.2	protein_coding	0.0418716	250	AD	No
ENSG00000175520	11	5528530	5531215	4	2	284524	3.3887	0.00035114	UBQLN3	11	5528530	5531215	-1	p15.4	protein_coding	0.0416362	249	AD	No
ENSG00000073050	19	44047192	44080158	61	17	310312	3.3923	0.0003465	XRCC1	19	44047192	44084625	-1	q13.31	protein_coding	0.0414136	248	AD	No
ENSG00000268997	19	42144937	42145267	3	2	394066	3.3913	0.00034786	DNAJC19P3	19	42144937	42145267	-1	q13.2	pseudogene	0.0414136	247	AD	No
ENSG00000258984	2	238875717	238976811	16	4	336645	3.3946	0.00034362	UBE2F-SCLY	2	238875656	239008053	1	q37.3	protein_coding	0.0412414	246	AD	No
ENSG00000207310	3	119060681	119060787	23	7	377224	3.396	0.00034183	RNU6-1127P	3	119060681	119060787	-1	q13.33	snRNA	0.041194	245	AD	No
ENSG00000138798	4	110834040	110933422	117	16	344716	3.4017	0.00033483	EGF	4	110834040	110933422	1	q25	protein_coding	0.0405158	244	AD	No
ENSG00000253883	14	106653371	106653661	27	7	238069	3.4018	0.00033466	IGHV3-19	14	106653371	106653661	-1	q32.33	IG_V_pseudogene	0.0405158	243	AD	No
ENSG00000158113	12	122667664	122688018	100	34	333594	3.404	0.00033205	LRRC43	12	122652285	122688018	1	q24.31	protein_coding	0.0405115	242	AD	No
ENSG00000136457	17	48541859	48546327	8	5	303065	3.4145	0.00031945	CHAD	17	48541857	48546327	-1	q21.33	protein_coding	0.0391359	241	AD	No
ENSG00000146872	17	60536019	60691025	295	54	318447	3.4165	0.00031711	TLK2	17	60536019	60692842	1	q23.2	protein_coding	0.0390111	240	AD	No
ENSG00000213889	19	45992035	46005768	6	4	321193	3.4171	0.00031642	PPM1N	19	45992035	46005768	1	q13.32	protein_coding	0.0390111	239	AD	No
ENSG00000166311	11	6411661	6416225	66	19	307004	3.4232	0.00030945	SMPD1	11	6411655	6416228	1	p15.4	protein_coding	0.0383887	238	AD	No
ENSG00000120242	9	21409146	21410184	6	2	397472	3.4249	0.00030747	IFNA8	9	21409146	21410184	1	p21.3	protein_coding	0.038304	237	AD	No
ENSG00000142484	17	4675187	4686506	65	15	320871	3.4287	0.00030326	TM4SF5	17	4675179	4686506	1	p13.2	protein_coding	0.038304	236	AD	No
ENSG00000155849	7	36893966	37488852	269	70	330250	3.4267	0.00030545	ELMO1	7	36893961	37488852	-1	p14.1	protein_coding	0.038304	235	AD	No
ENSG00000166797	15	64364758	64386217	6	3	350833	3.4282	0.00030384	FAM96A	15	64364758	64386217	-1	q22.31	protein_coding	0.038304	234	AD	No
ENSG00000167748	19	51322409	51327040	22	8	329914	3.4315	0.00030014	KLK1	19	51322404	51327043	-1	q13.33	protein_coding	0.038304	233	AD	No
ENSG00000186594	17	1614787	1620468	12	5	295696	3.43	0.00030177	MIR22HG	17	1614805	1620468	-1	p13.3	lincRNA	0.038304	232	AD	No
ENSG00000237330	1	1006346	1009687	10	3	291651	3.425	0.0003074	RNF223	1	1006346	1009687	-1	p36.33	protein_coding	0.038304	231	AD	No
ENSG00000072518	11	63606400	63678491	79	12	320499	3.4363	0.00029483	MARK2	11	63606400	63678491	1	q13.1	protein_coding	0.0378472	230	AD	No
ENSG00000211897	14	106235439	106237742	96	22	146991	3.4403	0.00029052	IGHG3	14	106235439	106237742	-1	q32.33	IG_C_gene	0.0374568	229	AD	No
ENSG00000116273	1	6673745	6684093	2	1	361399	3.4416	0.00028914	PHF13	1	6673745	6684093	1	p36.31	protein_coding	0.0374424	228	AD	No
ENSG00000223501	6	33218049	33239671	136	17	345056	3.4452	0.00028532	VPS52	6	33218049	33239824	-1	p21.32	protein_coding	0.0371105	227	AD	No
ENSG00000241399	2	160625141	160654766	6	3	397671	3.4462	0.00028429	CD302	2	160625364	160654753	-1	q24.2	protein_coding	0.0371105	226	AD	No
ENSG00000007923	1	6694228	6761984	17	5	364412	3.4497	0.00028063	DNAJC11	1	6694228	6761984	-1	p36.31	protein_coding	0.0368249	225	AD	No
ENSG00000103544	16	19566737	19712485	86	28	336143	3.4502	0.00028006	C16orf62	16	19566562	19718115	1	p12.3	protein_coding	0.0368249	224	AD	No
ENSG00000184428	8	144391494	144442147	237	68	318713	3.4567	0.0002734	TOP1MT	8	144386554	144442149	-1	q24.3	protein_coding	0.0361979	223	AD	No
ENSG00000151006	16	31094746	31100284	33	8	336977	3.4591	0.00027103	PRSS53	16	31094746	31100949	-1	p11.2	protein_coding	0.0360458	222	AD	No
ENSG00000130159	19	11616731	11639989	96	25	323247	3.4656	0.00026457	ECSIT	19	11616731	11639989	-1	p13.2	protein_coding	0.0357159	221	AD	No
ENSG00000160908	7	99090863	99097920	6	3	378656	3.4633	0.00026681	ZNF394	7	99084142	99097947	-1	q22.1	protein_coding	0.0357159	220	AD	No
ENSG00000174307	1	201433511	201438365	33	14	330271	3.4627	0.00026734	PHLDA3	1	201434620	201438365	-1	q32.1	protein_coding	0.0357159	219	AD	No
ENSG00000185818	4	2061239	2070816	91	30	281207	3.4661	0.00026401	NAT8L	4	2061239	2070816	1	p16.3	protein_coding	0.0357159	218	AD	No
ENSG00000211923	14	106370355	106370385	18	5	180946	3.4657	0.00026443	IGHD3-10	14	106370355	106370385	-1	q32.33	IG_D_gene	0.0357159	217	AD	No
ENSG00000263599	17	4778921	4779205	28	8	302163	3.4641	0.00026604	RN7SL171P	17	4778921	4779205	1	p13.2	misc_RNA	0.0357159	216	AD	No
ENSG00000168005	11	63580860	63595190	93	24	332844	3.4766	0.00025387	C11orf84	11	63580860	63595190	1	q13.1	protein_coding	0.0348628	215	AD	No
ENSG00000141503	17	4736683	4801349	106	25	291373	3.4789	0.00025178	MINK1	17	4736683	4801356	1	p13.2	protein_coding	0.0347374	214	AD	No
ENSG00000105186	19	33087913	33166105	292	59	314936	3.4839	0.00024707	ANKRD27	19	33087913	33167503	-1	q13.11	protein_coding	0.034554	213	AD	No
ENSG00000136404	15	83776159	83806160	101	36	339551	3.4816	0.00024924	TM6SF1	15	83776159	83813606	1	q25.2	protein_coding	0.034554	212	AD	No
ENSG00000213413	7	99816859	99819113	15	4	264656	3.4815	0.00024928	PVRIG	7	99815864	99819113	1	q22.1	protein_coding	0.034554	211	AD	No
ENSG00000052344	16	31142754	31147083	13	4	313102	3.4957	0.00023638	PRSS8	16	31142756	31147083	-1	p11.2	protein_coding	0.0333984	210	AD	No
ENSG00000105538	19	49223844	49243978	7	2	333159	3.4944	0.00023755	RASIP1	19	49223844	49243978	-1	q13.33	protein_coding	0.0333984	209	AD	No
ENSG00000166165	14	103985996	103989448	17	5	288228	3.4947	0.00023727	CKB	14	103985996	103989448	-1	q32.32	protein_coding	0.0333984	208	AD	No
ENSG00000181885	17	7163222	7166532	9	4	282569	3.4981	0.00023432	CLDN7	17	7163222	7167302	-1	p13.1	protein_coding	0.0333984	207	AD	No
ENSG00000254056	14	107183396	107183857	24	3	349136	3.4986	0.00023388	IGHV3-71	14	107183396	107183857	-1	q32.33	IG_V_pseudogene	0.0333984	206	AD	No
ENSG00000206623	7	28157732	28157838	7	3	343077	3.5021	0.00023081	RNU6-979P	7	28157732	28157838	-1	p15.1	snRNA	0.0332423	205	AD	No
ENSG00000232388	20	18547991	18550207	13	3	387127	3.5091	0.00022481	LINC00493	20	18548064	18550207	1	p11.23	lincRNA	0.0325368	204	AD	No
ENSG00000265080	4	2251804	2251883	8	3	315510	3.5178	0.0002176	MIR4800	4	2251804	2251883	-1	p16.3	miRNA	0.0316485	203	AD	No
ENSG00000182628	17	57187312	57232630	5	2	347514	3.5193	0.00021636	SKA2	17	57187312	57232630	-1	q22	protein_coding	0.0316239	202	AD	No
ENSG00000225698	14	107198929	107199231	3	2	296612	3.5298	0.00020794	IGHV3-72	14	107198932	107199471	-1	q32.33	IG_V_gene	0.0305444	201	AD	No
ENSG00000134571	11	47352948	47374253	12	6	372748	3.5383	0.00020136	MYBPC3	11	47352957	47374253	-1	p11.2	protein_coding	0.0297258	200	AD	No
ENSG00000184922	17	43299156	43324687	61	11	312495	3.5437	0.00019727	FMNL1	17	43298811	43324687	1	q21.31	protein_coding	0.0292683	199	AD	No
ENSG00000116985	1	40222854	40254533	160	42	321217	3.5492	0.0001932	BMP8B	1	40222854	40254533	-1	p34.2	protein_coding	0.0288092	198	AD	No
ENSG00000131095	17	42980529	42993907	101	21	309599	3.5513	0.00019163	GFAP	17	42982376	42994305	-1	q21.31	protein_coding	0.0287202	197	AD	No
ENSG00000207547	7	99691183	99691266	6	2	366349	3.5563	0.00018805	MIR25	7	99691183	99691266	-1	q22.1	miRNA	0.0283274	196	AD	No
ENSG00000207757	7	99691391	99691470	6	2	366349	3.5563	0.00018805	MIR93	7	99691391	99691470	-1	q22.1	miRNA	0.0283274	195	AD	No
ENSG00000265842	19	44596257	44596551	3	2	280878	3.5658	0.00018138	RN7SL53P	19	44596257	44596551	1	q13.31	misc_RNA	0.0276044	194	AD	No
ENSG00000130997	4	2073645	2243848	379	53	340248	3.5726	0.0001767	POLN	4	2073645	2243848	-1	p16.3	protein_coding	0.0270314	193	AD	No
ENSG00000183773	22	21319396	21335649	90	31	293858	3.5732	0.00017629	AIFM3	22	21319396	21335649	1	q11.21	protein_coding	0.0270314	192	AD	No
ENSG00000130511	19	18530146	18545372	20	8	312046	3.5883	0.00016645	SSBP4	19	18529674	18545372	1	p13.11	protein_coding	0.02573	191	AD	No
ENSG00000213236	2	127315012	127315739	5	2	383257	3.5956	0.00016182	YWHAZP2	2	127315012	127315739	-1	q14.3	pseudogene	0.025146	190	AD	No
ENSG00000166166	14	103995521	104003410	4	2	385771	3.603	0.00015727	TRMT61A	14	103995521	104003410	1	q32.32	protein_coding	0.0246807	189	AD	Yes
ENSG00000254479	11	85645780	85646706	69	23	360469	3.6018	0.00015799	SLC25A1P1	11	85645780	85646706	1	q14.2	pseudogene	0.0246807	188	AD	No
ENSG00000014164	8	144519825	144623623	181	60	293930	3.6051	0.00015603	ZC3H3	8	144519825	144623623	-1	q24.3	protein_coding	0.0246352	187	AD	No
ENSG00000236853	7	143185582	143186495	3	2	385838	3.6062	0.00015538	OR2R1P	7	143185582	143186495	-1	q35	pseudogene	0.0246352	186	AD	No
ENSG00000136536	2	160568968	160627538	31	9	364448	3.6097	0.00015325	2007-03-01	2	160569000	160627538	1	q24.2	protein_coding	0.0244738	185	AD	No
ENSG00000230201	17	4760052	4760669	2	1	398058	3.6096	0.00015335	ATP6V0CP1	17	4760052	4760669	-1	p13.2	pseudogene	0.0244738	184	AD	No
ENSG00000196652	7	99102274	99131445	115	34	313552	3.6165	0.00014931	ZKSCAN5	7	99102274	99132323	1	q22.1	protein_coding	0.0240895	183	AD	No
ENSG00000166529	7	99647397	99662661	35	9	337262	3.6195	0.00014756	ZSCAN21	7	99647390	99662661	1	q22.1	protein_coding	0.023938	182	AD	No
ENSG00000078177	4	40058446	40159872	122	35	330744	3.6317	0.00014076	N4BP2	4	40058446	40159872	1	p14	protein_coding	0.022961	181	AD	No
ENSG00000229917	16	11120881	11121620	4	2	344043	3.6328	0.0001402	RPL7P46	16	11120881	11121620	1	p13.13	pseudogene	0.022961	180	AD	No
ENSG00000006116	16	24266874	24374122	25	9	316828	3.6398	0.00013643	CACNG3	16	24266874	24374122	1	p12.1	protein_coding	0.0225033	179	AD	No
ENSG00000211938	14	106518400	106518932	65	10	231773	3.6491	0.0001316	IGHV3-7	14	106518400	106518932	-1	q32.33	IG_V_gene	0.0218286	178	AD	No
ENSG00000176422	12	56862351	56873491	3	1	396365	3.6543	0.00012894	SPRYD4	12	56862301	56864763	1	q13.3	protein_coding	0.0215082	177	AD	No
ENSG00000107679	10	124134212	124202118	200	32	355153	3.6797	0.00011674	PLEKHA1	10	124134212	124191867	1	q26.13	protein_coding	0.0196324	176	AD	No
ENSG00000120899	8	27168999	27316908	164	34	362650	3.6791	0.00011703	PTK2B	8	27168999	27316903	1	p21.2	protein_coding	0.0196324	175	AD	No
ENSG00000142794	1	21766621	21811393	90	32	332482	3.6837	0.00011495	NBPF3	1	21766621	21811498	1	p36.12	protein_coding	0.0195052	174	AD	No
ENSG00000170921	17	61086917	61505060	134	38	289981	3.7015	0.00010718	TANC2	17	61086917	61505060	1	q23.2	protein_coding	0.0182918	173	AD	No
ENSG00000126861	17	29621665	29624429	9	4	306089	3.7109	0.00010324	OMG	17	29599031	29624557	-1	q11.2	protein_coding	0.0177219	172	AD	No
ENSG00000158859	1	161154098	161168846	19	8	337370	3.7162	0.00010114	ADAMTS4	1	161154098	161168846	-1	q23.3	protein_coding	0.0174629	171	AD	No
ENSG00000099817	19	1086578	1095379	36	14	318866	3.7179	0.00010046	POLR2E	19	1086594	1095598	-1	p13.3	protein_coding	0.0174475	170	AD	No
ENSG00000205861	13	24463028	24466243	8	3	241758	3.7477	8.9231e-05	C1QTNF9B-AS1	13	24463028	24471402	1	q12.12	antisense	0.015589	169	AD	No
ENSG00000253742	14	107087202	107087658	15	3	237406	3.7554	8.6519e-05	IGHV3-60	14	107087202	107087658	-1	q32.33	IG_V_pseudogene	0.0152052	168	AD	No
ENSG00000121671	11	45868669	45904799	37	16	349847	3.7636	8.3751e-05	CRY2	11	45868669	45904798	1	p11.2	protein_coding	0.0148069	167	AD	No
ENSG00000221855	7	143174966	143175889	7	3	295511	3.7653	8.3174e-05	TAS2R41	7	143174966	143175889	1	q35	protein_coding	0.0147934	166	AD	No
ENSG00000252698	17	44204762	44204817	22	8	306399	3.7776	7.9178e-05	RNU7-101P	17	44204762	44204817	1	q21.31	snRNA	0.0142284	165	AD	No
ENSG00000253759	14	107074907	107075186	3	1	267187	3.7765	7.9515e-05	IGHV3-57	14	107074907	107075186	-1	q32.33	IG_V_pseudogene	0.0142284	164	AD	No
ENSG00000147416	8	20054878	20079212	112	13	348436	3.7797	7.8524e-05	ATP6V1B2	8	20054878	20084330	1	p21.3	protein_coding	0.0142234	163	AD	No
ENSG00000132613	16	70695107	70719969	76	26	302042	3.7824	7.7658e-05	MTSS1L	16	70695107	70719969	-1	q22.1	protein_coding	0.0141534	162	AD	No
ENSG00000005961	17	42449551	42466873	8	2	365981	3.8007	7.2151e-05	ITGA2B	17	42449548	42466873	-1	q21.31	protein_coding	0.0132314	161	AD	No
ENSG00000106366	7	100770370	100782547	66	27	326586	3.809	6.976e-05	SERPINE1	7	100770370	100782547	1	q22.1	protein_coding	0.0128729	160	AD	No
ENSG00000265123	6	34653134	34653419	6	3	384547	3.8128	6.8696e-05	RN7SL200P	6	34653134	34653419	-1	p21.31	misc_RNA	0.0127563	159	AD	No
ENSG00000226763	19	44100769	44118649	12	5	315350	3.8207	6.6533e-05	SRRM5	19	44100769	44118649	1	q13.31	protein_coding	0.0124328	158	AD	No
ENSG00000123933	4	2249159	2264021	16	5	290204	3.8275	6.4727e-05	MXD4	4	2249159	2264021	-1	p16.3	protein_coding	0.0121724	157	AD	No
ENSG00000161929	17	5112256	5138155	14	5	369876	3.8276	6.4697e-05	SCIMP	17	5112256	5138155	-1	p13.2	protein_coding	0.0121724	156	AD	No
ENSG00000213326	17	44798948	44799533	5	1	383394	3.8538	5.8153e-05	RPS7P11	17	44798948	44799533	-1	q21.31	pseudogene	0.0110772	155	AD	No
ENSG00000176222	19	44376515	44388116	9	3	362215	3.8674	5.5004e-05	ZNF404	19	44376515	44405537	-1	q13.31	protein_coding	0.0105454	154	AD	No
ENSG00000158869	1	161185069	161190489	3	2	309999	3.8793	5.2369e-05	FCER1G	1	161185024	161190489	1	q23.3	protein_coding	0.0101058	153	AD	No
ENSG00000161692	17	42785976	42829632	32	8	316310	3.888	5.0531e-05	DBF4B	17	42785976	42829632	1	q21.31	protein_coding	0.00981531	152	AD	No
ENSG00000233436	11	57510986	57519253	2	1	302816	3.8881	5.0512e-05	BTBD18	11	57510986	57519253	-1	q12.1	protein_coding	0.00981531	151	AD	No
ENSG00000244694	6	47845764	48036425	49	17	320840	3.8977	4.8549e-05	PTCHD4	6	47845764	48036425	-1	p12.3	protein_coding	0.00955606	150	AD	No
ENSG00000211972	14	107131033	107131560	7	2	330956	3.9016	4.7787e-05	IGHV3-66	14	107131033	107131560	-1	q32.33	IG_V_gene	0.0094692	149	AD	No
ENSG00000211933	14	106405611	106406108	51	8	219578	3.9119	4.5793e-05	IGHV6-1	14	106405611	106406108	-1	q32.33	IG_V_gene	0.00913539	148	AD	No
ENSG00000128923	15	59063513	59154099	11	5	346965	3.9148	4.524e-05	FAM63B	15	59063391	59154099	1	q21.3	protein_coding	0.00908647	147	AD	No
ENSG00000252212	17	57206637	57206819	2	1	336482	3.9246	4.3446e-05	RNU2-58P	17	57206637	57206819	-1	q22	snRNA	0.00878591	146	AD	No
ENSG00000232621	1	207399143	207402547	1	1	398058	3.9306	4.237e-05	C4BPAP2	1	207399143	207402547	1	q32.2	pseudogene	0.00862741	145	AD	No
ENSG00000145335	4	90645250	90759466	69	9	369488	3.9368	4.1286e-05	SNCA	4	90645250	90759466	-1	q22.1	protein_coding	0.00846506	144	AD	No
ENSG00000245598	19	47163621	47180704	10	5	316270	3.9395	4.0824e-05	DACT3-AS1	19	47163621	47180704	1	q13.32	antisense	0.00842887	143	AD	No
ENSG00000251964	17	47403202	47403263	5	2	383257	3.9422	4.0363e-05	RNU7-135P	17	47403202	47403263	-1	q21.33	snRNA	0.00839238	142	AD	No
ENSG00000103550	16	19713256	19729556	12	4	296944	3.9447	3.9948e-05	KNOP1	16	19714902	19729557	-1	p12.3	protein_coding	0.008365	141	AD	No
ENSG00000030582	17	42422454	42430470	7	4	376409	3.969	3.6091e-05	GRN	17	42422614	42430470	1	q21.31	protein_coding	0.00761133	140	AD	No
ENSG00000107447	10	98064153	98098321	5	3	299994	3.9691	3.6074e-05	DNTT	10	98064085	98098321	1	q24.1	protein_coding	0.00761133	139	AD	No
ENSG00000264070	17	43663237	43664295	160	7	284878	3.9718	3.5667e-05	DND1P1	17	43663237	43664295	1	q21.31	pseudogene	0.00761133	138	AD	No
ENSG00000087589	20	54987168	55035443	12	5	356099	3.9831	3.4005e-05	CASS4	20	54987168	55034396	1	q13.2	protein_coding	0.00732845	137	AD	No
ENSG00000211513	19	47212550	47212602	3	2	292811	3.984	3.3887e-05	MIR320E	19	47212550	47212602	-1	q13.32	miRNA	0.00732845	136	AD	No
ENSG00000108375	17	56429861	56494943	17	7	357585	3.9963	3.2164e-05	RNF43	17	56429861	56494956	-1	q22	protein_coding	0.00704335	135	AD	No
ENSG00000124444	19	44100544	44105309	7	4	299177	3.996	3.2205e-05	ZNF576	19	44100544	44105309	1	q13.31	protein_coding	0.00704335	134	AD	No
ENSG00000112212	6	41010293	41012076	5	2	356340	4.0025	3.1332e-05	TSPO2	6	41010293	41012076	1	p21.1	protein_coding	0.00695547	133	AD	No
ENSG00000166526	7	99661656	99679387	35	13	341499	4.0045	3.107e-05	ZNF3	7	99661656	99680171	-1	q22.1	protein_coding	0.00694956	132	AD	No
ENSG00000066923	7	99775186	99812010	35	9	317666	4.0072	3.072e-05	STAG3	7	99775186	99819111	1	q22.1	protein_coding	0.00692373	131	AD	No
ENSG00000174628	16	19727778	19869789	14	5	308812	4.0128	3.0003e-05	IQCK	16	19727778	19868907	1	p12.3	protein_coding	0.00681414	130	AD	No
ENSG00000159640	17	61554422	61575741	32	7	317601	4.0321	2.7645e-05	ACE	17	61554422	61599205	1	q23.3	protein_coding	0.00632728	129	AD	No
ENSG00000234066	7	143134127	143135066	5	2	307642	4.0329	2.7542e-05	TAS2R62P	7	143134127	143135066	1	q35	pseudogene	0.00632728	128	AD	No
ENSG00000263002	19	44645710	44664462	9	4	258072	4.0332	2.7509e-05	ZNF234	19	44645710	44663156	1	q13.31	protein_coding	0.00632728	127	AD	No
ENSG00000106290	7	99704693	99717464	5	3	251626	4.0781	2.27e-05	TAF6	7	99704693	99717464	-1	q22.1	protein_coding	0.00531919	126	AD	No
ENSG00000081248	1	201008640	201081694	76	14	357476	4.0819	2.2332e-05	CACNA1S	1	201008642	201081694	-1	q32.1	protein_coding	0.00527482	125	AD	No
ENSG00000104879	19	45809672	45826235	7	2	369417	4.0828	2.2244e-05	CKM	19	45809672	45826235	-1	q13.32	protein_coding	0.00527482	124	AD	No
ENSG00000204652	17	43685937	43686284	2	1	334818	4.1002	2.0637e-05	RPS26P8	17	43685909	43686349	1	q21.31	pseudogene	0.00495372	123	AD	No
ENSG00000124596	6	41032517	41065497	12	4	379796	4.1085	1.9914e-05	OARD1	6	41001366	41065526	-1	p21.1	protein_coding	0.00481935	122	AD	No
ENSG00000188425	19	46416472	46418128	10	6	330080	4.1255	1.85e-05	NANOS2	19	46416475	46418036	-1	q13.32	protein_coding	0.00451415	121	AD	No
ENSG00000235931	10	61715188	61720671	14	2	350035	4.1333	1.7883e-05	C10orf40	10	61715188	61720671	-1	q21.2	protein_coding	0.00439996	120	AD	No
ENSG00000188186	7	99746530	99751835	8	3	305358	4.1429	1.7146e-05	LAMTOR4	7	99746530	99753567	1	q22.1	protein_coding	0.00425408	119	AD	No
ENSG00000241172	19	19068769	19069067	28	10	321758	4.1494	1.6669e-05	RN7SL70P	19	19068769	19069067	-1	p13.11	misc_RNA	0.00417078	118	AD	No
ENSG00000116852	1	200938518	200992828	90	22	323149	4.1727	1.5049e-05	KIF21B	1	200938520	200992828	-1	q32.1	protein_coding	0.00379762	117	AD	No
ENSG00000104983	19	46498719	46521874	24	10	372041	4.1857	1.4213e-05	CCDC61	19	46498339	46524576	1	q13.32	protein_coding	0.0036275	116	AD	No
ENSG00000106261	7	99613195	99639312	16	6	318859	4.1851	1.4252e-05	ZKSCAN1	7	99613204	99639312	1	q22.1	protein_coding	0.0036275	115	AD	No
ENSG00000163161	2	128014866	128051752	69	17	341990	4.2109	1.272e-05	ERCC3	2	128014866	128051752	-1	q14.3	protein_coding	0.00329437	114	AD	No
ENSG00000137845	15	58881006	59042177	13	4	298708	4.2215	1.2135e-05	ADAM10	15	58887403	59042177	-1	q21.3	protein_coding	0.00318687	113	AD	No
ENSG00000221838	7	99699180	99707942	10	5	297288	4.2203	1.2197e-05	AP4M1	7	99699172	99707968	1	q22.1	protein_coding	0.00318687	112	AD	No
ENSG00000105655	19	18545198	18549111	4	2	281251	4.2642	1.003e-05	ISYNA1	19	18545198	18549111	-1	p13.11	protein_coding	0.00266789	111	AD	No
ENSG00000088826	20	4129426	4168394	349	79	315885	4.2812	9.2932e-06	SMOX	20	4101627	4168394	1	p13	protein_coding	0.00249438	110	AD	No
ENSG00000169340	16	20370492	20416059	45	12	365704	4.2867	9.0656e-06	PDILT	16	20370492	20416059	-1	p12.3	protein_coding	0.00245561	109	AD	No
ENSG00000120915	8	27348296	27403081	64	17	371015	4.2975	8.6359e-06	EPHX2	8	27348296	27403081	1	p21.2	protein_coding	0.00236088	108	AD	No
ENSG00000064666	19	1026580	1039067	39	10	324526	4.3322	7.3816e-06	CNN2	19	1026298	1039068	1	p13.3	protein_coding	0.00203684	107	AD	No
ENSG00000106460	7	12250867	12282993	52	4	379607	4.3327	7.3638e-06	TMEM106B	7	12250867	12282993	1	p21.3	protein_coding	0.00203684	106	AD	No
ENSG00000179846	19	45653008	45661995	14	6	296771	4.3352	7.2829e-06	NKPD1	19	45653008	45663408	-1	q13.32	protein_coding	0.00203684	105	AD	No
ENSG00000113068	5	139624624	139682706	61	14	342849	4.3409	7.0966e-06	PFDN1	5	139624624	139682706	-1	q31.3	protein_coding	0.00201931	104	AD	No
ENSG00000123836	1	207226605	207254369	53	19	341106	4.3403	7.1129e-06	PFKFB2	1	207222801	207254369	1	q32.2	protein_coding	0.00201931	103	AD	No
ENSG00000043514	1	40306694	40349178	52	20	334879	4.345	6.9638e-06	TRIT1	1	40306723	40349183	-1	p34.2	protein_coding	0.00201575	102	AD	Yes
ENSG00000204650	17	43697694	43732522	25	2	308483	4.373	6.1289e-06	CRHR1-IT1	17	43697694	43725582	1	q21.31	pseudogene	0.00179164	101	AD	No
ENSG00000120071	17	44107282	44302755	94	5	313663	4.405	5.2883e-06	KANSL1	17	44107282	44302733	-1	q21.31	protein_coding	0.00156137	100	AD	No
ENSG00000105700	19	18668572	18680197	65	18	315269	4.4125	5.1089e-06	KXD1	19	18668572	18680197	1	p13.11	protein_coding	0.00152364	99	AD	No
ENSG00000256762	17	44076616	44077060	2	1	398058	4.4317	4.674e-06	STH	17	44076616	44077060	1	q21.31	protein_coding	0.00140816	98	AD	No
ENSG00000253820	14	107142534	107142579	6	2	348326	4.4378	4.5432e-06	IGHVII-67-1	14	107142534	107142579	-1	q32.33	IG_V_pseudogene	0.00138287	97	AD	No
ENSG00000149182	11	47185850	47198676	107	31	333673	4.4436	4.4238e-06	ARFGAP2	11	47185848	47198676	-1	p11.2	protein_coding	0.00136756	96	AD	No
ENSG00000159314	17	43471268	43511787	102	14	364748	4.4445	4.4049e-06	ARHGAP27	17	43471275	43511787	-1	q21.31	protein_coding	0.00136756	95	AD	No
ENSG00000186868	17	43971748	44105700	135	5	328859	4.4491	4.3117e-06	MAPT	17	43971748	44105700	1	q21.31	protein_coding	0.00136756	94	AD	No
ENSG00000214401	17	44270942	44274089	11	1	345128	4.4425	4.4466e-06	KANSL1-AS1	17	44270942	44274089	1	q21.31	antisense	0.00136756	93	AD	No
ENSG00000128918	15	58245622	58571462	163	39	320128	4.4943	3.4892e-06	ALDH1A2	15	58245622	58790065	-1	q21.3	protein_coding	0.00111977	92	AD	No
ENSG00000238083	17	44588877	44633016	51	2	337174	4.4961	3.4607e-06	LRRC37A2	17	44588877	44633016	1	q21.31	protein_coding	0.00111977	91	AD	No
ENSG00000078319	7	99918615	99939531	4	2	345418	4.5334	2.9026e-06	PMS2P1	7	99918615	99939531	-1	q22.1	pseudogene	0.000955035	90	AD	No
ENSG00000103043	16	70721342	70835064	205	54	304454	4.5327	2.9112e-06	VAC14	16	70721342	70835064	-1	q22.2	protein_coding	0.000955035	89	AD	No
ENSG00000225190	17	43513266	43568110	638	33	346287	4.5885	2.2323e-06	PLEKHM1	17	43513266	43568115	-1	q21.31	protein_coding	0.000749532	88	AD	No
ENSG00000238788	2	127774997	127775058	5	2	330848	4.5883	2.234e-06	RNU7-182P	2	127774997	127775058	1	q14.3	snRNA	0.000749532	87	AD	No
ENSG00000115266	19	1450148	1473243	84	32	275716	4.596	2.1529e-06	APC2	19	1446300	1473243	1	p13.3	protein_coding	0.000739121	86	AD	No
ENSG00000176681	17	44370099	44415160	179	9	338855	4.6107	2.0067e-06	LRRC37A	17	44370099	44415160	1	q21.31	protein_coding	0.000697033	85	AD	No
ENSG00000197721	1	207818519	207897048	23	8	376376	4.6123	1.9912e-06	CR1L	1	207818458	207911761	1	q32.2	protein_coding	0.000697033	84	AD	No
ENSG00000113070	5	139712428	139726216	13	5	350980	4.6229	1.8924e-06	HBEGF	5	139712428	139726216	-1	q31.3	protein_coding	0.00067317	83	AD	No
ENSG00000120088	17	43861646	43913194	117	8	350545	4.6475	1.6801e-06	CRHR1	17	43699267	43913194	1	q21.31	protein_coding	0.000604938	82	AD	No
ENSG00000073969	17	44668035	44834830	227	26	342290	4.6877	1.3814e-06	NSF	17	44668035	44834830	1	q21.31	protein_coding	0.000503529	81	AD	No
ENSG00000030066	11	47799639	47870107	36	12	320540	4.693	1.3462e-06	NUP160	11	47799639	47870107	-1	p11.2	protein_coding	0.000496832	80	AD	No
ENSG00000185294	17	43922201	43924438	70	5	335193	4.7251	1.1502e-06	SPPL2C	17	43922256	43924438	1	q21.31	protein_coding	0.000429869	79	AD	No
ENSG00000165923	11	47681143	47736921	60	15	323663	4.7337	1.1021e-06	AGBL2	11	47681143	47736941	-1	p11.2	protein_coding	0.000417173	78	AD	No
ENSG00000180448	19	1065922	1086627	48	13	323075	4.7404	1.0665e-06	HMHA1	19	1065922	1086627	1	p13.3	protein_coding	0.000417173	77	AD	No
ENSG00000214425	17	43584107	43627701	229	11	350885	4.7357	1.0916e-06	LRRC37A4P	17	43578685	43627701	-1	q21.31	pseudogene	0.000417173	76	AD	No
ENSG00000231461	6	33059530	33065072	278	45	351203	4.7379	1.0795e-06	HLA-DPA2	6	33059530	33065072	-1	p21.32	pseudogene	0.000417173	75	AD	No
ENSG00000167716	17	1619817	1641893	26	7	294698	4.7529	1.0027e-06	WDR81	17	1619817	1641893	1	p13.3	protein_coding	0.000400064	74	AD	No
ENSG00000134569	11	46878419	46940173	74	20	339035	4.7676	9.3227e-07	LRP4	11	46878419	46940193	-1	p11.2	protein_coding	0.000377059	73	AD	No
ENSG00000254036	14	107143130	107143217	5	2	342386	4.7718	9.1281e-07	IGHVIII-67-2	14	107143130	107143217	-1	q32.33	IG_V_pseudogene	0.000374315	72	AD	No
ENSG00000265206	17	56408245	56409869	5	3	325338	4.777	8.8943e-07	MIR142	17	56408245	56409869	-1	q22	antisense	0.000369865	71	AD	No
ENSG00000264589	17	43876756	43972996	21	2	383683	4.8752	5.4336e-07	MAPT-AS1	17	43921017	43972966	-1	q21.31	antisense	0.000229181	70	AD	No
ENSG00000216588	19	45116940	45140081	14	5	314162	4.9163	4.41e-07	IGSF23	19	45116940	45140081	1	q13.31	protein_coding	0.000188703	69	AD	No
ENSG00000188037	7	143013219	143049176	30	15	295624	4.9463	3.7812e-07	CLCN1	7	143013219	143049176	1	q34	protein_coding	0.000164176	68	AD	No
ENSG00000177051	19	46213887	46234162	7	4	258995	4.9548	3.6193e-07	FBXO46	19	46213887	46234162	-1	q13.32	protein_coding	0.000159492	67	AD	No
ENSG00000185800	19	46286205	46296060	12	6	344301	4.978	3.2131e-07	DMWD	19	46286205	46296060	-1	q13.32	protein_coding	0.000143738	66	AD	No
ENSG00000186185	17	43002077	43025079	137	21	363092	5.0378	2.3543e-07	KIF18B	17	43002077	43025082	-1	q21.31	protein_coding	0.00010694	65	AD	No
ENSG00000104941	19	46298968	46318577	18	7	311865	5.1464	1.3274e-07	RSPH6A	19	46298968	46318577	-1	q13.32	protein_coding	6.12367e-05	64	AD	No
ENSG00000146904	7	143088205	143105985	45	23	280274	5.1511	1.2949e-07	EPHA1	7	143087382	143105985	-1	q35	protein_coding	6.06856e-05	63	AD	No
ENSG00000170684	19	45574758	45579846	2	1	188624	5.2212	8.8903e-08	ZNF296	19	45574758	45579846	-1	q13.32	protein_coding	4.23365e-05	62	AD	No
ENSG00000177045	19	46268043	46272484	27	8	341018	5.2289	8.5257e-08	SIX5	19	46268043	46272484	-1	q13.32	protein_coding	4.12658e-05	61	AD	No
ENSG00000109920	11	47738069	47788853	35	6	331967	5.2902	6.1104e-08	FNBP4	11	47738072	47788995	-1	p11.2	protein_coding	3.00683e-05	60	AD	No
ENSG00000230666	19	45041045	45124119	12	7	307218	5.3826	3.6701e-08	CEACAM22P	19	45041045	45124119	-1	q13.31	pseudogene	1.83661e-05	59	AD	No
ENSG00000105383	19	51728320	51743271	20	9	347881	5.4029	3.2792e-08	CD33	19	51728320	51747115	1	q13.41	protein_coding	1.66928e-05	58	AD	No
ENSG00000197448	7	142960522	142966222	35	13	293458	5.4086	3.1766e-08	GSTK1	7	142941186	142967947	1	q34	protein_coding	1.64542e-05	57	AD	No
ENSG00000125744	19	45988547	46000319	40	15	300552	5.45	2.5187e-08	RTN2	19	45988547	46000319	-1	q13.32	protein_coding	1.32794e-05	56	AD	No
ENSG00000166926	11	60102304	60108441	12	2	376132	5.5475	1.4489e-08	MS4A6E	11	60102304	60164069	1	q12.2	protein_coding	7.77796e-06	55	AD	No
ENSG00000165916	11	47440320	47448024	12	3	388478	5.5701	1.2733e-08	PSMC3	11	47440320	47447993	-1	p11.2	protein_coding	6.96189e-06	54	AD	No
ENSG00000109919	11	47638868	47664175	7	3	347150	5.6798	6.7434e-09	MTCH2	11	47638867	47664175	-1	p11.2	protein_coding	3.75658e-06	53	AD	No
ENSG00000104936	19	46272975	46285747	13	6	330205	5.7007	5.9666e-09	DMPK	19	46272975	46285810	-1	q13.32	protein_coding	3.38777e-06	52	AD	No
ENSG00000066336	11	47376411	47400127	84	14	339019	5.7257	5.1512e-09	SPI1	11	47376411	47400127	-1	p11.2	protein_coding	2.98214e-06	51	AD	No
ENSG00000064687	19	1040102	1065571	88	27	299880	5.7365	4.8338e-09	ABCA7	19	1040102	1065571	1	p13.3	protein_coding	2.85436e-06	50	AD	No
ENSG00000120903	8	27317278	27336813	110	29	367411	5.7371	4.8168e-09	CHRNA2	8	27317279	27337400	-1	p21.2	protein_coding	2.85436e-06	49	AD	No
ENSG00000073712	14	53323986	53417815	20	8	298579	5.7531	4.3824e-09	FERMT2	14	53323986	53419153	-1	q22.1	protein_coding	2.69563e-06	48	AD	No
ENSG00000172247	11	47611216	47616211	6	4	325643	5.7994	3.3267e-09	C1QTNF4	11	47611216	47616211	-1	p11.2	protein_coding	2.0898e-06	47	AD	No
ENSG00000134574	11	47236493	47260791	22	8	324727	5.8187	2.9656e-09	DDB2	11	47236493	47260767	1	p11.2	protein_coding	1.90346e-06	46	AD	No
ENSG00000213619	11	47600562	47606114	8	4	311933	5.842	2.5782e-09	NDUFS3	11	47586888	47606114	1	p11.2	protein_coding	1.69159e-06	45	AD	No
ENSG00000149091	11	46354455	46402104	214	59	344160	5.9124	1.6861e-09	DGKZ	11	46354455	46402104	1	p11.2	protein_coding	1.13141e-06	44	AD	No
ENSG00000073921	11	85668727	85780924	124	30	357309	5.9389	1.4346e-09	PICALM	11	85668727	85780924	-1	q14.2	protein_coding	9.85036e-07	43	AD	No
ENSG00000074266	11	85955586	85989855	174	33	340590	5.994	1.0239e-09	EED	11	85955586	85989855	1	q14.2	protein_coding	7.19777e-07	42	AD	No
ENSG00000149187	11	47487496	47574669	31	10	314401	6.0006	9.8299e-10	CELF1	11	47487496	47587121	-1	p11.2	protein_coding	7.07873e-07	41	AD	No
ENSG00000073008	19	45147098	45166850	36	16	287143	6.1094	5e-10	PVR	19	45147098	45166850	1	q13.31	protein_coding	3.69063e-07	40	AD	No
ENSG00000104853	19	45457848	45496599	61	13	333457	6.1094	5e-10	CLPTM1	19	45457842	45496599	1	q13.32	protein_coding	3.69063e-07	39	AD	No
ENSG00000104866	19	45596220	45650543	26	6	295357	6.1094	5e-10	PPP1R37	19	45594654	45651335	1	q13.32	protein_coding	3.69063e-07	38	AD	No
ENSG00000104884	19	45853095	45873876	48	17	314600	6.1094	5e-10	ERCC2	19	45853095	45874176	-1	q13.32	protein_coding	3.69063e-07	37	AD	No
ENSG00000125741	19	46030685	46105470	121	25	283092	6.1094	5e-10	OPA3	19	46030685	46105470	-1	q13.32	protein_coding	3.69063e-07	36	AD	No
ENSG00000125746	19	46110252	46148887	149	43	288565	6.1094	5e-10	EML2	19	46110252	46148887	-1	q13.32	protein_coding	3.69063e-07	35	AD	No
ENSG00000130202	19	45349432	45392485	27	13	291611	6.1094	5e-10	PVRL2	19	45349432	45392485	1	q13.32	protein_coding	3.69063e-07	34	AD	No
ENSG00000130203	19	45409011	45412650	4	2	388746	6.1094	5e-10	APOE	19	45409011	45412650	1	q13.32	protein_coding	3.69063e-07	33	AD	No
ENSG00000130204	19	45394477	45406946	19	8	301434	6.1094	5e-10	TOMM40	19	45393826	45406946	1	q13.32	protein_coding	3.69063e-07	32	AD	No
ENSG00000130208	19	45417504	45422603	17	8	317802	6.1094	5e-10	APOC1	19	45417504	45422606	1	q13.32	protein_coding	3.69063e-07	31	AD	No
ENSG00000136717	2	127805603	127864931	165	34	349275	6.1094	5e-10	BIN1	2	127805603	127864931	-1	q14.3	protein_coding	3.69063e-07	30	AD	No
ENSG00000142273	19	45281126	45303891	84	25	300877	6.1094	5e-10	CBLC	19	45281126	45303891	1	q13.32	protein_coding	3.69063e-07	29	AD	No
ENSG00000196666	11	47608245	47610746	6	3	356656	6.1595	3.6488e-10	FAM180B	11	47608198	47610746	1	p11.2	protein_coding	3.69063e-07	28	AD	No
ENSG00000214787	11	59974146	59997544	17	9	308407	6.1094	5e-10	MS4A4E	11	59968726	60010561	-1	q12.2	protein_coding	3.69063e-07	27	AD	No
ENSG00000267346	19	45631827	45632288	3	1	385838	6.228	2.3617e-10	EIF5AP3	19	45631827	45632288	1	q13.32	pseudogene	2.68189e-07	26	AD	No
ENSG00000123444	11	47593749	47600567	11	4	352794	6.4491	5.6254e-11	KBTBD4	11	47593749	47600567	-1	p11.2	protein_coding	6.6436e-08	25	AD	No
ENSG00000110079	11	60048014	60076445	16	5	347733	6.4964	4.1124e-11	MS4A4A	11	60048014	60076445	1	q12.2	protein_coding	5.05911e-08	24	AD	No
ENSG00000229859	11	60970852	60980570	143	25	357081	6.6431	1.5354e-11	PGA3	11	60970779	60980570	1	q12.2	protein_coding	1.97099e-08	23	AD	No
ENSG00000165915	11	47428683	47438052	33	8	363930	6.681	1.1864e-11	SLC39A13	11	47428683	47438047	1	p11.2	protein_coding	1.5922e-08	22	AD	No
ENSG00000186567	19	45174724	45187631	10	4	201346	6.9162	2.3198e-12	CEACAM19	19	45165545	45187631	1	q13.31	protein_coding	3.26153e-09	21	AD	No
ENSG00000149516	11	59824060	59838601	12	3	332625	7.0128	1.1678e-12	MS4A3	11	59824060	59838601	1	q12.1	protein_coding	1.72396e-09	20	AD	No
ENSG00000140090	14	92788925	92967827	239	49	339528	7.1373	4.7579e-13	SLC24A4	14	92788925	92962596	1	q32.12	protein_coding	7.39353e-10	19	AD	No
ENSG00000242675	19	45835956	45836382	6	2	366430	7.1792	3.5055e-13	RPS16P9	19	45835956	45836382	-1	q13.32	pseudogene	5.74999e-10	18	AD	No
ENSG00000125740	19	45971253	45978437	35	16	290536	7.2068	2.8638e-13	FOSB	19	45971253	45978437	1	q13.32	protein_coding	4.97375e-10	17	AD	No
ENSG00000207003	19	45550716	45550819	4	2	170425	7.3127	1.309e-13	RNU6-611P	19	45550716	45550819	1	q13.32	snRNA	2.41551e-10	16	AD	No
ENSG00000012061	19	45910591	45982086	75	27	300537	7.3947	7.0888e-14	ERCC1	19	45910591	45982086	-1	q13.32	protein_coding	1.39531e-10	15	AD	No
ENSG00000104892	19	45844011	45854778	24	8	309567	7.4666	4.1134e-14	KLC3	19	45836692	45854778	1	q13.32	protein_coding	8.67487e-11	14	AD	No
ENSG00000181995	11	60383209	60454622	62	18	325392	7.4942	3.3362e-14	LINC00301	11	60383209	60454622	1	q12.2	lincRNA	7.57702e-11	13	AD	No
ENSG00000213892	19	45202421	45213986	37	17	327728	7.5712	1.8485e-14	CEACAM16	19	45202421	45213986	1	q13.32	protein_coding	4.54808e-11	12	AD	No
ENSG00000214855	19	45430061	45434643	46	9	347123	7.6099	1.3711e-14	APOC1P1	19	45430061	45434643	1	q13.32	pseudogene	3.68016e-11	11	AD	No
ENSG00000069399	19	45251804	45263301	19	7	303073	7.6965	6.9944e-15	BCL3	19	45250962	45263301	1	q13.32	protein_coding	2.0651e-11	10	AD	No
ENSG00000104856	19	45504688	45541456	16	8	230442	7.7173	5.9397e-15	RELB	19	45504688	45541452	1	q13.32	protein_coding	2.0651e-11	9	AD	No
ENSG00000104859	19	45542298	45574214	28	7	238318	7.7259	5.5511e-15	CLASRP	19	45542298	45574214	1	q13.32	protein_coding	2.0651e-11	8	AD	No
ENSG00000125755	19	46318693	46366548	65	15	327948	7.6995	6.8279e-15	SYMPK	19	46318668	46366548	-1	q13.32	protein_coding	2.0651e-11	7	AD	No
ENSG00000110077	11	59939487	59952139	10	3	328170	7.8113	2.8311e-15	MS4A6A	11	59939081	59952139	-1	q12.2	protein_coding	1.39314e-11	6	AD	No
ENSG00000234906	19	45449239	45452822	10	4	251725	7.891	1.4988e-15	APOC2	19	45449243	45452822	1	q13.32	protein_coding	8.85041e-12	5	AD	No
ENSG00000224916	19	45445513	45452627	9	4	249519	8.0023	6.1062e-16	APOC4-APOC2	19	45445495	45452822	1	q13.32	protein_coding	4.50714e-12	4	AD	No
ENSG00000267467	19	45445495	45448753	9	4	249519	8.0023	6.1062e-16	APOC4	19	45445495	45452820	1	q13.32	protein_coding	4.50714e-12	3	AD	No
ENSG00000007255	19	45666186	45681495	38	13	315345	8.1259	2.2204e-16	TRAPPC6A	19	45666186	45681495	-1	q13.32	protein_coding	4.09748e-12	2	AD	No
ENSG00000187244	19	45312316	45324677	20	6	356343	8.0988	2.7756e-16	BCAM	19	45312328	45324673	1	q13.32	protein_coding	4.09748e-12	1	AD	No
ENSG00000104343	8	74698455	74791145	76	16	220159	3.1117	0.00092995	UBE2W	8	74692332	74791145	-1	q21.11	protein_coding	0.0497679	538	ADHD	No
ENSG00000126217	13	113548692	113754053	908	111	212022	3.1141	0.00092247	MCF2L	13	113548692	113754053	1	q34	protein_coding	0.0494595	537	ADHD	No
ENSG00000234226	1	97049978	97050283	3	1	176776	3.1145	0.00092122	NDUFS5P2	1	97049973	97050290	-1	p21.3	pseudogene	0.0494595	536	ADHD	No
ENSG00000254479	11	85645780	85646706	94	22	220371	3.1149	0.00092016	SLC25A1P1	11	85645780	85646706	1	q14.2	pseudogene	0.0494595	535	ADHD	No
ENSG00000238285	2	204180113	204180594	91	14	210178	3.1165	0.00091521	MRPL50P2	2	204180113	204180594	-1	q33.2	pseudogene	0.0493459	534	ADHD	No
ENSG00000100221	22	39081548	39096672	12	5	220703	3.1176	0.00091176	JOSD1	22	39081548	39097561	-1	q13.1	protein_coding	0.0493359	533	ADHD	No
ENSG00000137878	15	57884106	58006943	62	15	222049	3.1177	0.00091135	GCOM1	15	57884106	58006943	1	q21.3	protein_coding	0.0493359	532	ADHD	No
ENSG00000186960	14	29241910	29282659	90	22	218041	3.118	0.0009105	C14orf23	14	29241910	29282493	1	q12	protein_coding	0.0493359	531	ADHD	No
ENSG00000215208	12	65812511	65813807	50	13	211675	3.1171	0.00091331	KRT18P60	12	65812511	65813807	-1	q14.3	pseudogene	0.0493359	530	ADHD	No
ENSG00000176986	10	75504142	75531919	17	4	219864	3.1196	0.00090537	SEC24C	10	75504120	75531919	1	q22.2	protein_coding	0.0492768	529	ADHD	No
ENSG00000257792	12	48788293	48789175	9	4	224605	3.1202	0.00090374	OR5BJ1P	12	48788293	48789175	-1	q13.11	pseudogene	0.0492768	528	ADHD	No
ENSG00000252782	14	58759011	58759106	4	1	223155	3.1211	0.00090101	RNU6-341P	14	58759011	58759106	-1	q23.1	snRNA	0.0492256	527	ADHD	No
ENSG00000162728	1	160051360	160060353	118	21	214872	3.1218	0.00089884	KCNJ9	1	160051360	160060353	1	q23.2	protein_coding	0.0492004	526	ADHD	No
ENSG00000108309	17	42385927	42396039	13	4	216373	3.1229	0.00089541	RUNDC3A	17	42385781	42396039	1	q21.31	protein_coding	0.0491109	525	ADHD	No
ENSG00000114268	3	48555117	48594323	97	18	210100	3.1229	0.0008955	PFKFB4	3	48555117	48599448	-1	p21.31	protein_coding	0.0491109	524	ADHD	No
ENSG00000125813	20	21686297	21699124	38	7	221049	3.1236	0.00089336	PAX1	20	21686297	21696620	1	p11.22	protein_coding	0.0491109	523	ADHD	No
ENSG00000136935	9	127640636	127703378	11	2	225514	3.1234	0.00089397	GOLGA1	9	127640646	127710771	-1	q33.3	protein_coding	0.0491109	522	ADHD	No
ENSG00000169410	15	75755592	75871630	47	12	221933	3.123	0.00089508	PTPN9	15	75759462	75871630	-1	q24.2	protein_coding	0.0491109	521	ADHD	No
ENSG00000151876	5	41925356	41941845	63	11	202652	3.1269	0.00088338	FBXO4	5	41925356	41941845	1	p13.1	protein_coding	0.0489121	520	ADHD	No
ENSG00000172262	5	43121610	43176426	114	17	222638	3.127	0.00088302	ZNF131	5	43065278	43192123	1	p12	protein_coding	0.0489121	519	ADHD	No
ENSG00000075461	17	64961026	65029514	71	13	212865	3.129	0.00087688	CACNG4	17	64961026	65029514	1	q24.2	protein_coding	0.048873	518	ADHD	No
ENSG00000121310	1	53361582	53387446	39	9	204415	3.1285	0.00087841	ECHDC2	1	53361656	53392884	-1	p32.3	protein_coding	0.048873	517	ADHD	No
ENSG00000138386	2	191513796	191557492	24	6	219356	3.1298	0.00087471	NAB1	2	191511472	191557492	1	q32.2	protein_coding	0.048873	516	ADHD	No
ENSG00000183726	1	25664408	25688852	7	2	224223	3.1282	0.00087928	TMEM50A	1	25664408	25688852	1	p36.11	protein_coding	0.048873	515	ADHD	No
ENSG00000229670	2	210043690	210045847	18	4	225534	3.133	0.00086523	PKP4P1	2	210043690	210045847	1	q34	pseudogene	0.0484663	514	ADHD	No
ENSG00000187097	14	74424713	74486035	116	23	220306	3.1344	0.00086103	ENTPD5	14	74424713	74486102	-1	q24.3	protein_coding	0.0483251	513	ADHD	No
ENSG00000012171	3	50305040	50314610	8	3	206358	3.1363	0.00085553	SEMA3B	3	50304990	50314977	1	p21.31	processed_transcript	0.0482024	512	ADHD	No
ENSG00000076685	10	104847774	104953063	100	17	219331	3.1367	0.00085427	NT5C2	10	104845940	104953056	-1	q24.33	protein_coding	0.0482024	511	ADHD	No
ENSG00000118705	20	35807449	35870026	16	4	225120	3.1357	0.00085717	RPN2	20	35806813	35870022	1	q11.23	protein_coding	0.0482024	510	ADHD	No
ENSG00000131023	6	149979289	150039392	47	3	225483	3.1385	0.00084917	LATS1	6	149979289	150039392	-1	q25.1	protein_coding	0.0482024	509	ADHD	No
ENSG00000158816	1	20617412	20681387	40	10	221273	3.1368	0.00085409	VWA5B1	1	20617412	20681387	1	p36.12	protein_coding	0.0482024	508	ADHD	No
ENSG00000212597	11	128863132	128863235	3	2	225534	3.1373	0.00085255	RNU6-876P	11	128863132	128863235	-1	q24.3	snRNA	0.0482024	507	ADHD	No
ENSG00000256553	14	22111109	22111798	10	2	224107	3.1413	0.00084087	TRAV1-2	14	22111109	22111798	1	q11.2	TR_V_gene	0.0478465	506	ADHD	No
ENSG00000180189	14	58751491	58752081	2	1	224345	3.1429	0.00083635	HMGB1P14	14	58751491	58752116	1	q23.1	pseudogene	0.0476835	505	ADHD	No
ENSG00000131351	19	17160539	17186435	33	6	220806	3.1458	0.00082827	HAUS8	19	17160539	17186435	-1	p13.11	protein_coding	0.047404	504	ADHD	No
ENSG00000163297	4	80822303	80994626	125	19	220442	3.1452	0.0008298	ANTXR2	4	80822303	81046608	-1	q21.21	protein_coding	0.047404	503	ADHD	No
ENSG00000007384	16	108058	122629	101	20	193279	3.1489	0.00081939	RHBDF1	16	108058	126354	-1	p13.3	protein_coding	0.0469958	502	ADHD	No
ENSG00000149792	11	64889783	64894843	38	11	220609	3.151	0.00081348	MRPL49	11	64889655	64894843	1	q13.1	protein_coding	0.0467896	501	ADHD	No
ENSG00000167550	12	49458468	49463808	2	1	225534	3.1508	0.00081417	RHEBL1	12	49458468	49463808	-1	q13.12	protein_coding	0.0467896	500	ADHD	No
ENSG00000167508	16	88718343	88729518	114	22	205173	3.1521	0.00081054	MVD	16	88718343	88729569	-1	q24.3	protein_coding	0.0467677	499	ADHD	No
ENSG00000259224	17	7384651	7386815	15	3	215782	3.1536	0.00080624	SLC35G6	17	7384721	7386383	1	p13.1	protein_coding	0.046613	498	ADHD	No
ENSG00000230204	6	50880425	50880969	8	3	225534	3.1574	0.00079598	FTH1P5	6	50880425	50880969	-1	p12.3	pseudogene	0.0461124	497	ADHD	No
ENSG00000177875	12	48577367	48579709	214	30	220951	3.1585	0.00079297	C12orf68	12	48577366	48579709	1	q13.11	protein_coding	0.0460306	496	ADHD	No
ENSG00000199260	11	129072861	129072965	4	2	188966	3.1593	0.00079071	RNU6-874P	11	129072861	129072965	1	q24.3	snRNA	0.0460306	495	ADHD	No
ENSG00000230300	13	33732724	33738546	7	3	203521	3.1585	0.00079282	STARD13-IT1	13	33732724	33738546	-1	q13.1	sense_intronic	0.0460306	494	ADHD	No
ENSG00000117281	1	145695798	145715614	7	1	218296	3.165	0.00077531	CD160	1	145695798	145715614	-1	q21.1	protein_coding	0.0452794	493	ADHD	No
ENSG00000140280	15	52015208	52043782	12	2	213345	3.1655	0.00077397	LYSMD2	15	52015208	52043782	-1	q21.2	protein_coding	0.0452794	492	ADHD	No
ENSG00000186523	8	12039960	12051636	356	57	218436	3.1656	0.00077393	FAM86B1	8	12039605	12051642	-1	p23.1	protein_coding	0.0452794	491	ADHD	No
ENSG00000238367	6	98472407	98472497	3	2	176776	3.1676	0.00076863	MIR2113	6	98472407	98472497	1	q16.1	miRNA	0.0451641	490	ADHD	No
ENSG00000184524	11	787104	790123	5	2	223049	3.1699	0.00076235	CEND1	11	787104	790123	-1	p15.5	protein_coding	0.0448867	489	ADHD	No
ENSG00000100519	14	53173890	53195305	13	3	224223	3.1719	0.00075722	PSMC6	14	53173890	53195305	1	q22.1	protein_coding	0.044676	488	ADHD	No
ENSG00000136918	9	127615696	127620169	7	1	225503	3.172	0.000757	WDR38	9	127615755	127620160	1	q33.3	protein_coding	0.044676	487	ADHD	No
ENSG00000157315	16	69377151	69385712	6	3	211738	3.1732	0.00075381	TMED6	16	69377151	69385712	-1	q22.1	protein_coding	0.0446578	486	ADHD	No
ENSG00000244493	3	143100180	143101003	10	4	209624	3.1749	0.00074952	SLC9A9-AS2	3	143100180	143101003	1	q24	antisense	0.0444952	485	ADHD	No
ENSG00000199313	9	127649689	127649828	5	1	225490	3.1758	0.00074719	RNU4-82P	9	127649689	127649828	-1	q33.3	snRNA	0.0444485	484	ADHD	No
ENSG00000214681	3	51907737	51909600	4	2	225177	3.1767	0.00074474	IQCF5	3	51907737	51909600	-1	p21.2	protein_coding	0.0443945	483	ADHD	No
ENSG00000235232	2	140426116	140426874	11	2	225534	3.178	0.00074158	MRPS18BP2	2	140426116	140426874	1	q22.1	pseudogene	0.0442979	482	ADHD	No
ENSG00000199812	3	146289264	146289370	20	5	225534	3.1795	0.00073766	RNU6-428P	3	146289264	146289370	1	q24	snRNA	0.0441553	481	ADHD	No
ENSG00000108828	17	41166622	41174435	7	2	224623	3.1813	0.00073316	VAT1	17	41166622	41177140	-1	q21.31	protein_coding	0.0439774	480	ADHD	No
ENSG00000070366	17	1963137	2207065	270	32	217253	3.1825	0.00073004	SMG6	17	1963133	2207065	-1	p13.3	protein_coding	0.0438817	479	ADHD	No
ENSG00000242285	3	160302733	160303575	5	2	225534	3.1829	0.00072908	RPL6P8	3	160302733	160303575	1	q25.33	pseudogene	0.0438817	478	ADHD	No
ENSG00000007047	19	45754516	45808541	54	11	214851	3.184	0.00072631	MARK4	19	45582546	45808541	1	q13.32	protein_coding	0.0438405	477	ADHD	No
ENSG00000136929	9	100689073	100707138	4	2	224939	3.1841	0.00072596	HEMGN	9	100689073	100707138	-1	q22.33	protein_coding	0.0438405	476	ADHD	No
ENSG00000176623	8	87484579	87526567	41	7	221924	3.1846	0.00072489	RMDN1	8	87480486	87526586	-1	q21.3	protein_coding	0.0438405	475	ADHD	No
ENSG00000185674	2	99858709	99871602	9	3	225055	3.1875	0.00071757	LYG2	2	99858709	99871745	-1	q11.2	protein_coding	0.0435871	474	ADHD	No
ENSG00000183166	7	71244476	71912136	341	32	208338	3.1882	0.00071588	CALN1	7	71244476	71912136	-1	q11.22	protein_coding	0.0435764	473	ADHD	No
ENSG00000089177	20	16252749	16554079	26	11	219464	3.1897	0.00071213	KIF16B	20	16252749	16554078	-1	p12.1	protein_coding	0.0434399	472	ADHD	No
ENSG00000251449	4	93623496	93623810	6	2	201155	3.19	0.00071146	MTND1P19	4	93623496	93623810	1	q22.1	pseudogene	0.0434399	471	ADHD	No
ENSG00000168918	2	233924677	234116549	491	73	219272	3.1912	0.00070835	INPP5D	2	233924677	234116549	1	q37.1	protein_coding	0.0433932	470	ADHD	No
ENSG00000119414	9	127908852	127952218	195	25	218073	3.2002	0.00068673	PPP6C	9	127908852	127952218	-1	q33.3	protein_coding	0.0422469	469	ADHD	No
ENSG00000154040	18	21718920	21741567	64	20	214960	3.1996	0.00068817	CABYR	18	21718942	21741567	1	q11.2	protein_coding	0.0422469	468	ADHD	No
ENSG00000206432	18	5882071	5895954	285	62	215280	3.2004	0.00068627	TMEM200C	18	5882071	5895954	-1	p11.31	protein_coding	0.0422469	467	ADHD	No
ENSG00000152556	12	48499706	48540187	84	14	214830	3.2027	0.00068065	PFKM	12	48498922	48540187	1	q13.11	protein_coding	0.0420542	466	ADHD	No
ENSG00000100599	14	92980118	93155339	258	51	220956	3.2039	0.00067791	RIN3	14	92980118	93155339	1	q32.12	protein_coding	0.041975	465	ADHD	No
ENSG00000149292	11	113185251	113254266	287	34	216061	3.2049	0.00067565	TTC12	11	113185251	113254266	1	q23.2	protein_coding	0.0419252	464	ADHD	No
ENSG00000117148	1	18081808	18153558	167	39	219200	3.2074	0.00066974	ACTL8	1	18081808	18153558	1	p36.13	protein_coding	0.0417322	463	ADHD	No
ENSG00000180846	19	1952530	1954585	8	2	184202	3.2068	0.00067109	CSNK1G2-AS1	19	1952530	1954585	-1	p13.3	antisense	0.0417322	462	ADHD	No
ENSG00000100567	14	58711549	58738730	19	4	210858	3.2095	0.00066492	PSMA3	14	58711549	58738730	1	q23.1	protein_coding	0.0415279	461	ADHD	No
ENSG00000186364	1	145586115	145589439	2	1	217426	3.2102	0.00066322	NUDT17	1	145586115	145589439	-1	q21.1	protein_coding	0.0415118	460	ADHD	No
ENSG00000106803	9	101984346	101992897	10	3	224323	3.2112	0.00066081	SEC61B	9	101984346	101992897	1	q22.33	protein_coding	0.0415013	459	ADHD	No
ENSG00000224557	6	33080228	33096861	58	12	225485	3.2109	0.00066161	HLA-DPB2	6	33080228	33102442	1	p21.32	pseudogene	0.0415013	458	ADHD	No
ENSG00000258024	12	48779200	48780048	6	3	223364	3.2129	0.00065691	OR5BT1P	12	48779200	48780048	-1	q13.11	pseudogene	0.0413868	457	ADHD	No
ENSG00000053438	20	36149617	36152095	269	24	219255	3.2138	0.00065493	NNAT	20	36149617	36152092	1	q11.23	protein_coding	0.0413525	456	ADHD	No
ENSG00000087269	4	2939660	2965112	27	8	221913	3.2152	0.00065169	NOP14	4	2939660	2965112	-1	p16.3	protein_coding	0.0413213	455	ADHD	No
ENSG00000198252	14	53196898	53241716	10	2	196041	3.2147	0.000653	STYX	14	53196898	53241716	1	q22.1	protein_coding	0.0413213	454	ADHD	No
ENSG00000145743	5	107194736	107717799	64	15	222860	3.216	0.00064997	FBXL17	5	107194736	107717799	-1	q21.3	protein_coding	0.0413111	453	ADHD	No
ENSG00000119912	10	94211441	94333833	68	11	220346	3.2186	0.00064416	IDE	10	94211441	94333833	-1	q23.33	protein_coding	0.0410324	452	ADHD	No
ENSG00000182177	2	237103515	237172988	116	8	221579	3.2192	0.00064274	ASB18	2	237102095	237173052	-1	q37.2	protein_coding	0.0410324	451	ADHD	No
ENSG00000242102	4	141499079	141499374	79	11	220829	3.2203	0.00064036	RN7SL152P	4	141499079	141499374	1	q31.1	misc_RNA	0.0409717	450	ADHD	No
ENSG00000066855	8	66556974	66622796	106	8	224451	3.2219	0.00063681	MTFR1	8	66556969	66683496	1	q13.1	protein_coding	0.0408353	449	ADHD	No
ENSG00000143036	1	95285898	95360802	97	20	212570	3.2241	0.00063179	SLC44A3	1	95285898	95360802	1	p21.3	protein_coding	0.0406038	448	ADHD	No
ENSG00000156269	4	80237807	80247204	5	3	224478	3.227	0.00062554	NAA11	4	80146848	80247204	-1	q21.21	protein_coding	0.0402921	447	ADHD	No
ENSG00000165115	9	86451613	86536380	18	5	215542	3.2277	0.000624	KIF27	9	86451613	86536342	-1	q21.32	protein_coding	0.040283	446	ADHD	No
ENSG00000100201	22	38879445	38902342	11	3	223339	3.2292	0.00062074	DDX17	22	38879445	38903665	-1	q13.1	protein_coding	0.0401626	445	ADHD	No
ENSG00000168010	11	72525353	72554719	117	22	212334	3.2294	0.0006203	ATG16L2	11	72525353	72554719	1	q13.4	protein_coding	0.0401626	444	ADHD	No
ENSG00000178965	1	75033795	75139422	19	5	220563	3.2305	0.00061777	C1orf173	1	75033795	75139422	-1	p31.1	protein_coding	0.0401509	443	ADHD	No
ENSG00000200139	1	199857287	199857389	13	3	225534	3.2317	0.00061535	RNU6-778P	1	199857287	199857389	1	q32.1	snRNA	0.0401509	442	ADHD	No
ENSG00000224257	2	215374920	215401614	5	2	225534	3.2314	0.000616	VWC2L-IT1	2	215374920	215401614	1	q35	sense_intronic	0.0401509	441	ADHD	No
ENSG00000226942	16	79336	88321	4	2	195130	3.2327	0.00061305	IL9RP3	16	79336	88321	-1	p13.3	pseudogene	0.0401509	440	ADHD	No
ENSG00000234009	22	43172412	43173302	10	3	223197	3.231	0.0006168	RPL5P34	22	43172412	43173302	-1	q13.2	pseudogene	0.0401509	439	ADHD	No
ENSG00000184792	22	31089769	31303811	51	15	216394	3.2343	0.00060963	OSBP2	22	31089769	31303811	1	q12.2	protein_coding	0.0400741	438	ADHD	No
ENSG00000252518	2	37186505	37186605	4	2	225534	3.2374	0.00060317	RNU6-846P	2	37186505	37186605	1	p22.2	snRNA	0.0397402	437	ADHD	No
ENSG00000241992	1	97048765	97049081	2	1	152040	3.2403	0.00059711	RN7SL831P	1	97048765	97049081	1	p21.3	misc_RNA	0.0394312	436	ADHD	No
ENSG00000066279	1	197053258	197115824	26	6	212002	3.2413	0.00059492	ASPM	1	197053258	197115824	-1	q31.3	protein_coding	0.0393769	435	ADHD	No
ENSG00000164045	3	48198636	48229846	52	19	203682	3.244	0.00058923	CDC25A	3	48198636	48229892	-1	p21.31	protein_coding	0.0391571	434	ADHD	No
ENSG00000165821	14	21989232	22005350	31	9	215109	3.2439	0.00058955	SALL2	14	21989232	22005350	-1	q11.2	protein_coding	0.0391571	433	ADHD	No
ENSG00000257763	12	48749575	48750397	4	2	225534	3.2442	0.000589	OR5BK1P	12	48749575	48750397	-1	q13.11	pseudogene	0.0391571	432	ADHD	No
ENSG00000261373	16	89778264	89784573	6	4	168866	3.2436	0.00059024	VPS9D1-AS1	16	89778264	89784573	1	q24.3	antisense	0.0391571	431	ADHD	No
ENSG00000173531	3	49721380	49726486	6	3	225534	3.2474	0.00058227	MST1	3	49721380	49726934	-1	p21.31	protein_coding	0.0389877	430	ADHD	No
ENSG00000109919	11	47638868	47664175	7	3	223217	3.2482	0.00058068	MTCH2	11	47638867	47664175	-1	p11.2	protein_coding	0.0389719	429	ADHD	No
ENSG00000164080	3	51575596	51702683	70	15	216216	3.2496	0.00057784	RAD54L2	3	51575160	51702683	1	p21.2	protein_coding	0.0388719	428	ADHD	No
ENSG00000114054	3	135969148	136056738	139	16	218769	3.2518	0.00057335	PCCB	3	135969148	136056738	1	q22.3	protein_coding	0.0386703	427	ADHD	No
ENSG00000116406	1	184659365	184724047	22	4	217138	3.2517	0.0005735	EDEM3	1	184659365	184724047	-1	q25.3	protein_coding	0.0386703	426	ADHD	No
ENSG00000070081	11	17298288	17353758	243	41	210987	3.2548	0.00056738	NUCB2	11	17229700	17371521	1	p15.1	protein_coding	0.0384377	425	ADHD	No
ENSG00000167930	16	284545	318970	42	9	195958	3.2549	0.00056717	ITFG3	16	284545	319942	1	p13.3	protein_coding	0.0384377	424	ADHD	No
ENSG00000213672	3	48711277	48723360	42	7	220759	3.255	0.00056701	NCKIPSD	3	48701364	48723797	-1	p21.31	protein_coding	0.0384377	423	ADHD	No
ENSG00000265824	10	12303670	12303926	211	43	221877	3.2585	0.00055999	RN7SL232P	10	12303670	12303926	1	p13	misc_RNA	0.0382067	422	ADHD	No
ENSG00000178537	3	48894364	48936426	5	2	215246	3.2605	0.00055603	SLC25A20	3	48894369	48936426	-1	p21.31	protein_coding	0.0380266	421	ADHD	No
ENSG00000198060	10	94050920	94113721	48	7	213771	3.2624	0.00055235	2005-03-01	10	94050920	94113721	1	q23.32	protein_coding	0.0378649	420	ADHD	No
ENSG00000197381	21	46494515	46646475	56	15	211307	3.2638	0.00054972	ADARB1	21	46493768	46646478	1	q22.3	protein_coding	0.0377746	419	ADHD	Yes
ENSG00000064545	19	19229978	19249302	75	18	220093	3.2647	0.00054783	TMEM161A	19	19229978	19249322	-1	p13.11	protein_coding	0.0377347	418	ADHD	No
ENSG00000224424	3	48885005	48889414	5	2	225534	3.2648	0.00054773	PRKAR2A-AS1	3	48885005	48889414	1	p21.31	antisense	0.0377347	417	ADHD	No
ENSG00000119655	14	74942895	74960215	7	2	203366	3.2668	0.00054393	NPC2	14	74942895	74960880	-1	q24.3	protein_coding	0.0376926	416	ADHD	No
ENSG00000135451	12	49717019	49725514	78	14	218935	3.2672	0.00054312	TROAP	12	49717019	49725514	1	q13.12	protein_coding	0.0376926	415	ADHD	No
ENSG00000136942	9	127620159	127624240	4	2	215809	3.2676	0.00054232	RPL35	9	127620159	127624260	-1	q33.3	protein_coding	0.0376926	414	ADHD	No
ENSG00000137492	11	76061000	76091986	43	12	214037	3.2705	0.00053672	PRKRIR	11	76061000	76092015	-1	q13.5	protein_coding	0.0376926	413	ADHD	No
ENSG00000162735	1	160246602	160254936	14	5	209997	3.2675	0.00054255	PEX19	1	160246602	160256138	-1	q23.2	protein_coding	0.0376926	412	ADHD	No
ENSG00000164743	8	13424352	13425796	9	3	208753	3.2731	0.00053188	C8orf48	8	13424352	13425796	1	p22	protein_coding	0.0376926	411	ADHD	No
ENSG00000172893	11	71145460	71159481	53	8	221812	3.2674	0.00054276	DHCR7	11	71139239	71163914	-1	q13.4	protein_coding	0.0376926	410	ADHD	No
ENSG00000179133	10	23490845	23633774	122	30	212008	3.2678	0.00054192	C10orf67	10	23556124	23633774	-1	p12.2	protein_coding	0.0376926	409	ADHD	No
ENSG00000184979	22	18632666	18660164	12	4	225336	3.2684	0.00054073	USP18	22	18632666	18660164	1	q11.21	protein_coding	0.0376926	408	ADHD	No
ENSG00000213180	17	65220844	65221157	4	2	151778	3.2745	0.00052926	RPL36AP48	17	65220844	65221157	1	q24.2	pseudogene	0.0376926	407	ADHD	No
ENSG00000213923	22	38686697	38714089	127	21	217773	3.2727	0.00053266	CSNK1E	22	38686697	38794527	-1	q13.1	protein_coding	0.0376926	406	ADHD	No
ENSG00000239247	4	2317926	2318233	94	28	216186	3.2664	0.0005446	RN7SL589P	4	2317926	2318233	-1	p16.3	misc_RNA	0.0376926	405	ADHD	No
ENSG00000261796	3	128806418	128879879	2	1	222237	3.2713	0.00053529	ISY1-RAB43	3	128806418	128879879	-1	q21.3	protein_coding	0.0376926	404	ADHD	No
ENSG00000245849	15	40978922	40987305	7	2	225088	3.2762	0.00052601	RAD51-AS1	15	40978922	40987305	-1	q15.1	processed_transcript	0.0375803	403	ADHD	No
ENSG00000112964	5	42423879	42721980	154	23	215876	3.2771	0.00052447	GHR	5	42423879	42721979	1	p13.1	protein_coding	0.0375635	402	ADHD	No
ENSG00000101236	20	3907956	3996229	38	9	183403	3.2801	0.00051879	RNF24	20	3907956	3996229	-1	p13	protein_coding	0.0372494	401	ADHD	No
ENSG00000162598	1	60456066	60539442	22	7	225416	3.2832	0.00051319	C1orf87	1	60452941	60539442	-1	p32.1	protein_coding	0.0369848	400	ADHD	No
ENSG00000201939	6	153480355	153480480	7	2	225534	3.2828	0.00051382	RNA5SP224	6	153480355	153480480	-1	q25.2	rRNA	0.0369848	399	ADHD	No
ENSG00000151320	14	32798479	33306887	62	25	215566	3.2844	0.00051098	AKAP6	14	32798479	33300567	1	q12	protein_coding	0.0369652	398	ADHD	No
ENSG00000178567	3	37026534	37034659	12	4	213261	3.2859	0.00050832	EPM2AIP1	3	37027357	37034795	-1	p22.2	protein_coding	0.0369321	397	ADHD	No
ENSG00000273311	22	19033675	19035888	16	4	206750	3.2854	0.00050924	DGCR11	22	19033675	19035888	-1	q11.21	sense_intronic	0.0369321	396	ADHD	No
ENSG00000240613	9	15525782	15526079	9	3	224981	3.2931	0.00049537	RN7SL98P	9	15525782	15526079	-1	p22.3	misc_RNA	0.0361081	395	ADHD	No
ENSG00000168036	3	41236401	41281944	20	3	216037	3.2939	0.00049409	CTNNB1	3	41236328	41301587	1	p22.1	protein_coding	0.0361062	394	ADHD	No
ENSG00000079387	12	48436757	48500091	30	6	220658	3.2957	0.00049096	SENP1	12	48436681	48500091	-1	q13.11	protein_coding	0.0359688	393	ADHD	No
ENSG00000164985	9	15464064	15511017	17	4	205897	3.2979	0.00048701	PSIP1	9	15464064	15511017	-1	p22.3	protein_coding	0.0357704	392	ADHD	No
ENSG00000165898	14	74960423	74963809	15	2	215129	3.2984	0.00048613	ISCA2	14	74960423	74963809	1	q24.3	protein_coding	0.0357704	391	ADHD	No
ENSG00000225558	3	37176149	37176593	5	1	224879	3.2992	0.0004848	UBE2D3P2	3	37176149	37176593	1	p22.2	pseudogene	0.0357704	390	ADHD	No
ENSG00000055211	6	149887430	149912884	57	3	213875	3.3004	0.00048272	GINM1	6	149887430	149912884	1	q25.1	protein_coding	0.0357287	389	ADHD	No
ENSG00000112972	5	43289497	43313614	85	18	218450	3.3065	0.00047229	HMGCS1	5	43289497	43313614	-1	p12	protein_coding	0.0350468	388	ADHD	No
ENSG00000200225	14	20883146	20883257	7	3	219114	3.3074	0.00047077	RNA5SP382	14	20883146	20883257	1	q11.2	rRNA	0.0350243	387	ADHD	No
ENSG00000087274	4	2845584	2931803	59	10	217804	3.3083	0.00046929	ADD1	4	2845584	2931803	1	p16.3	protein_coding	0.0350047	386	ADHD	No
ENSG00000200882	3	176843805	176843908	1	1	225534	3.3105	0.0004657	RNU6-681P	3	176843805	176843908	-1	q26.32	snRNA	0.0348271	385	ADHD	No
ENSG00000174990	16	87915152	87970122	539	70	217053	3.3138	0.00046024	CA5A	16	87921625	87970135	-1	q24.2	protein_coding	0.0345084	384	ADHD	No
ENSG00000247982	15	57592563	57599967	21	5	208863	3.3149	0.00045837	LINC00926	15	57592563	57599959	1	q21.3	lincRNA	0.0344579	383	ADHD	No
ENSG00000114270	3	48601506	48632700	20	10	205877	3.3168	0.00045533	COL7A1	3	48601506	48632700	-1	p21.31	protein_coding	0.034319	382	ADHD	No
ENSG00000224858	3	37058014	37058505	8	4	206444	3.3228	0.00044563	RPL29P11	3	37058011	37058505	-1	p22.2	pseudogene	0.0336761	381	ADHD	No
ENSG00000240682	3	128846258	128880136	130	21	220242	3.3256	0.00044112	ISY1	3	128846258	128880136	-1	q21.3	protein_coding	0.033423	380	ADHD	No
ENSG00000157778	7	1606966	1610641	117	22	213768	3.3267	0.00043943	PSMG3	7	1606966	1610641	-1	p22.3	protein_coding	0.0334101	379	ADHD	No
ENSG00000230224	10	102008028	102008852	9	3	188385	3.3265	0.00043979	PHBP9	10	102008028	102008852	1	q24.31	pseudogene	0.0334101	378	ADHD	No
ENSG00000222457	1	154270126	154270224	3	2	217329	3.3283	0.00043686	RNU6-121P	1	154270126	154270224	1	q21.3	snRNA	0.0333636	377	ADHD	No
ENSG00000226413	12	48835813	48836730	11	3	211071	3.3288	0.00043604	OR8T1P	12	48835813	48836730	-1	q13.11	pseudogene	0.0333636	376	ADHD	No
ENSG00000177666	11	818902	825573	8	2	218721	3.33	0.00043427	PNPLA2	11	818902	825573	1	p15.5	protein_coding	0.0333427	375	ADHD	No
ENSG00000100156	22	38474141	38479149	27	9	212388	3.3333	0.00042908	SLC16A8	22	38474141	38480100	-1	q13.1	protein_coding	0.0330323	374	ADHD	No
ENSG00000213996	19	19375175	19384097	13	3	225159	3.3363	0.00042458	TM6SF2	19	19375173	19384200	-1	p13.11	protein_coding	0.0327735	373	ADHD	No
ENSG00000178773	16	89642176	89663654	58	9	215018	3.3393	0.00041991	CPNE7	16	89642176	89663654	1	q24.3	protein_coding	0.0325001	372	ADHD	No
ENSG00000166341	11	6642554	6677085	41	13	219706	3.3447	0.0004119	DCHS1	11	6642556	6677085	-1	p15.4	protein_coding	0.0319762	371	ADHD	No
ENSG00000222546	8	3558014	3558150	11	4	198321	3.3446	0.00041203	RNA5SP251	8	3558014	3558150	1	p23.2	rRNA	0.0319762	370	ADHD	No
ENSG00000096433	6	33588142	33664351	320	43	217810	3.3464	0.00040934	ITPR3	6	33588142	33664351	1	p21.31	protein_coding	0.0319396	369	ADHD	No
ENSG00000201586	11	17137199	17137310	2	1	225534	3.3471	0.00040835	RNU6-593P	11	17137199	17137310	-1	p15.1	snRNA	0.0319396	368	ADHD	No
ENSG00000188672	1	25688740	25756683	158	32	222728	3.3489	0.00040573	RHCE	1	25688740	25756683	-1	p36.11	protein_coding	0.0318305	367	ADHD	No
ENSG00000023318	9	102741461	102861322	178	16	217872	3.357	0.00039393	ERP44	9	102741461	102861322	-1	q31.1	protein_coding	0.0313809	366	ADHD	No
ENSG00000186897	12	49726194	49730971	48	10	221401	3.3535	0.00039891	C1QL4	12	49726200	49730971	-1	q13.12	protein_coding	0.0313809	365	ADHD	No
ENSG00000207233	18	51748654	51748782	137	23	220316	3.3563	0.00039493	SNORA37	18	51748654	51748782	-1	q21.2	snoRNA	0.0313809	364	ADHD	No
ENSG00000207821	19	19545872	19545967	5	2	225534	3.3538	0.0003986	MIR640	19	19545872	19545967	1	p13.11	miRNA	0.0313809	363	ADHD	No
ENSG00000242259	22	19428409	19435755	9	3	225534	3.3536	0.00039884	C22orf39	22	19338891	19435755	-1	q11.21	protein_coding	0.0313809	362	ADHD	No
ENSG00000266146	18	13459946	13460025	13	4	224182	3.3537	0.00039863	MIR5190	18	13459946	13460025	1	p11.21	miRNA	0.0313809	361	ADHD	No
ENSG00000003756	3	50126341	50156454	20	5	223385	3.359	0.00039114	RBM5	3	50126341	50156454	1	p21.31	protein_coding	0.0313561	360	ADHD	No
ENSG00000200649	11	73909793	73909899	4	2	215693	3.3583	0.00039206	RNA5SP343	11	73909793	73909899	-1	q13.4	rRNA	0.0313561	359	ADHD	No
ENSG00000063978	4	2470664	2517582	283	40	212152	3.3634	0.0003849	RNF4	4	2463947	2627047	1	p16.3	protein_coding	0.0309554	358	ADHD	No
ENSG00000050393	6	13786789	13814800	20	7	224664	3.365	0.00038275	MCUR1	6	13786789	13814800	-1	p23	protein_coding	0.0308687	357	ADHD	No
ENSG00000183186	19	405438	409170	11	1	206849	3.365	0.00038272	C2CD4C	19	405438	409139	-1	p13.3	protein_coding	0.0308687	356	ADHD	No
ENSG00000174579	3	135867764	135914688	5	2	196279	3.3681	0.0003784	MSL2	3	135867764	135916083	-1	q22.3	protein_coding	0.0306898	355	ADHD	No
ENSG00000104112	15	51973550	52013228	55	7	218355	3.3702	0.00037562	SCG3	15	51973550	52013223	1	q21.2	protein_coding	0.0305504	354	ADHD	No
ENSG00000186452	12	51236703	51281667	91	20	221329	3.3716	0.00037364	TMPRSS12	12	51236703	51281667	1	q13.12	protein_coding	0.0304755	353	ADHD	No
ENSG00000229320	3	160283235	160287036	8	3	225507	3.3733	0.00037142	KRT8P12	3	160283235	160287036	1	q25.33	pseudogene	0.0303805	352	ADHD	No
ENSG00000243541	2	16090812	16091103	9	3	207671	3.3743	0.00037003	RN7SL104P	2	16090812	16091103	-1	p24.3	misc_RNA	0.030353	351	ADHD	No
ENSG00000260689	15	57539158	57540091	5	2	225534	3.378	0.00036501	HNRNPA3P11	15	57539158	57540091	-1	q21.3	pseudogene	0.0300268	350	ADHD	No
ENSG00000109118	17	27232268	27278789	37	3	213422	3.3791	0.00036357	PHF12	17	27232268	27278789	-1	q11.2	protein_coding	0.029994	349	ADHD	No
ENSG00000188316	10	118609023	118671299	9	2	209017	3.3795	0.00036302	ENO4	10	118609023	118671299	1	q25.3	protein_coding	0.029994	348	ADHD	No
ENSG00000120253	6	150045451	150067708	11	2	225514	3.3847	0.00035633	NUP43	6	150045451	150070801	-1	q25.1	protein_coding	0.0295661	347	ADHD	No
ENSG00000112893	5	109025067	109202879	212	34	214418	3.3859	0.00035466	MAN2A1	5	109025067	109205326	1	q21.3	protein_coding	0.0295126	346	ADHD	No
ENSG00000127124	1	41972036	42384378	414	52	217514	3.3907	0.00034853	HIVEP3	1	41972036	42501596	-1	p34.2	protein_coding	0.0290949	345	ADHD	No
ENSG00000152127	2	134877753	135212192	348	55	215242	3.3915	0.0003475	MGAT5	2	134877554	135212192	1	q21.2	protein_coding	0.0290949	344	ADHD	No
ENSG00000237986	10	11113504	11147467	20	4	201529	3.3907	0.00034863	CELF2-AS2	10	11117094	11140436	-1	p14	antisense	0.0290949	343	ADHD	No
ENSG00000133884	11	65101225	65120720	35	11	223310	3.3953	0.00034276	DPF2	11	65101225	65120720	1	q13.1	protein_coding	0.0288762	342	ADHD	No
ENSG00000202017	5	59599874	59599978	1	1	225534	3.3951	0.000343	RNU6-806P	5	59599874	59599978	-1	q12.1	snRNA	0.0288762	341	ADHD	No
ENSG00000136531	2	166095912	166248820	39	7	224714	3.4001	0.00033676	SCN2A	2	166095912	166248818	1	q24.3	protein_coding	0.0287259	340	ADHD	No
ENSG00000150261	11	56113515	56114474	9	3	225015	3.3997	0.00033727	OR8K1	11	56113421	56114507	1	q12.1	protein_coding	0.0287259	339	ADHD	No
ENSG00000182487	7	72634659	72649979	149	21	218715	3.3981	0.00033922	NCF1B	7	72634611	72649979	1	q11.23	pseudogene	0.0287259	338	ADHD	No
ENSG00000241789	3	51906221	51906467	2	1	219123	3.3985	0.00033879	RN7SL504P	3	51906221	51906467	1	p21.2	misc_RNA	0.0287259	337	ADHD	No
ENSG00000105556	19	301444	344782	26	4	203129	3.406	0.00032965	MIER2	19	305575	344798	-1	p13.3	protein_coding	0.0283284	336	ADHD	No
ENSG00000173250	5	145892666	145895753	8	4	225534	3.4052	0.00033059	GPR151	5	145892666	145895753	-1	q32	protein_coding	0.0283284	335	ADHD	No
ENSG00000187166	12	48722763	48724062	14	4	225534	3.4072	0.00032819	H1FNT	12	48722763	48724062	1	q13.11	protein_coding	0.0283284	334	ADHD	No
ENSG00000224933	13	76587159	76588637	12	3	212908	3.4052	0.00033059	LINC01034	13	76587159	76588637	-1	q22.2	lincRNA	0.0283284	333	ADHD	No
ENSG00000164588	5	45255052	45696600	50	9	210773	3.413	0.0003212	HCN1	5	45259349	45696253	-1	p12	protein_coding	0.0281043	332	ADHD	No
ENSG00000173402	3	49506136	49573051	14	4	214665	3.4106	0.00032407	DAG1	3	49506146	49573048	1	p21.31	protein_coding	0.0281043	331	ADHD	No
ENSG00000199903	12	51431282	51431385	194	32	218393	3.4113	0.00032326	RNU6-1273P	12	51431282	51431385	1	q13.12	snRNA	0.0281043	330	ADHD	No
ENSG00000200238	3	56219132	56219250	63	14	213226	3.4117	0.00032274	RNA5SP133	3	56219132	56219250	1	p14.3	rRNA	0.0281043	329	ADHD	No
ENSG00000093167	3	37094147	37217851	61	7	215066	3.4185	0.00031484	LRRFIP2	3	37094117	37225180	-1	p22.2	protein_coding	0.0277149	328	ADHD	No
ENSG00000197728	12	56435637	56438459	8	4	224980	3.4177	0.00031573	RPS26	12	56435637	56438116	1	q13.2	protein_coding	0.0277149	327	ADHD	No
ENSG00000188385	10	133918175	133998313	506	73	208077	3.4302	0.00030162	JAKMIP3	10	133918175	133998313	1	q26.3	protein_coding	0.0266388	326	ADHD	No
ENSG00000128917	15	41221591	41231270	46	14	217247	3.4327	0.00029885	DLL4	15	41221538	41231237	1	q15.1	protein_coding	0.0264754	325	ADHD	No
ENSG00000212521	9	100794512	100794617	48	8	220387	3.4334	0.00029803	RNU6-918P	9	100794512	100794617	1	q22.33	snRNA	0.0264754	324	ADHD	No
ENSG00000204128	2	231902205	231914429	17	5	206153	3.4398	0.0002911	C2orf72	2	231902205	231914434	1	q37.1	protein_coding	0.0259485	323	ADHD	No
ENSG00000162510	1	31184124	31196434	112	13	223617	3.4414	0.00028933	MATN1	1	31184124	31196434	-1	p35.2	protein_coding	0.0258708	322	ADHD	No
ENSG00000235374	21	46490867	46494080	17	5	213382	3.4463	0.00028418	SSR4P1	21	46491648	46494080	-1	q22.3	pseudogene	0.0254894	321	ADHD	No
ENSG00000114353	3	50263724	50296787	20	8	218663	3.448	0.00028238	GNAI2	3	50263724	50296787	1	p21.31	protein_coding	0.0254071	320	ADHD	No
ENSG00000150967	12	123405498	123466196	19	4	225108	3.4484	0.00028198	ABCB9	12	123405498	123466196	-1	q24.31	protein_coding	0.0254071	319	ADHD	No
ENSG00000171159	9	130922539	130926207	2	1	150018	3.4517	0.00027852	C9orf16	9	130922539	130926207	1	q34.11	protein_coding	0.0253007	318	ADHD	No
ENSG00000198795	18	22641890	22932119	282	68	216882	3.4516	0.00027863	ZNF521	18	22641890	22932154	-1	q11.2	protein_coding	0.0253007	317	ADHD	No
ENSG00000213186	3	160150233	160167617	23	5	201268	3.4508	0.00027944	TRIM59	3	160150233	160203561	-1	q25.33	protein_coding	0.0253007	316	ADHD	No
ENSG00000254376	8	88800790	88801916	13	5	225534	3.4511	0.00027915	SOX5P	8	88800790	88801916	-1	q21.3	pseudogene	0.0253007	315	ADHD	No
ENSG00000163395	1	201159953	201198080	108	30	217411	3.456	0.00027409	IGFN1	1	201159953	201198080	1	q32.1	protein_coding	0.0251325	314	ADHD	No
ENSG00000220586	6	39960554	39967972	10	3	225534	3.4579	0.00027223	TUBBP9	6	39960554	39967972	1	p21.2	pseudogene	0.0250417	313	ADHD	No
ENSG00000100216	22	39077953	39081426	12	4	218571	3.4594	0.00027065	TOMM22	22	39077953	39080818	1	q13.1	protein_coding	0.0249761	312	ADHD	No
ENSG00000236165	3	37017807	37018331	6	2	225534	3.4602	0.00026984	PRADC1P1	3	37017807	37018331	1	p22.2	pseudogene	0.0249761	311	ADHD	No
ENSG00000089558	17	40308909	40333296	18	6	195861	3.4621	0.00026804	KCNH4	17	40308909	40333296	-1	q21.2	protein_coding	0.0249515	310	ADHD	No
ENSG00000183763	3	49866032	49894007	60	9	219488	3.4629	0.00026723	TRAIP	3	49866034	49894007	-1	p21.31	protein_coding	0.0249515	309	ADHD	No
ENSG00000213232	13	64385147	64385741	376	49	210797	3.4614	0.00026865	PPP1R2P10	13	64385147	64385741	-1	q21.31	pseudogene	0.0249515	308	ADHD	No
ENSG00000103512	16	14927538	14990017	208	35	208158	3.4649	0.00026524	NOMO1	16	14927538	14990017	1	p13.11	protein_coding	0.0248887	307	ADHD	No
ENSG00000258817	11	49973943	49974971	3	2	204520	3.4647	0.00026538	OR4C13	11	49973943	49974971	1	p11.12	protein_coding	0.0248887	306	ADHD	No
ENSG00000182168	4	96083655	96470357	382	53	217185	3.4688	0.00026141	UNC5C	4	96083655	96470357	-1	q22.3	protein_coding	0.0246771	305	ADHD	No
ENSG00000168610	17	40465342	40540586	211	28	220228	3.4703	0.00025991	STAT3	17	40465342	40540586	-1	q21.2	protein_coding	0.0246162	304	ADHD	No
ENSG00000221883	3	48955221	48956818	3	1	176776	3.4707	0.00025955	ARIH2OS	3	48955221	48956818	-1	p21.31	protein_coding	0.0246162	303	ADHD	No
ENSG00000257391	16	15248760	15250877	46	9	207963	3.4775	0.00025307	MIR3180-4	16	15248760	15250877	1	p13.11	lincRNA	0.0241271	302	ADHD	No
ENSG00000131323	14	103243813	103377837	107	22	189475	3.4827	0.00024821	TRAF3	14	103243813	103377837	1	q32.32	protein_coding	0.0237424	301	ADHD	No
ENSG00000212464	10	101996913	101997059	5	2	196279	3.4838	0.0002472	SNORA12	10	101996913	101997059	-1	q24.31	snoRNA	0.0237246	300	ADHD	No
ENSG00000143125	1	110993822	110999976	27	6	223308	3.4892	0.00024227	PROK1	1	110993822	110999976	1	p13.3	protein_coding	0.0233292	299	ADHD	No
ENSG00000140382	15	77712993	77777949	70	12	223664	3.4933	0.00023853	HMG20A	15	77712754	77777949	1	q24.3	protein_coding	0.0230462	298	ADHD	No
ENSG00000177627	12	48876286	48890295	44	7	218874	3.4939	0.00023799	C12orf54	12	48876286	48890295	1	q13.11	protein_coding	0.0230462	297	ADHD	No
ENSG00000237517	22	18958027	18982141	322	51	215308	3.5019	0.00023097	DGCR5	22	18958027	19018755	1	q11.21	antisense	0.0224665	296	ADHD	No
ENSG00000220583	6	34231088	34231450	232	46	211718	3.5074	0.00022623	RPL35P2	6	34231088	34231450	-1	p21.31	pseudogene	0.02208	295	ADHD	No
ENSG00000183775	5	143550396	143865249	36	5	217342	3.5084	0.00022541	KCTD16	5	143550396	143865249	1	q31.3	protein_coding	0.0220748	294	ADHD	No
ENSG00000204248	6	33130458	33160276	150	32	221391	3.5094	0.00022452	COL11A2	6	33130458	33160276	-1	p21.32	protein_coding	0.0220627	293	ADHD	No
ENSG00000051180	15	40987327	41024537	19	3	217671	3.513	0.00022157	RAD51	15	40986972	41024354	1	q15.1	protein_coding	0.0218474	292	ADHD	No
ENSG00000198860	1	184020811	184043346	207	33	213524	3.5143	0.00022046	TSEN15	1	184020811	184043346	1	q25.3	protein_coding	0.0218474	291	ADHD	No
ENSG00000200799	6	108713277	108713381	4	2	224345	3.5134	0.00022118	RNU6-770P	6	108713277	108713381	1	q21	snRNA	0.0218474	290	ADHD	No
ENSG00000213341	10	101948055	101989376	21	5	183304	3.5148	0.00022004	CHUK	10	101948055	101989376	-1	q24.31	protein_coding	0.0218474	289	ADHD	No
ENSG00000271231	6	34157557	34158856	118	26	215075	3.5182	0.00021726	KRT18P9	6	34157557	34158856	1	p21.31	pseudogene	0.02172	288	ADHD	No
ENSG00000127080	9	95375466	95432547	370	45	212564	3.5215	0.00021454	IPPK	9	95375466	95432547	-1	q22.31	protein_coding	0.0215228	287	ADHD	No
ENSG00000138792	4	111397229	111486441	389	67	221236	3.5228	0.00021352	ENPEP	4	111286889	111486441	1	q25	protein_coding	0.0214953	286	ADHD	No
ENSG00000157017	3	10327359	10334631	134	20	216549	3.5235	0.00021295	GHRL	3	10327359	10334631	-1	p25.3	protein_coding	0.0214953	285	ADHD	No
ENSG00000103227	16	903634	1020999	105	5	201444	3.5271	0.00021009	LMF1	16	903634	1031318	-1	p13.3	protein_coding	0.021299	284	ADHD	No
ENSG00000054967	11	73087309	73108517	94	21	218745	3.5329	0.00020549	RELT	11	73087309	73108519	1	q13.4	protein_coding	0.0209062	283	ADHD	No
ENSG00000184903	7	110303107	111202573	14	6	204163	3.5362	0.00020295	IMMP2L	7	110303110	111202573	-1	q31.1	protein_coding	0.0207211	282	ADHD	No
ENSG00000207362	10	102018328	102018434	4	2	188966	3.5367	0.00020256	RNU6-422P	10	102018328	102018434	1	q24.31	snRNA	0.0207211	281	ADHD	No
ENSG00000068079	17	41158742	41166473	50	10	218711	3.5388	0.00020096	IFI35	17	41158742	41166473	1	q21.31	protein_coding	0.0207004	280	ADHD	No
ENSG00000148143	9	109625378	109775915	18	7	197477	3.5395	0.00020042	ZNF462	9	109625378	109775915	1	q31.2	protein_coding	0.0207004	279	ADHD	No
ENSG00000242094	3	71619406	71623608	10	2	225534	3.5384	0.00020131	FOXP1-IT1	3	71619406	71623608	-1	p13	sense_intronic	0.0207004	278	ADHD	No
ENSG00000213366	1	110210644	110252171	91	24	219997	3.5418	0.00019869	GSTM2	1	110210644	110252171	1	p13.3	protein_coding	0.0206523	277	ADHD	No
ENSG00000073861	17	45810610	45823485	11	4	224415	3.5451	0.00019621	TBX21	17	45810610	45823485	1	q21.32	protein_coding	0.0204757	276	ADHD	No
ENSG00000173421	3	49235861	49295537	13	5	225334	3.545	0.00019628	CCDC36	3	49235861	49295537	1	p21.31	protein_coding	0.0204757	275	ADHD	No
ENSG00000014919	10	101471601	101491857	91	11	177864	3.5472	0.0001947	COX15	10	101471601	101491857	-1	q24.2	protein_coding	0.0204591	274	ADHD	No
ENSG00000124602	6	40994650	41006956	115	31	221104	3.5499	0.00019269	UNC5CL	6	40994772	41006928	-1	p21.1	protein_coding	0.0203221	273	ADHD	No
ENSG00000134030	18	46065417	46389588	257	46	220729	3.5504	0.00019233	CTIF	18	46065417	46389588	1	q21.1	protein_coding	0.0203221	272	ADHD	No
ENSG00000076604	17	27071002	27077976	9	3	209281	3.5622	0.00018388	TRAF4	17	27071002	27077974	1	q11.2	protein_coding	0.0195361	271	ADHD	No
ENSG00000164089	4	109663196	109684209	19	3	225088	3.5664	0.00018094	ETNPPL	4	109663196	109684210	-1	q25	protein_coding	0.019328	270	ADHD	No
ENSG00000172046	3	49145479	49158371	7	2	225534	3.566	0.00018125	USP19	3	49145479	49158371	-1	p21.31	protein_coding	0.019328	269	ADHD	No
ENSG00000076242	3	37034823	37092409	46	9	212024	3.5707	0.00017803	MLH1	3	37034823	37107380	1	p22.2	protein_coding	0.0192659	268	ADHD	No
ENSG00000078018	2	210288782	210598842	71	10	223342	3.5693	0.00017894	MAP2	2	210288782	210598842	1	q34	protein_coding	0.0192659	267	ADHD	No
ENSG00000100294	22	43528212	43539400	38	9	199584	3.5688	0.00017933	MCAT	22	43528212	43539400	-1	q13.2	protein_coding	0.0192659	266	ADHD	No
ENSG00000136379	15	80972025	81047962	95	15	216456	3.571	0.00017784	ABHD17C	15	80972025	81047962	1	q25.1	protein_coding	0.0192659	265	ADHD	No
ENSG00000148200	9	127279554	127533589	85	14	220422	3.5747	0.00017534	NR6A1	9	127279554	127533589	-1	q33.3	protein_coding	0.0191401	264	ADHD	No
ENSG00000243053	17	27129462	27129840	1	1	225534	3.5744	0.0001755	RPL31P58	17	27129462	27129840	1	q11.2	pseudogene	0.0191401	263	ADHD	No
ENSG00000228939	1	243956507	243957702	4	2	225534	3.5765	0.00017415	AKT3-IT1	1	243956507	243957702	-1	q44	sense_intronic	0.0191379	262	ADHD	No
ENSG00000134644	1	31404353	31538838	173	20	216743	3.5832	0.00016971	PUM1	1	31404353	31538838	-1	p35.2	protein_coding	0.0187214	261	ADHD	No
ENSG00000048028	11	113668596	113746292	107	24	222134	3.5842	0.00016905	USP28	11	113668596	113746292	-1	q23.2	protein_coding	0.0187203	260	ADHD	No
ENSG00000106263	7	2394501	2420380	121	25	214997	3.5987	0.0001599	EIF3B	7	2393721	2420380	1	p22.3	protein_coding	0.0177754	259	ADHD	No
ENSG00000150394	16	61681146	62070739	39	10	220536	3.6005	0.00015878	CDH8	16	61681146	62070939	-1	q21	protein_coding	0.0177194	258	ADHD	No
ENSG00000117411	1	44444874	44456842	11	5	207298	3.6046	0.00015629	B4GALT2	1	44444615	44456840	1	p34.1	protein_coding	0.0175093	257	ADHD	No
ENSG00000213025	10	70392128	70392484	9	3	224212	3.6062	0.00015537	COX20P1	10	70392128	70392484	1	q21.3	pseudogene	0.0174743	256	ADHD	No
ENSG00000131914	1	26737269	26756213	9	3	224741	3.6081	0.00015421	LIN28A	1	26737269	26756213	1	p36.11	protein_coding	0.0174118	255	ADHD	No
ENSG00000108830	17	41177258	41184053	10	1	225534	3.6092	0.00015357	RND2	17	41177258	41184057	1	q21.31	protein_coding	0.0174078	254	ADHD	No
ENSG00000270800	6	34252664	34393848	37	6	213634	3.6098	0.00015321	RPS10-NUDT3	6	34256547	34393825	-1	p21.31	protein_coding	0.0174078	253	ADHD	No
ENSG00000004866	7	116593292	116870157	121	25	214540	3.6133	0.00015118	ST7	7	116593292	116870157	1	q31.2	protein_coding	0.0172729	252	ADHD	No
ENSG00000166133	15	40861499	40867142	28	5	224955	3.6138	0.00015089	RPUSD2	15	40861499	40866659	1	q15.1	protein_coding	0.0172729	251	ADHD	Yes
ENSG00000234422	1	96884150	96884489	11	3	225534	3.614	0.00015077	UBE2WP1	1	96884150	96884489	1	p21.3	pseudogene	0.0172729	250	ADHD	No
ENSG00000167528	12	48730963	48745021	35	7	225534	3.6205	0.00014702	ZNF641	12	48733791	48745197	-1	q13.11	protein_coding	0.017	249	ADHD	No
ENSG00000179981	18	72922710	73001905	32	7	215031	3.6216	0.0001464	TSHZ1	18	72922710	73001905	1	q22.3	protein_coding	0.0169966	248	ADHD	No
ENSG00000172244	5	43486803	43515247	173	37	214627	3.6294	0.00014205	C5orf34	5	43486803	43515247	-1	p12	protein_coding	0.0165583	247	ADHD	No
ENSG00000179988	10	124739556	124749906	29	4	225458	3.6328	0.00014016	PSTK	10	124713897	124757029	1	q26.13	protein_coding	0.0164044	246	ADHD	No
ENSG00000255215	11	48507915	48508377	3	2	223133	3.6372	0.00013778	OR4R1P	11	48507915	48508377	-1	p11.2	pseudogene	0.0161917	245	ADHD	No
ENSG00000030110	6	33540324	33548070	7	3	204638	3.6384	0.00013719	BAK1	6	33540329	33548019	-1	p21.31	protein_coding	0.0161884	244	ADHD	No
ENSG00000034693	6	143772117	143811147	80	15	221777	3.6394	0.00013663	PEX3	6	143771944	143811147	1	q24.2	protein_coding	0.0161884	243	ADHD	No
ENSG00000161904	6	33738979	33756913	224	31	214375	3.6397	0.0001365	LEMD2	6	33738979	33756913	-1	p21.31	protein_coding	0.0161884	242	ADHD	No
ENSG00000250223	4	101581436	101596270	9	4	209033	3.6401	0.00013625	EMCN-IT3	4	101581436	101596270	-1	q24	sense_intronic	0.0161884	241	ADHD	No
ENSG00000197291	17	40905932	40913275	40	7	215186	3.6434	0.00013455	RAMP2-AS1	17	40905932	40913275	-1	q21.31	lincRNA	0.0161415	240	ADHD	No
ENSG00000172339	1	95439963	95538501	318	54	214670	3.6489	0.00013169	ALG14	1	95439963	95538501	-1	p21.3	protein_coding	0.0158645	239	ADHD	No
ENSG00000171813	10	134210672	134231367	17	4	203000	3.6501	0.00013106	PWWP2B	10	134210672	134231367	1	q26.3	protein_coding	0.015855	238	ADHD	No
ENSG00000266509	6	33665905	33666011	3	1	176776	3.6529	0.00012965	MIR3934	6	33665905	33666011	1	p21.31	miRNA	0.0157506	237	ADHD	No
ENSG00000100056	22	19117792	19132197	104	14	211687	3.6574	0.00012739	DGCR14	22	19117792	19132197	-1	q11.21	protein_coding	0.0155709	236	ADHD	No
ENSG00000107566	10	101909851	101948091	11	3	172343	3.6569	0.00012763	ERLIN1	10	101909851	101948091	-1	q24.31	protein_coding	0.0155709	235	ADHD	No
ENSG00000068745	3	48725436	48754711	111	15	216504	3.6617	0.00012525	IP6K2	3	48725436	48777786	-1	p21.31	protein_coding	0.0154111	234	ADHD	No
ENSG00000103148	16	134273	188859	114	19	207289	3.6621	0.00012509	NPRL3	16	134273	188859	-1	p13.3	protein_coding	0.0154111	233	ADHD	No
ENSG00000174564	3	136676707	136729927	367	30	216319	3.6655	0.00012342	IL20RB	3	136665072	136729927	1	q22.3	protein_coding	0.0154111	232	ADHD	No
ENSG00000207129	5	87570075	87570193	2	1	225534	3.6621	0.00012508	RNA5SP187	5	87570075	87570193	-1	q14.3	rRNA	0.0154111	231	ADHD	No
ENSG00000214176	17	62775377	62833272	246	39	214798	3.6638	0.00012426	PLEKHM1P	17	62775377	62833272	-1	q24.1	pseudogene	0.0154111	230	ADHD	No
ENSG00000133275	19	1941148	1981337	13	3	197215	3.6761	0.00011841	CSNK1G2	19	1941188	1981337	1	p13.3	protein_coding	0.0149982	229	ADHD	No
ENSG00000252881	5	104115989	104116090	10	4	208949	3.6752	0.00011885	RNU6-334P	5	104115989	104116090	-1	q21.2	snRNA	0.0149982	228	ADHD	No
ENSG00000261282	16	51141482	51141932	71	11	196050	3.6742	0.00011929	SOD1P2	16	51141482	51141932	1	q12.1	pseudogene	0.0149982	227	ADHD	No
ENSG00000264480	15	99327655	99327731	72	18	215343	3.6757	0.00011859	MIR4714	15	99327655	99327731	1	q26.3	miRNA	0.0149982	226	ADHD	No
ENSG00000011405	11	17108119	17191288	98	32	213527	3.6808	0.00011627	PIK3C2A	11	17099277	17229530	-1	p15.1	protein_coding	0.0149386	225	ADHD	No
ENSG00000139219	12	48366748	48398269	75	11	219568	3.6797	0.00011674	COL2A1	12	48366748	48398269	-1	q13.11	protein_coding	0.0149386	224	ADHD	No
ENSG00000187323	18	49866542	51062273	180	38	217966	3.7007	0.00010751	DCC	18	49866542	51057784	1	q21.2	protein_coding	0.0138808	223	ADHD	No
ENSG00000249673	4	2936626	2963465	22	6	218396	3.7033	0.00010641	NOP14-AS1	4	2936626	2963465	1	p16.3	antisense	0.0138007	222	ADHD	No
ENSG00000201687	11	113730068	113730171	6	2	225534	3.7076	0.0001046	RNU6-1107P	11	113730068	113730171	1	q23.2	snRNA	0.0136273	221	ADHD	No
ENSG00000145022	3	49449639	49453908	9	3	207715	3.7179	0.00010046	TCTA	3	49449639	49453908	1	p21.31	protein_coding	0.0131475	220	ADHD	No
ENSG00000212525	6	108573605	108573711	11	4	207961	3.722	9.8843e-05	RNA5SP212	6	108573605	108573711	1	q21	rRNA	0.0129949	219	ADHD	No
ENSG00000063515	22	19136089	19137796	19	5	222057	3.7257	9.7399e-05	GSC2	22	19136089	19137796	-1	q11.21	protein_coding	0.0128773	218	ADHD	No
ENSG00000255259	11	129165181	129166376	4	2	215224	3.726	9.7283e-05	ZNF123P	11	129165181	129166376	-1	q24.3	pseudogene	0.0128773	217	ADHD	No
ENSG00000263631	4	5925002	5925055	189	30	221975	3.7254	9.7501e-05	MIR378D1	4	5925002	5925055	-1	p16.2	miRNA	0.0128773	216	ADHD	No
ENSG00000138439	2	203499911	203634480	64	12	209625	3.7319	9.5017e-05	FAM117B	2	203499901	203634480	1	q33.2	protein_coding	0.0127243	215	ADHD	No
ENSG00000181418	12	49388932	49393092	5	2	224107	3.7321	9.4941e-05	DDN	12	49388932	49393092	-1	q13.12	protein_coding	0.0127243	214	ADHD	No
ENSG00000132591	17	27181956	27188085	9	1	225534	3.739	9.236e-05	ERAL1	17	27181956	27188085	1	q11.2	protein_coding	0.0125405	213	ADHD	No
ENSG00000240443	12	48881729	48882191	12	3	201114	3.7401	9.1973e-05	RPS10P20	12	48881729	48882191	1	q13.11	pseudogene	0.0125405	212	ADHD	No
ENSG00000271386	13	78859973	78860423	4	2	225534	3.7379	9.2773e-05	SRGNP1	13	78859973	78860423	1	q22.3	pseudogene	0.0125405	211	ADHD	No
ENSG00000173540	3	49754277	49761384	9	2	225221	3.7447	9.0301e-05	GMPPB	3	49754277	49761384	-1	p21.31	protein_coding	0.0123807	210	ADHD	No
ENSG00000176020	3	49754267	49757128	9	2	225221	3.7447	9.0301e-05	AMIGO3	3	49754267	49761349	-1	p21.31	protein_coding	0.0123807	209	ADHD	No
ENSG00000177453	5	43192327	43280952	19	6	214704	3.7499	8.8448e-05	NIM1K	5	43192173	43280952	1	p12	protein_coding	0.0122432	208	ADHD	No
ENSG00000183049	10	12391481	12877545	156	25	219424	3.7579	8.5657e-05	CAMK1D	10	12391481	12877545	1	p13	protein_coding	0.0119142	207	ADHD	No
ENSG00000201289	16	61777058	61777380	9	2	209281	3.7595	8.5111e-05	RN7SKP76	16	61777058	61777380	-1	q21	misc_RNA	0.0118957	206	ADHD	No
ENSG00000247828	5	87564712	87732502	70	17	215949	3.7599	8.4982e-05	TMEM161B-AS1	5	87564712	87732502	1	q14.3	antisense	0.0118957	205	ADHD	No
ENSG00000160191	21	44073860	44195619	90	22	218839	3.7634	8.3817e-05	PDE9A	21	44073746	44195619	1	q22.3	protein_coding	0.0118297	204	ADHD	No
ENSG00000213362	9	15527131	15527681	12	3	225119	3.7648	8.3334e-05	FTH1P12	9	15527131	15527681	-1	p22.3	pseudogene	0.0118195	203	ADHD	No
ENSG00000158636	11	76156066	76264069	31	7	219819	3.7674	8.2489e-05	C11orf30	11	76155967	76264069	1	q13.5	protein_coding	0.0117575	202	ADHD	No
ENSG00000240828	17	41231319	41231797	13	1	213351	3.7692	8.1881e-05	RPL21P4	17	41231319	41231797	1	q21.31	pseudogene	0.0117289	201	ADHD	No
ENSG00000114388	3	50384919	50388522	3	2	223816	3.7707	8.1398e-05	NPRL2	3	50384761	50388522	-1	p21.31	protein_coding	0.0117181	200	ADHD	No
ENSG00000115474	2	233631174	233641278	9	3	225056	3.7754	7.9888e-05	KCNJ13	2	233631174	233641278	-1	q37.1	protein_coding	0.0115585	199	ADHD	No
ENSG00000048540	12	16701307	16763528	8	3	219683	3.7792	7.8676e-05	LMO3	12	16701307	16763528	-1	p12.3	protein_coding	0.0115091	198	ADHD	No
ENSG00000079102	8	92967195	93115454	122	26	215751	3.7829	7.7491e-05	RUNX1T1	8	92967203	93115514	-1	q21.3	protein_coding	0.0115091	197	ADHD	No
ENSG00000105705	19	19387320	19431653	66	10	211191	3.782	7.7785e-05	SUGP1	19	19386827	19431653	-1	p13.11	protein_coding	0.0115091	196	ADHD	No
ENSG00000112511	6	33378738	33384230	31	10	214842	3.7793	7.8623e-05	PHF1	6	33378176	33384230	1	p21.32	protein_coding	0.0115091	195	ADHD	No
ENSG00000123444	11	47593749	47600567	11	4	210204	3.7803	7.8326e-05	KBTBD4	11	47593749	47600567	-1	p11.2	protein_coding	0.0115091	194	ADHD	No
ENSG00000128536	7	105603685	105674218	203	45	216989	3.7777	7.9147e-05	CDHR3	7	105517242	105676877	1	q22.3	protein_coding	0.0115091	193	ADHD	No
ENSG00000166126	14	103388993	103397529	9	4	204270	3.7789	7.8765e-05	AMN	14	103388993	103399933	1	q32.32	protein_coding	0.0115091	192	ADHD	No
ENSG00000114302	3	48784012	48885279	111	14	220507	3.7872	7.6174e-05	PRKAR2A	3	48782030	48885279	-1	p21.31	protein_coding	0.0114827	191	ADHD	No
ENSG00000117519	1	95362505	95392834	33	12	210722	3.7916	7.4851e-05	CNN3	1	95362507	95392834	-1	p21.3	protein_coding	0.0113427	190	ADHD	No
ENSG00000186056	1	31191351	31199674	11	3	225432	3.8007	7.214e-05	MATN1-AS1	1	31191351	31199674	1	p35.2	antisense	0.0109981	189	ADHD	No
ENSG00000264066	17	27188090	27188984	4	1	188966	3.8005	7.2195e-05	MIR451B	17	27188090	27188984	-1	q11.2	lincRNA	0.0109981	188	ADHD	No
ENSG00000264066	17	27188090	27188984	4	1	188966	3.8005	7.2195e-05	MIR4732	17	27188090	27188984	-1	q11.2	lincRNA	0.0109981	187	ADHD	No
ENSG00000264066	17	27188090	27188984	4	1	188966	3.8005	7.2195e-05	MIR144	17	27188090	27188984	-1	q11.2	lincRNA	0.0109981	186	ADHD	No
ENSG00000264066	17	27188090	27188984	4	1	188966	3.8005	7.2195e-05	MIR451A	17	27188090	27188984	-1	q11.2	lincRNA	0.0109981	185	ADHD	No
ENSG00000198496	17	41277627	41305688	20	2	224523	3.8137	6.8442e-05	NBR2	17	41277627	41305688	1	q21.31	pseudogene	0.0107097	184	ADHD	No
ENSG00000100242	22	39130730	39190148	24	4	219340	3.8189	6.7023e-05	SUN2	22	39130730	39190148	-1	q13.1	protein_coding	0.010545	183	ADHD	No
ENSG00000166780	16	15528152	15682116	26	9	216358	3.8202	6.6682e-05	C16orf45	16	15528152	15718885	1	p13.11	protein_coding	0.010545	182	ADHD	No
ENSG00000172037	3	49158547	49170551	58	12	217423	3.829	6.4328e-05	LAMB2	3	49158547	49170551	-1	p21.31	protein_coding	0.0102328	181	ADHD	No
ENSG00000006611	11	17515442	17565963	117	24	223292	3.8362	6.2471e-05	USH1C	11	17515442	17565963	-1	p15.1	protein_coding	0.0102234	180	ADHD	No
ENSG00000144524	2	232646381	232673964	178	42	215139	3.8315	6.3693e-05	COPS7B	2	232646381	232673963	1	q37.1	protein_coding	0.0102234	179	ADHD	No
ENSG00000177225	11	767222	777487	23	4	223135	3.8329	6.3331e-05	PDDC1	11	767220	777488	-1	p15.5	protein_coding	0.0102234	178	ADHD	No
ENSG00000177479	3	48956254	49023815	68	12	215695	3.8382	6.1962e-05	ARIH2	3	48956254	49023815	1	p21.31	protein_coding	0.0102234	177	ADHD	No
ENSG00000186432	3	160212783	160283376	24	6	205565	3.8361	6.251e-05	KPNA4	3	160212783	160283376	-1	q25.33	protein_coding	0.0102234	176	ADHD	No
ENSG00000213593	11	57480075	57508445	3	1	225534	3.8344	6.2935e-05	TMX2	11	57480072	57508445	1	q12.1	protein_coding	0.0102234	175	ADHD	No
ENSG00000251964	17	47403202	47403263	6	2	225534	3.8306	6.3914e-05	RNU7-135P	17	47403202	47403263	-1	q21.33	snRNA	0.0102234	174	ADHD	No
ENSG00000119523	9	101979649	101984238	5	1	225534	3.8502	5.9021e-05	ALG2	9	101978708	101984238	-1	q22.33	protein_coding	0.00982273	173	ADHD	No
ENSG00000008300	3	48673902	48700348	39	9	223948	3.8733	5.3681e-05	CELSR3	3	48673902	48700348	-1	p21.31	protein_coding	0.00923252	172	ADHD	No
ENSG00000012048	17	41196312	41277500	34	3	223949	3.8775	5.2761e-05	BRCA1	17	41196312	41277500	-1	q21.31	protein_coding	0.00923252	171	ADHD	No
ENSG00000108825	17	41102543	41132545	53	3	216122	3.8768	5.2912e-05	PTGES3L-AARSD1	17	41102543	41132545	-1	q21.31	protein_coding	0.00923252	170	ADHD	No
ENSG00000145934	5	166711804	167691162	206	36	214244	3.8673	5.502e-05	TENM2	5	166711804	167691162	1	q34	protein_coding	0.00923252	169	ADHD	No
ENSG00000148346	9	130911350	130915734	6	2	198444	3.8671	5.5075e-05	LCN2	9	130911350	130915734	1	q34.11	protein_coding	0.00923252	168	ADHD	No
ENSG00000173517	15	77392998	77712486	266	22	219466	3.872	5.3975e-05	PEAK1	15	77400471	77712486	-1	q24.3	protein_coding	0.00923252	167	ADHD	No
ENSG00000236383	17	41368960	41383338	10	2	191317	3.8698	5.4473e-05	LINC00854	17	41368960	41383338	-1	q21.31	processed_transcript	0.00923252	166	ADHD	No
ENSG00000254088	8	87515820	87517290	12	4	224988	3.8686	5.4733e-05	SLC2A3P4	8	87515820	87517290	1	q21.3	pseudogene	0.00923252	165	ADHD	No
ENSG00000266887	22	49176107	49176165	5	2	187548	3.8667	5.5154e-05	MIR4535	22	49176107	49176165	1	q13.32	miRNA	0.00923252	164	ADHD	No
ENSG00000164077	3	49946295	49967606	4	1	225534	3.8838	5.1424e-05	MON1A	3	49946302	49967606	-1	p21.31	protein_coding	0.00908343	163	ADHD	No
ENSG00000111540	12	56367697	56390467	14	4	213324	3.8873	5.0678e-05	RAB5B	12	56367697	56388490	1	q13.2	protein_coding	0.00900692	162	ADHD	No
ENSG00000004534	3	49977440	50114685	127	20	221612	3.8923	4.9639e-05	RBM6	3	49977440	50137478	1	p21.31	protein_coding	0.00887706	161	ADHD	No
ENSG00000068120	17	40714165	40718293	68	4	218669	3.8929	4.953e-05	COASY	17	40713485	40718295	1	q21.2	protein_coding	0.00887706	160	ADHD	No
ENSG00000178342	18	77623668	77659816	100	20	198128	3.8932	4.9462e-05	KCNG2	18	77623668	77660184	1	q23	protein_coding	0.00887706	159	ADHD	No
ENSG00000198265	17	65066554	65241299	31	6	180696	3.9006	4.7973e-05	HELZ	17	65066554	65242105	-1	q24.2	protein_coding	0.00874202	158	ADHD	No
ENSG00000115514	2	99935445	99952925	178	20	217096	3.9045	4.7201e-05	TXNDC9	2	99935445	99957165	-1	q11.2	protein_coding	0.00865612	157	ADHD	No
ENSG00000164061	3	49591922	49708978	91	14	213911	3.9067	4.6788e-05	BSN	3	49591922	49708978	1	p21.31	protein_coding	0.00865612	156	ADHD	No
ENSG00000200619	17	65264226	65264344	5	2	222414	3.9075	4.6634e-05	RNA5SP447	17	65264226	65264344	1	q24.2	rRNA	0.00865612	155	ADHD	No
ENSG00000201423	5	143914917	143915233	11	3	225534	3.9058	4.6959e-05	RN7SKP246	5	143914917	143915233	-1	q31.3	misc_RNA	0.00865612	154	ADHD	No
ENSG00000054965	11	73111532	73309234	62	17	213244	3.9143	4.5333e-05	FAM168A	11	73111532	73309234	-1	q13.4	protein_coding	0.0085309	153	ADHD	No
ENSG00000165752	10	134020996	134121444	246	34	200566	3.9257	4.3245e-05	STK32C	10	134020996	134145351	-1	q26.3	protein_coding	0.00819151	152	ADHD	No
ENSG00000105696	19	18718240	18731849	176	25	218199	3.9319	4.2134e-05	TMEM59L	19	18718240	18731849	1	p13.11	protein_coding	0.00818456	151	ADHD	No
ENSG00000126581	17	40962152	40976305	18	3	224950	3.9299	4.2489e-05	BECN1	17	40962152	40985367	-1	q21.31	protein_coding	0.00818456	150	ADHD	No
ENSG00000175455	3	123632300	123680255	19	2	223410	3.9284	4.2749e-05	CCDC14	3	123616152	123680564	-1	q21.1	protein_coding	0.00818456	149	ADHD	No
ENSG00000188211	11	17373273	17398888	21	4	225534	3.9275	4.2924e-05	NCR3LG1	11	17373273	17398888	1	p15.1	protein_coding	0.00818456	148	ADHD	No
ENSG00000202164	2	209785271	209785388	2	1	225534	3.9359	4.145e-05	RNA5SP117	2	209785271	209785388	-1	q34	rRNA	0.00811856	147	ADHD	No
ENSG00000230069	4	103648431	103651878	1	1	223155	3.9371	4.123e-05	LRRC37A15P	4	103648431	103651878	-1	q24	pseudogene	0.00811856	146	ADHD	No
ENSG00000248971	4	103649903	103651328	1	1	223155	3.9371	4.123e-05	KRT8P46	4	103649903	103651328	-1	q24	pseudogene	0.00811856	145	ADHD	No
ENSG00000017427	12	102789645	102874423	18	6	217229	3.9435	4.0146e-05	IGF1	12	102789645	102874423	-1	q23.2	protein_coding	0.00802697	144	ADHD	No
ENSG00000008196	6	50786436	50815326	26	6	219861	3.9506	3.8971e-05	TFAP2B	6	50786436	50815326	1	p12.3	protein_coding	0.00794699	143	ADHD	No
ENSG00000167491	19	19496642	19619740	125	14	209012	3.9476	3.947e-05	GATAD2A	19	19496635	19619740	1	p13.11	protein_coding	0.00794699	142	ADHD	No
ENSG00000206969	14	103332193	103332300	8	3	225237	3.9479	3.9426e-05	RNU6-1316P	14	103332193	103332300	1	q32.32	snRNA	0.00794699	141	ADHD	No
ENSG00000051825	12	123638762	123717670	212	23	220443	3.9618	3.7188e-05	MPHOSPH9	12	123636867	123728561	-1	q24.31	protein_coding	0.00764798	140	ADHD	No
ENSG00000198218	3	49067140	49131796	127	19	213596	3.963	3.7004e-05	QRICH1	3	49067140	49131796	-1	p21.31	protein_coding	0.00764798	139	ADHD	No
ENSG00000114378	3	50337320	50349812	30	8	215893	3.9685	3.6158e-05	HYAL1	3	50337320	50349812	-1	p21.31	protein_coding	0.00754392	138	ADHD	No
ENSG00000188554	17	41322498	41363708	15	2	225217	3.9702	3.5901e-05	NBR1	17	41322498	41363708	1	q21.31	protein_coding	0.00754392	137	ADHD	No
ENSG00000215417	13	92000074	92006833	4	2	215809	3.9728	3.5519e-05	MIR17HG	13	92000074	92006833	1	q31.3	processed_transcript	0.00751958	136	ADHD	No
ENSG00000258197	20	21492085	21492947	6	3	200535	4.0022	3.1376e-05	NKX2-2-AS1	20	21492085	21492947	1	p11.22	antisense	0.00669169	135	ADHD	No
ENSG00000134780	11	61447905	61514473	44	9	197792	4.0058	3.0906e-05	DAGLA	11	61447905	61514473	1	q12.2	protein_coding	0.00664064	134	ADHD	No
ENSG00000137288	6	33664538	33679504	48	11	213270	4.0119	3.0121e-05	UQCC2	6	33662070	33679504	-1	p21.31	protein_coding	0.00656219	133	ADHD	No
ENSG00000182196	12	123464607	123467460	2	1	225534	4.0104	3.0313e-05	ARL6IP4	12	123464607	123467456	1	q24.31	protein_coding	0.00656219	132	ADHD	No
ENSG00000032219	14	58765103	58840605	18	4	215108	4.0268	2.8274e-05	ARID4A	14	58765103	58840605	1	q23.1	protein_coding	0.00623556	131	ADHD	No
ENSG00000252739	4	103758204	103758256	5	2	225534	4.026	2.8371e-05	RNU7-151P	4	103758204	103758256	-1	q24	snRNA	0.00623556	130	ADHD	No
ENSG00000186862	10	102767441	102790914	63	19	210628	4.0321	2.7636e-05	PDZD7	10	102767440	102790890	-1	q24.31	protein_coding	0.00616818	129	ADHD	No
ENSG00000187164	10	118640993	118886097	15	2	220127	4.0425	2.6446e-05	KIAA1598	10	118643742	118886097	-1	q25.3	protein_coding	0.0059487	128	ADHD	No
ENSG00000199509	20	21119597	21119715	4	1	188966	4.0454	2.6121e-05	RNA5SP477	20	21119597	21119715	-1	p11.23	rRNA	0.00592186	127	ADHD	No
ENSG00000156603	11	57471186	57479795	9	3	223888	4.049	2.5722e-05	MED19	11	57471186	57479693	-1	q12.1	protein_coding	0.00591356	126	ADHD	No
ENSG00000178467	3	49027319	49044587	36	8	217689	4.0475	2.5879e-05	P4HTM	3	49027319	49044587	1	p21.31	protein_coding	0.00591356	125	ADHD	No
ENSG00000125816	20	21376005	21378666	4	2	221480	4.0563	2.4924e-05	NKX2-4	20	21376005	21378666	-1	p11.22	protein_coding	0.00578719	124	ADHD	No
ENSG00000103489	16	17195626	17564738	133	18	218976	4.0658	2.3932e-05	XYLT1	16	17195626	17564738	-1	p12.3	protein_coding	0.00569637	123	ADHD	No
ENSG00000106266	7	2291405	2354099	504	63	214403	4.0723	2.3275e-05	SNX8	7	2291405	2393953	-1	p22.3	protein_coding	0.00569637	122	ADHD	No
ENSG00000111325	12	123459127	123464590	7	2	225092	4.0734	2.3163e-05	OGFOD2	12	123459127	123464590	1	q24.31	protein_coding	0.00569637	121	ADHD	No
ENSG00000135945	2	100016938	100106497	52	8	218127	4.0708	2.3425e-05	REV1	2	100016938	100106497	-1	q11.2	protein_coding	0.00569637	120	ADHD	No
ENSG00000139531	12	56390964	56399309	11	3	220198	4.0769	2.282e-05	SUOX	12	56390964	56400425	1	q13.2	protein_coding	0.00569637	119	ADHD	No
ENSG00000167523	16	89724210	89737675	23	8	197953	4.0619	2.4335e-05	SPATA33	16	89724210	89737680	1	q24.3	protein_coding	0.00569637	118	ADHD	No
ENSG00000175793	1	27189629	27190948	26	10	221092	4.0622	2.431e-05	SFN	1	27189633	27190947	1	p36.11	protein_coding	0.00569637	117	ADHD	No
ENSG00000177542	11	790475	798333	9	3	207398	4.0715	2.3354e-05	SLC25A22	11	790475	798316	-1	p15.5	protein_coding	0.00569637	116	ADHD	No
ENSG00000184988	17	41363894	41372061	11	2	209435	4.0657	2.3945e-05	TMEM106A	17	41363854	41372061	1	q21.31	protein_coding	0.00569637	115	ADHD	No
ENSG00000196072	10	102033037	102046469	42	12	202230	4.066	2.3914e-05	BLOC1S2	10	102033713	102046469	-1	q24.31	protein_coding	0.00569637	114	ADHD	No
ENSG00000245526	5	87803363	87986858	24	8	215822	4.0974	2.0886e-05	LINC00461	5	87803363	87986858	-1	q14.3	lincRNA	0.00534461	113	ADHD	No
ENSG00000249283	4	103883113	103884484	3	2	225359	4.0965	2.0976e-05	ACTR3BP4	4	103883113	103884484	1	q24	pseudogene	0.00534461	112	ADHD	No
ENSG00000185909	3	49209044	49213919	24	5	213345	4.1026	2.0429e-05	KLHDC8B	3	49209044	49213917	1	p21.31	protein_coding	0.00529902	111	ADHD	No
ENSG00000244101	3	136327892	136328444	5	2	158725	4.1057	2.0156e-05	HMGN1P10	3	136327892	136328444	1	q22.3	pseudogene	0.00527574	110	ADHD	No
ENSG00000158417	2	99953816	100017789	30	6	213110	4.1083	1.9927e-05	EIF5B	2	99953816	100017789	1	q11.2	protein_coding	0.00526365	109	ADHD	No
ENSG00000177595	11	799184	805245	42	6	214891	4.1258	1.8471e-05	PIDD	11	799179	809753	-1	p15.5	protein_coding	0.00492423	108	ADHD	No
ENSG00000233579	2	203705054	203706504	8	2	225507	4.132	1.7977e-05	KRT8P15	2	203705054	203706504	-1	q33.2	pseudogene	0.00483733	107	ADHD	No
ENSG00000124493	6	33986422	34123399	442	75	215158	4.1547	1.6284e-05	GRM4	6	33989628	34123399	-1	p21.31	protein_coding	0.0044231	106	ADHD	No
ENSG00000176697	11	27676440	27743605	19	5	225534	4.1612	1.583e-05	BDNF	11	27676440	27743605	-1	p14.1	protein_coding	0.00436103	105	ADHD	No
ENSG00000223508	8	163186	182231	249	50	215208	4.161	1.5842e-05	RPL23AP53	8	163186	182231	-1	p23.3	pseudogene	0.00436103	104	ADHD	No
ENSG00000250651	4	103817882	103819394	4	1	225480	4.1601	1.5904e-05	PABPC1P7	4	103817882	103819394	1	q24	pseudogene	0.00436103	103	ADHD	No
ENSG00000130921	12	123717463	123742506	41	6	220789	4.1766	1.4797e-05	C12orf65	12	123717463	123742506	1	q24.31	protein_coding	0.00419347	102	ADHD	No
ENSG00000188338	3	50242679	50258918	27	8	221381	4.1757	1.4856e-05	SLC38A3	3	50242679	50258411	1	p21.31	processed_transcript	0.00419347	101	ADHD	No
ENSG00000102606	13	111766966	111958084	445	54	217372	4.1856	1.4223e-05	ARHGEF7	13	111766906	111958084	1	q34	protein_coding	0.00409509	100	ADHD	No
ENSG00000151640	10	134000404	134019280	110	19	214798	4.2054	1.3031e-05	DPYSL4	10	134000404	134019280	1	q26.3	protein_coding	0.00378978	99	ADHD	No
ENSG00000126091	1	44173204	44396837	66	9	221405	4.2102	1.2756e-05	ST3GAL3	1	44171495	44396831	1	p34.1	protein_coding	0.00374766	98	ADHD	No
ENSG00000093009	22	19466982	19508135	81	20	208357	4.2291	1.1732e-05	CDC45	22	19466982	19508135	1	q11.21	protein_coding	0.00348235	97	ADHD	No
ENSG00000140262	15	57210821	57582051	198	26	216339	4.2306	1.1656e-05	TCF12	15	57210821	57591479	1	q21.3	protein_coding	0.00348235	96	ADHD	No
ENSG00000164855	7	1581871	1596066	114	20	210351	4.2317	1.1596e-05	TMEM184A	7	1581871	1600457	-1	p22.3	protein_coding	0.00348235	95	ADHD	No
ENSG00000184305	4	91048736	92523064	55	19	224423	4.2329	1.1533e-05	CCSER1	4	91048686	92523064	1	q22.1	protein_coding	0.00348235	94	ADHD	No
ENSG00000156395	10	106400859	107024993	151	20	217398	4.2407	1.1142e-05	SORCS3	10	106400859	107024993	1	q25.1	protein_coding	0.00344947	93	ADHD	No
ENSG00000202478	13	64357934	64358037	2	1	225534	4.2488	1.0745e-05	RNU6-81P	13	64357934	64358037	1	q21.31	snRNA	0.00336272	92	ADHD	No
ENSG00000231061	13	64241814	64312151	13	2	216294	4.2557	1.0419e-05	LINC00395	13	64241814	64312151	-1	q21.31	antisense	0.00329653	91	ADHD	No
ENSG00000145354	4	103790135	103810399	6	1	225534	4.2594	1.0251e-05	CISD2	4	103790135	103810399	1	q24	protein_coding	0.00327941	90	ADHD	No
ENSG00000002822	7	1855430	2272878	942	54	211465	4.2618	1.0137e-05	MAD1L1	7	1855429	2272878	-1	p22.3	protein_coding	0.00327938	89	ADHD	No
ENSG00000227693	20	21482033	21482606	2	1	225534	4.2628	1.0094e-05	GSTM3P1	20	21482033	21482606	1	p11.22	pseudogene	0.00327938	88	ADHD	No
ENSG00000133243	19	1985437	2015723	18	4	209070	4.2763	9.5021e-06	BTBD2	19	1985447	2034880	-1	p13.3	protein_coding	0.00314465	87	ADHD	No
ENSG00000085978	2	234160217	234204320	185	31	217527	4.2799	9.349e-06	ATG16L1	2	234118697	234204320	1	q37.1	protein_coding	0.00312996	86	ADHD	No
ENSG00000252452	2	233647375	233647476	3	1	176776	4.2896	8.9491e-06	RNU6-107P	2	233647375	233647476	1	q37.1	snRNA	0.00303132	85	ADHD	No
ENSG00000167548	12	49412758	49449107	23	6	221102	4.2924	8.8386e-06	KMT2D	12	49412758	49453557	-1	q13.12	protein_coding	0.00302954	84	ADHD	No
ENSG00000065361	12	56473645	56497289	17	4	224397	4.3033	8.4144e-06	ERBB3	12	56473641	56497289	1	q13.2	protein_coding	0.00292787	83	ADHD	No
ENSG00000235120	3	49677916	49679202	4	2	215215	4.3026	8.4403e-06	BSN-AS1	3	49677916	49679202	-1	p21.31	antisense	0.00292787	82	ADHD	No
ENSG00000182600	2	233733724	233741116	25	7	218959	4.3184	7.858e-06	C2orf82	2	233721980	233743418	1	q37.1	protein_coding	0.00279318	81	ADHD	No
ENSG00000164180	5	87485450	87564674	26	7	216669	4.3502	6.8019e-06	TMEM161B	5	87485450	87565293	-1	q14.3	protein_coding	0.002448	80	ADHD	No
ENSG00000207930	10	24564614	24564710	5	2	224582	4.3507	6.7861e-06	MIR603	10	24564614	24564710	1	p12.2	miRNA	0.002448	79	ADHD	No
ENSG00000148814	10	134145658	134193422	190	18	196116	4.3629	6.418e-06	LRRC27	10	134145614	134195010	1	q26.3	protein_coding	0.00236906	78	ADHD	No
ENSG00000109332	4	103715540	103790053	240	33	215105	4.3738	6.1038e-06	UBE2D3	4	103715540	103790053	-1	q24	protein_coding	0.00228235	77	ADHD	No
ENSG00000243477	3	50333833	50336852	2	1	223155	4.3808	5.9122e-06	NAT6	3	50333833	50336852	-1	p21.31	protein_coding	0.00223979	76	ADHD	No
ENSG00000090975	12	123468027	123595042	284	13	219976	4.3907	5.6482e-06	PITPNM2	12	123468027	123634562	-1	q24.31	protein_coding	0.00216831	75	ADHD	No
ENSG00000234667	3	49910780	49915413	9	2	224741	4.4019	5.3663e-06	ACTBP13	3	49910780	49915413	-1	p21.31	pseudogene	0.00208793	74	ADHD	No
ENSG00000178057	3	49057892	49060928	40	10	217019	4.4059	5.2665e-06	NDUFAF3	3	49057892	49060928	1	p21.31	protein_coding	0.00207717	73	ADHD	No
ENSG00000236980	3	49215065	49229291	17	5	222906	4.4218	4.8945e-06	C3orf84	3	49215065	49229291	-1	p21.31	protein_coding	0.00195726	72	ADHD	No
ENSG00000091428	2	173600569	173917621	255	41	217894	4.4509	4.2765e-06	RAPGEF4	2	173600002	173917621	1	q31.1	protein_coding	0.00173421	71	ADHD	No
ENSG00000177352	3	49199968	49203754	60	10	211983	4.4595	4.1073e-06	CCDC71	3	49199968	49203754	-1	p21.31	protein_coding	0.00168939	70	ADHD	No
ENSG00000182179	3	49842640	49851379	8	2	225534	4.4613	4.0728e-06	UBA7	3	49842640	49851379	-1	p21.31	protein_coding	0.00168939	69	ADHD	No
ENSG00000264706	3	49900819	49901093	4	1	224939	4.4623	4.0534e-06	RN7SL217P	3	49900819	49901093	-1	p21.31	misc_RNA	0.00168939	68	ADHD	No
ENSG00000111424	12	48235320	48336831	160	30	214426	4.4721	3.8722e-06	VDR	12	48235320	48336831	-1	q13.11	protein_coding	0.00166401	67	ADHD	No
ENSG00000164078	3	49924435	49941306	19	6	223985	4.4827	3.6851e-06	MST1R	3	49924435	49941299	-1	p21.31	protein_coding	0.0016076	66	ADHD	No
ENSG00000164037	4	103806205	103940896	530	63	219724	4.49	3.5617e-06	SLC9B1	4	103806205	103940896	-1	q24	protein_coding	0.00157767	65	ADHD	No
ENSG00000129933	19	19431490	19469564	42	5	218862	4.5017	3.37e-06	MAU2	19	19431490	19469563	1	p13.11	protein_coding	0.00151608	64	ADHD	No
ENSG00000153064	4	102341118	102995969	31	11	214340	4.5023	3.3604e-06	BANK1	4	102332443	102995969	1	q24	protein_coding	0.00151608	63	ADHD	No
ENSG00000114316	3	49315264	49377504	60	13	213908	4.5145	3.1737e-06	USP4	3	49315264	49378145	-1	p21.31	protein_coding	0.00147383	62	ADHD	No
ENSG00000088930	20	21283942	21370465	6	2	199805	4.5291	2.9612e-06	XRN2	20	21283942	21370463	1	p11.23	protein_coding	0.00140302	61	ADHD	No
ENSG00000264041	2	204124327	204124618	54	6	215117	4.5283	2.9725e-06	RN7SL670P	2	204124327	204124618	1	q33.2	misc_RNA	0.00140302	60	ADHD	No
ENSG00000138380	2	203776937	203851786	17	4	208264	4.5425	2.7801e-06	CARF	2	203776937	203851786	1	q33.2	protein_coding	0.00135669	59	ADHD	No
ENSG00000197251	6	33553883	33561115	594	67	215256	4.5443	2.7564e-06	LINC00336	6	33553883	33561115	-1	p21.31	antisense	0.00135669	58	ADHD	No
ENSG00000109323	4	103553050	103682151	212	26	220428	4.5513	2.666e-06	MANBA	4	103552660	103682151	-1	q24	protein_coding	0.00134666	57	ADHD	No
ENSG00000241648	3	85849137	85877200	9	3	209226	4.556	2.6068e-06	CADM2-AS2	3	85849137	85877200	-1	p12.1	antisense	0.00134027	56	ADHD	No
ENSG00000138442	2	203739505	203776949	44	5	214996	4.5685	2.4564e-06	WDR12	2	203739505	203879521	-1	q33.2	protein_coding	0.0012859	55	ADHD	No
ENSG00000204120	2	233562015	233725285	138	29	221024	4.5913	2.2026e-06	GIGYF2	2	233562009	233725285	1	q37.1	protein_coding	0.00117439	54	ADHD	No
ENSG00000172053	3	49133365	49142568	62	12	222824	4.6146	1.9688e-06	QARS	3	49133365	49142553	-1	p21.31	protein_coding	0.00106954	53	ADHD	No
ENSG00000132768	1	44435676	44439041	5	1	225534	4.657	1.6043e-06	DPH2	1	44435672	44439041	1	p34.1	protein_coding	0.000934965	52	ADHD	No
ENSG00000139318	12	89741009	89747048	24	5	213200	4.647	1.6837e-06	DUSP6	12	89741009	89747048	-1	q21.33	protein_coding	0.000934965	51	ADHD	No
ENSG00000221264	3	71591121	71591240	1	1	225534	4.6492	1.666e-06	MIR1284	3	71591121	71591240	-1	p13	miRNA	0.000934965	50	ADHD	No
ENSG00000248809	4	147030607	147043065	11	4	221722	4.6464	1.6886e-06	LINC01095	4	147030607	147043065	-1	q31.22	lincRNA	0.000934965	49	ADHD	No
ENSG00000163596	2	203637873	203736708	50	13	207974	4.6629	1.5586e-06	ICA1L	2	203640690	203736708	-1	q33.2	protein_coding	0.0009349	48	ADHD	No
ENSG00000117400	1	43803520	43818443	18	6	225534	4.723	1.1619e-06	MPL	1	43803478	43818443	1	p34.2	protein_coding	0.000711775	47	ADHD	No
ENSG00000264275	2	203198162	203198451	23	4	202927	4.7417	1.0596e-06	RN7SL753P	2	203198162	203198451	1	q33.1	misc_RNA	0.000663217	46	ADHD	No
ENSG00000186792	3	50330262	50336899	4	2	223750	4.763	9.5366e-07	HYAL3	3	50330262	50336899	-1	p21.31	protein_coding	0.000610173	45	ADHD	No
ENSG00000160746	3	43407340	43663560	336	48	212578	4.7971	8.0497e-07	ANO10	3	43396351	43733086	-1	p21.33	protein_coding	0.000526743	44	ADHD	No
ENSG00000114349	3	50229045	50233949	7	2	225194	4.8018	7.8628e-07	GNAT1	3	50229045	50233949	1	p21.31	protein_coding	0.000526478	43	ADHD	No
ENSG00000176095	3	49761727	49823975	22	6	225227	4.8697	5.5879e-07	IP6K1	3	49761727	49823975	-1	p21.31	protein_coding	0.000383064	42	ADHD	No
ENSG00000082293	6	70576463	70919679	35	14	217673	4.9168	4.3996e-07	COL19A1	6	70576463	70919679	1	q13	protein_coding	0.000308959	41	ADHD	No
ENSG00000117399	1	43824626	43828874	7	3	225534	4.9339	4.0308e-07	CDC20	1	43824626	43828874	1	p34.2	protein_coding	0.000290886	40	ADHD	No
ENSG00000117410	1	44440320	44443967	13	4	210193	4.9367	3.9718e-07	ATP6V0B	1	44440159	44443967	1	p34.1	protein_coding	0.000290886	39	ADHD	No
ENSG00000214535	20	21146846	21147236	6	2	218927	4.9334	4.0412e-07	RPS15AP1	20	21146846	21147236	-1	p11.23	pseudogene	0.000290886	38	ADHD	No
ENSG00000240083	5	87677774	87678542	4	2	225534	4.9482	3.7445e-07	RPS3AP22	5	87677774	87678542	1	q14.3	pseudogene	0.000290886	37	ADHD	No
ENSG00000159214	1	44457280	44462200	12	4	206286	4.9687	3.3703e-07	CCDC24	1	44457031	44462200	1	p34.1	protein_coding	0.000269549	36	ADHD	No
ENSG00000263506	3	49843570	49843678	2	1	225534	4.9697	3.3527e-07	MIR5193	3	49843570	49843678	-1	p21.31	miRNA	0.000269549	35	ADHD	No
ENSG00000067560	3	49396578	49449635	70	17	220049	5.0065	2.7715e-07	RHOA	3	49396578	49450431	-1	p21.31	protein_coding	0.000234697	34	ADHD	No
ENSG00000117395	1	43629846	43638241	106	23	212767	5.0269	2.4919e-07	EBNA1BP2	1	43629846	43736607	-1	p34.2	protein_coding	0.000217414	33	ADHD	No
ENSG00000223128	20	21405396	21405679	6	2	225534	5.0309	2.441e-07	RN7SKP140	20	21405396	21405679	-1	p11.22	misc_RNA	0.000217414	32	ADHD	No
ENSG00000164068	3	49726932	49758960	77	14	224972	5.0512	2.1949e-07	RNF123	3	49726932	49758962	1	p21.31	protein_coding	0.000205751	31	ADHD	No
ENSG00000196428	3	150126122	150184218	36	9	220490	5.0495	2.2153e-07	TSC22D2	3	150126122	150184218	1	q25.1	protein_coding	0.000205751	30	ADHD	No
ENSG00000182983	3	42947223	42959133	39	12	220550	5.0651	2.0414e-07	ZNF662	3	42947223	42960825	1	p22.1	protein_coding	0.000202676	29	ADHD	No
ENSG00000229348	1	43919598	43922666	4	2	215178	5.0763	1.9246e-07	HYI-AS1	1	43919598	43922666	1	p34.2	antisense	0.000197904	28	ADHD	No
ENSG00000164076	3	49895422	49907655	9	3	225005	5.1206	1.5232e-07	CAMKV	3	49895421	49907655	-1	p21.31	protein_coding	0.000165501	27	ADHD	No
ENSG00000177600	11	809647	812875	4	1	221256	5.121	1.5195e-07	RPLP2	11	809647	812880	1	p15.5	protein_coding	0.000165501	26	ADHD	No
ENSG00000199785	11	811681	811814	1	1	221537	5.117	1.552e-07	SNORA52	11	811681	811814	1	p15.5	snoRNA	0.000165501	25	ADHD	No
ENSG00000207922	3	50210759	50210852	5	2	225534	5.1186	1.5389e-07	MIR566	3	50210759	50210852	1	p21.31	miRNA	0.000165501	24	ADHD	No
ENSG00000224751	1	44315972	44317283	7	2	225534	5.2256	8.6774e-08	SHMT1P1	1	44315972	44317283	-1	p34.1	pseudogene	0.000108626	23	ADHD	No
ENSG00000178922	1	43916674	43919660	8	2	220356	5.2656	6.985e-08	HYI	1	43916824	43919660	-1	p34.2	protein_coding	9.14146e-05	22	ADHD	No
ENSG00000272230	7	114293400	114293510	2	1	224345	5.4217	2.9519e-08	MIR3666	7	114293400	114293510	1	q31.1	miRNA	4.0472e-05	21	ADHD	No
ENSG00000001617	3	50192524	50226508	62	12	220848	5.4339	2.7572e-08	SEMA3F	3	50192478	50226508	1	p21.31	protein_coding	3.96927e-05	20	ADHD	No
ENSG00000226875	20	21246492	21247103	5	2	225534	5.4399	2.6662e-08	ZNF877P	20	21246492	21247103	1	p11.23	pseudogene	3.96927e-05	19	ADHD	No
ENSG00000128573	7	113727802	114333827	23	8	184444	5.46	2.3806e-08	FOXP2	7	113726382	114333827	1	q31.1	protein_coding	3.88132e-05	18	ADHD	No
ENSG00000159479	1	43849588	43855479	12	3	222682	5.4681	2.275e-08	MED8	1	43849588	43855479	-1	p34.2	protein_coding	3.88132e-05	17	ADHD	No
ENSG00000164167	4	147096837	147112687	24	3	225417	5.4566	2.4265e-08	LSM6	4	147096837	147121152	1	q31.22	protein_coding	3.88132e-05	16	ADHD	No
ENSG00000117419	1	44686742	44820880	296	48	214908	5.5606	1.3446e-08	ERI3	1	44686742	44820932	-1	p34.1	protein_coding	2.58091e-05	15	ADHD	No
ENSG00000198198	1	43855553	43919918	74	17	211512	5.5898	1.1364e-08	SZT2	1	43855553	43918321	1	p34.2	protein_coding	2.33709e-05	14	ADHD	No
ENSG00000236200	1	44165436	44173809	5	2	225534	5.634	8.8042e-09	KDM4A-AS1	1	44165436	44173809	-1	p34.1	antisense	1.94993e-05	13	ADHD	No
ENSG00000081189	5	88012934	88200074	41	10	210495	5.6542	7.8306e-09	MEF2C	5	88013975	88199922	-1	q14.3	protein_coding	1.87882e-05	12	ADHD	No
ENSG00000144649	3	43021040	43099176	68	17	219917	5.7227	5.2436e-09	FAM198A	3	43020759	43101703	1	p22.1	protein_coding	1.37249e-05	11	ADHD	No
ENSG00000088970	20	21106624	21227260	17	4	203348	5.8065	3.1904e-09	PLK1S1	20	21106624	21227260	1	p11.23	processed_transcript	9.1858e-06	10	ADHD	No
ENSG00000163788	3	43328004	43392635	22	9	215246	5.8555	2.3785e-09	SNRK	3	43328004	43466256	1	p22.1	protein_coding	7.60909e-06	9	ADHD	No
ENSG00000117407	1	44398992	44402913	131	14	220316	5.9215	1.5947e-09	ARTN	1	44398992	44402913	1	p34.1	protein_coding	5.73933e-06	8	ADHD	No
ENSG00000126106	1	45100910	45140227	109	18	211648	5.9347	1.4721e-09	TMEM53	1	45100910	45140227	-1	p34.1	protein_coding	5.73933e-06	7	ADHD	No
ENSG00000171960	1	43124096	43142429	87	15	223342	6.2916	1.571e-10	PPIH	1	43124096	43142429	1	p34.2	protein_coding	7.53871e-07	6	ADHD	No
ENSG00000245573	11	27528385	27719721	103	16	223041	6.3935	8.1069e-11	BDNF-AS	11	27528385	27719721	1	p14.1	antisense	4.66828e-07	5	ADHD	No
ENSG00000066056	1	43766664	43788779	57	12	215869	6.7865	5.743e-12	TIE1	1	43766664	43788779	1	p34.2	protein_coding	4.13381e-08	4	ADHD	No
ENSG00000117408	1	44412611	44433694	58	14	218559	7.2509	2.0706e-13	IPO13	1	44412611	44433694	1	p34.1	protein_coding	1.98722e-09	3	ADHD	No
ENSG00000066135	1	44115829	44171186	82	18	204985	7.6858	7.605e-15	KDM4A	1	44115829	44171186	1	p34.1	protein_coding	1.09482e-10	2	ADHD	No
ENSG00000142949	1	43996547	44089337	304	35	217843	8.4034	2.1683e-17	PTPRF	1	43990858	44089343	1	p34.2	protein_coding	6.24297e-13	1	ADHD	No
ENSG00000252698	17	44204762	44204817	47	11	21178	3.8225	6.6064e-05	RNU7-101P	17	44204762	44204817	1	q21.31	snRNA	0.0499817	39	ASD	No
ENSG00000144283	2	159313609	159539391	55	10	21178	3.859	5.6936e-05	PKP4	2	159313476	159539391	1	q24.1	protein_coding	0.0442093	38	ASD	No
ENSG00000205883	8	11839830	11842099	89	12	21178	3.8653	5.5469e-05	DEFB135	8	11839830	11842099	1	p23.1	protein_coding	0.0442093	37	ASD	No
ENSG00000186665	17	65987217	65992547	6	1	21178	3.9463	3.9682e-05	C17orf58	17	65987217	65989765	-1	q24.2	protein_coding	0.0325238	36	ASD	No
ENSG00000131095	17	42980529	42993907	128	28	21178	4.038	2.6958e-05	GFAP	17	42982376	42994305	-1	q21.31	protein_coding	0.0232254	35	ASD	No
ENSG00000143951	2	63348518	63815933	61	18	21178	4.0351	2.7287e-05	WDPCP	2	63348518	64054977	-1	p15	protein_coding	0.0232254	34	ASD	No
ENSG00000207128	8	10333733	10333839	74	17	21178	4.0478	2.5852e-05	RNU6-729P	8	10333733	10333839	1	p23.1	snRNA	0.0232254	33	ASD	No
ENSG00000223128	20	21405396	21405679	6	2	21178	4.0329	2.755e-05	RN7SKP140	20	21405396	21405679	-1	p11.22	misc_RNA	0.0232254	32	ASD	No
ENSG00000073969	17	44668035	44834830	405	35	21178	4.0782	2.2692e-05	NSF	17	44668035	44834830	1	q21.31	protein_coding	0.0215984	31	ASD	No
ENSG00000159314	17	43471268	43511787	173	17	21178	4.0794	2.2575e-05	ARHGAP27	17	43471275	43511787	-1	q21.31	protein_coding	0.0215984	30	ASD	No
ENSG00000260075	17	44450221	44564507	1	1	21178	4.0997	2.068e-05	NSFP1	17	44450221	44564507	1	q21.31	pseudogene	0.0210408	29	ASD	No
ENSG00000147324	8	8640864	8751155	317	30	21178	4.1238	1.8635e-05	MFHAS1	8	8640864	8751155	-1	p23.1	protein_coding	0.0196373	28	ASD	No
ENSG00000181513	17	43209967	43221548	125	26	21178	4.1347	1.777e-05	ACBD4	17	43209967	43221548	1	q21.31	protein_coding	0.0194193	27	ASD	No
ENSG00000161692	17	42785976	42829632	44	7	21178	4.187	1.4135e-05	DBF4B	17	42785976	42829632	1	q21.31	protein_coding	0.0160411	26	ASD	No
ENSG00000175806	8	9911778	10286401	793	54	21178	4.2193	1.2252e-05	MSRA	8	9911778	10286401	1	p23.1	protein_coding	0.0150221	25	ASD	No
ENSG00000184922	17	43299156	43324687	73	14	21178	4.2107	1.2728e-05	FMNL1	17	43298811	43324687	1	q21.31	protein_coding	0.0150221	24	ASD	No
ENSG00000214401	17	44270942	44274089	9	2	21178	4.2635	1.0063e-05	KANSL1-AS1	17	44270942	44274089	1	q21.31	antisense	0.0129095	23	ASD	No
ENSG00000185294	17	43922201	43924438	110	4	21178	4.2897	8.9449e-06	SPPL2C	17	43922256	43924438	1	q21.31	protein_coding	0.0119967	22	ASD	No
ENSG00000104626	8	8859657	8890851	719	53	21178	4.4432	4.4307e-06	ERI1	8	8859657	8974256	1	p23.1	protein_coding	0.011501	21	ASD	No
ENSG00000120071	17	44107282	44302755	141	6	21178	4.3685	6.2558e-06	KANSL1	17	44107282	44302733	-1	q21.31	protein_coding	0.011501	20	ASD	No
ENSG00000120088	17	43861646	43913194	188	8	21178	4.3413	7.0814e-06	CRHR1	17	43699267	43913194	1	q21.31	protein_coding	0.011501	19	ASD	No
ENSG00000176681	17	44370099	44415160	290	9	21178	4.4201	4.9317e-06	LRRC37A	17	44370099	44415160	1	q21.31	protein_coding	0.011501	18	ASD	No
ENSG00000186185	17	43002077	43025079	245	23	21178	4.3094	8.1855e-06	KIF18B	17	43002077	43025082	-1	q21.31	protein_coding	0.011501	17	ASD	No
ENSG00000186868	17	43971748	44105700	201	5	21178	4.3135	8.0349e-06	MAPT	17	43971748	44105700	1	q21.31	protein_coding	0.011501	16	ASD	No
ENSG00000204650	17	43697694	43732522	44	2	21178	4.3319	7.3901e-06	CRHR1-IT1	17	43697694	43725582	1	q21.31	pseudogene	0.011501	15	ASD	No
ENSG00000214425	17	43584107	43627701	377	15	21178	4.4432	4.4305e-06	LRRC37A4P	17	43578685	43627701	-1	q21.31	pseudogene	0.011501	14	ASD	No
ENSG00000238083	17	44588877	44633016	85	3	21178	4.3293	7.4786e-06	LRRC37A2	17	44588877	44633016	1	q21.31	protein_coding	0.011501	13	ASD	No
ENSG00000256762	17	44076616	44077060	9	1	21178	4.3715	6.1698e-06	STH	17	44076616	44077060	1	q21.31	protein_coding	0.011501	12	ASD	No
ENSG00000264070	17	43663237	43664295	218	7	21178	4.3193	7.8252e-06	DND1P1	17	43663237	43664295	1	q21.31	pseudogene	0.011501	11	ASD	No
ENSG00000264589	17	43876756	43972996	33	3	21178	4.3126	8.0675e-06	MAPT-AS1	17	43921017	43972966	-1	q21.31	antisense	0.011501	10	ASD	No
ENSG00000171044	8	10754033	11058875	83	11	21178	4.515	3.1659e-06	XKR6	8	10753555	11058875	-1	p23.1	protein_coding	0.0103792	9	ASD	No
ENSG00000204652	17	43685937	43686284	7	1	21178	4.6561	1.6112e-06	RPS26P8	17	43685909	43686349	1	q21.31	pseudogene	0.00594251	8	ASD	No
ENSG00000225190	17	43513266	43568110	957	42	21178	4.7403	1.067e-06	PLEKHM1	17	43513266	43568115	-1	q21.31	protein_coding	0.00449756	7	ASD	No
ENSG00000226875	20	21246492	21247103	5	2	21178	4.9821	3.1453e-07	ZNF877P	20	21246492	21247103	1	p11.23	pseudogene	0.00154675	6	ASD	No
ENSG00000104643	8	11141925	11185655	630	39	21178	5.0842	1.8462e-07	MTMR9	8	11141925	11185646	1	p23.1	protein_coding	0.00108948	5	ASD	No
ENSG00000183638	8	10463859	10512612	631	66	21178	5.1203	1.5251e-07	RP1L1	8	10463859	10569697	-1	p23.1	protein_coding	0.00108948	4	ASD	No
ENSG00000088970	20	21106624	21227260	19	4	21178	5.2971	5.8815e-08	PLK1S1	20	21106624	21227260	1	p11.23	processed_transcript	0.000869561	3	ASD	No
ENSG00000199509	20	21119597	21119715	6	2	21178	5.2288	8.5329e-08	RNA5SP477	20	21119597	21119715	-1	p11.23	rRNA	0.000869561	2	ASD	No
ENSG00000214535	20	21146846	21147236	6	2	21178	5.2222	8.8412e-08	RPS15AP1	20	21146846	21147236	-1	p11.23	pseudogene	0.000869561	1	ASD	No
ENSG00000189077	7	75616155	75623977	18	6	431534	2.8445	0.0022243	TMEM120A	7	75616155	75623977	-1	q11.23	polymorphic_pseudogene	0.0499018	1320	BIPI	No
ENSG00000112335	6	108532426	108582464	95	24	408332	2.8455	0.0022173	SNX3	6	108532426	108582464	-1	q21	protein_coding	0.0498364	1319	BIPI	No
ENSG00000230256	13	27479499	27479998	75	17	453971	2.8453	0.0022183	FGFR1OP2P1	13	27479499	27479998	1	q12.13	pseudogene	0.0498364	1318	BIPI	No
ENSG00000266782	10	118927189	118927285	3	1	444317	2.8451	0.0022197	MIR3663	10	118927189	118927285	-1	q25.3	miRNA	0.0498364	1317	BIPI	No
ENSG00000174483	11	66278080	66301098	26	3	460847	2.8481	0.0021988	BBS1	11	66278077	66301098	1	q13.2	protein_coding	0.0494797	1316	BIPI	No
ENSG00000184009	17	79476997	79479900	154	41	405786	2.8484	0.0021968	ACTG1	17	79476997	79490873	-1	q25.3	protein_coding	0.0494723	1315	BIPI	No
ENSG00000113356	5	89770681	89810370	12	4	444893	2.8492	0.0021912	POLR3G	5	89767565	89810370	1	q14.3	protein_coding	0.0494108	1314	BIPI	No
ENSG00000132975	13	27329337	27334922	18	4	473517	2.8491	0.0021924	GPR12	13	27329341	27334922	-1	q12.13	protein_coding	0.0494108	1313	BIPI	No
ENSG00000152102	2	131805449	131851033	117	26	420365	2.8493	0.0021906	FAM168B	2	131805449	131851033	-1	q21.1	protein_coding	0.0494108	1312	BIPI	No
ENSG00000252393	12	122042807	122042917	116	20	421516	2.8491	0.0021919	RNU6-1004P	12	122042807	122042917	1	q24.31	snRNA	0.0494108	1311	BIPI	No
ENSG00000120159	9	26840683	26892802	15	6	433482	2.8503	0.0021841	CAAP1	9	26840683	26892802	-1	p21.2	protein_coding	0.0493989	1310	BIPI	No
ENSG00000212219	7	151597360	151597459	15	3	473149	2.8501	0.0021852	RNU6-604P	7	151597360	151597459	1	q36.1	snRNA	0.0493989	1309	BIPI	No
ENSG00000091129	7	107788071	108096841	511	32	436691	2.8552	0.0021508	NRCAM	7	107788068	108097161	-1	q31.1	protein_coding	0.048725	1308	BIPI	No
ENSG00000265878	7	70772658	70772742	10	3	422805	2.855	0.0021521	MIR3914-1	7	70772658	70772742	-1	q11.22	miRNA	0.048725	1307	BIPI	No
ENSG00000010810	6	111981535	112194655	303	29	411208	2.8555	0.0021483	FYN	6	111981535	112194655	-1	q21	protein_coding	0.0487134	1306	BIPI	No
ENSG00000160161	19	19649057	19657468	142	17	420546	2.8558	0.0021467	CILP2	19	19649057	19657468	1	p13.11	protein_coding	0.0487134	1305	BIPI	No
ENSG00000201077	15	42719789	42719895	5	3	363859	2.8557	0.0021473	RNU6-188P	15	42719789	42719895	-1	q15.1	snRNA	0.0487134	1304	BIPI	No
ENSG00000229927	10	46914151	46914706	1	1	185474	2.8569	0.002139	RHEBP1	10	46914151	46914706	1	q11.22	pseudogene	0.0486142	1303	BIPI	No
ENSG00000166780	16	15528152	15682116	29	10	407042	2.8578	0.0021331	C16orf45	16	15528152	15718885	1	p13.11	protein_coding	0.0485174	1302	BIPI	No
ENSG00000106009	7	2577511	2595361	249	46	421430	2.8587	0.0021271	BRAT1	7	2577511	2595361	-1	p22.3	protein_coding	0.0484386	1301	BIPI	No
ENSG00000126790	14	59939335	59951148	28	7	428698	2.8585	0.002128	L3HYPDH	14	59927081	59951148	-1	q23.1	protein_coding	0.0484386	1300	BIPI	No
ENSG00000164638	7	5322561	5346501	920	153	427351	2.8588	0.0021261	SLC29A4	7	5314000	5346501	1	p22.1	protein_coding	0.0484386	1299	BIPI	No
ENSG00000196498	12	124808961	125020149	1269	167	422265	2.8588	0.0021262	NCOR2	12	124808961	125052135	-1	q24.31	protein_coding	0.0484386	1298	BIPI	No
ENSG00000076685	10	104847774	104953063	100	17	422253	2.8601	0.0021173	NT5C2	10	104845940	104953056	-1	q24.33	protein_coding	0.0484076	1297	BIPI	No
ENSG00000144021	2	96931870	96937383	6	3	355675	2.8607	0.0021138	CIAO1	2	96931870	96939087	1	q11.2	protein_coding	0.0484076	1296	BIPI	No
ENSG00000144560	3	11597544	11762220	805	70	423717	2.8597	0.00212	VGLL4	3	11597544	11762220	-1	p25.3	protein_coding	0.0484076	1295	BIPI	No
ENSG00000163807	3	44790236	44803154	6	3	374705	2.8603	0.0021159	KIAA1143	3	44779153	44803154	-1	p21.31	protein_coding	0.0484076	1294	BIPI	No
ENSG00000231383	3	191955826	192000886	5	3	394899	2.8604	0.0021154	FGF12-AS1	3	191955826	192000886	1	q28	antisense	0.0484076	1293	BIPI	No
ENSG00000241631	17	29029526	29029793	104	15	425731	2.8597	0.0021201	RN7SL316P	17	29029526	29029793	-1	q11.2	misc_RNA	0.0484076	1292	BIPI	No
ENSG00000176165	14	29234594	29239483	4	2	403661	2.8614	0.0021091	FOXG1	14	29235050	29238870	1	q12	protein_coding	0.0483963	1291	BIPI	No
ENSG00000224858	3	37058014	37058505	7	3	445718	2.8613	0.0021098	RPL29P11	3	37058011	37058505	-1	p22.2	pseudogene	0.0483963	1290	BIPI	No
ENSG00000200084	16	89627842	89627925	2	1	475038	2.8618	0.0021064	SNORD68	16	89627842	89627925	1	q24.3	snoRNA	0.0483933	1289	BIPI	No
ENSG00000109861	11	88026760	88070955	102	22	437664	2.8638	0.0020927	CTSC	11	88026760	88070955	-1	q14.2	protein_coding	0.0481159	1288	BIPI	No
ENSG00000221986	1	109834987	109849663	16	6	473452	2.864	0.0020914	MYBPHL	1	109834987	109849663	-1	p13.3	protein_coding	0.0481159	1287	BIPI	No
ENSG00000042429	11	93517393	93548129	36	5	437749	2.8649	0.0020854	MED17	11	93517393	93547861	1	q21	protein_coding	0.0480226	1286	BIPI	No
ENSG00000197780	1	109606762	109618624	37	5	430337	2.8652	0.0020838	TAF13	1	109605108	109618624	-1	p13.3	protein_coding	0.0480226	1285	BIPI	No
ENSG00000082258	2	135676395	135716912	15	4	457780	2.8668	0.0020734	CCNT2	2	135675805	135716912	1	q21.3	protein_coding	0.0478206	1284	BIPI	No
ENSG00000129245	17	7494548	7518185	20	7	420297	2.8672	0.0020706	FXR2	17	7494548	7518189	-1	p13.1	protein_coding	0.0477979	1283	BIPI	No
ENSG00000136944	9	129376722	129463311	141	32	427411	2.8673	0.0020702	LMX1B	9	129376722	129463311	1	q33.3	protein_coding	0.0477979	1282	BIPI	No
ENSG00000151893	10	120435923	120514758	32	9	412584	2.8675	0.0020685	CACUL1	10	120433679	120514761	-1	q26.11	protein_coding	0.0477979	1281	BIPI	No
ENSG00000160199	21	44394620	44454041	450	68	437661	2.8688	0.0020604	PKNOX1	21	44394620	44453691	1	q22.3	protein_coding	0.0477979	1280	BIPI	No
ENSG00000188886	2	96789589	96804175	8	3	448487	2.8672	0.0020708	ASTL	2	96789589	96804175	-1	q11.2	protein_coding	0.0477979	1279	BIPI	No
ENSG00000198129	8	7353368	7366833	177	22	428114	2.8675	0.0020686	DEFB107B	8	7353368	7366833	1	p23.1	protein_coding	0.0477979	1278	BIPI	No
ENSG00000215946	20	62551365	62551481	5	1	171623	2.8683	0.0020632	MIR941-1	20	62551365	62551481	1	q13.33	miRNA	0.0477979	1277	BIPI	No
ENSG00000239389	5	140261793	140391929	15	4	449048	2.8679	0.0020662	PCDHA13	5	140261793	140391929	1	q31.3	protein_coding	0.0477979	1276	BIPI	No
ENSG00000134222	1	109822178	109825808	73	16	436223	2.8693	0.0020572	PSRC1	1	109822178	109825808	-1	p13.3	protein_coding	0.0477819	1275	BIPI	No
ENSG00000174243	12	49223547	49245946	22	7	418175	2.8697	0.0020542	DDX23	12	49223547	49246625	-1	q13.12	protein_coding	0.0477819	1274	BIPI	No
ENSG00000231837	1	154051342	154052439	169	40	431112	2.8694	0.0020565	RPS7P2	1	154051342	154052439	1	q21.3	pseudogene	0.0477819	1273	BIPI	No
ENSG00000255398	12	123199303	123201439	14	3	429785	2.8697	0.0020545	HCAR3	12	123199303	123201439	-1	q24.31	protein_coding	0.0477819	1272	BIPI	No
ENSG00000161405	17	37913968	38020441	9	3	445222	2.8704	0.00205	IKZF3	17	37921198	38020441	-1	q12	protein_coding	0.0477645	1271	BIPI	No
ENSG00000120054	10	101801950	101841634	68	9	391939	2.8709	0.0020468	CPN1	10	101801950	101841634	-1	q24.2	protein_coding	0.0477275	1270	BIPI	No
ENSG00000167272	12	121016567	121019201	19	5	449184	2.8714	0.0020435	POP5	12	121016567	121019201	-1	q24.31	protein_coding	0.0476881	1269	BIPI	No
ENSG00000172081	19	2071037	2096331	81	21	390900	2.8717	0.0020412	MOB3A	19	2071037	2096672	-1	p13.3	protein_coding	0.047672	1268	BIPI	No
ENSG00000143384	1	150547027	150552214	101	19	420123	2.8757	0.0020154	MCL1	1	150547032	150552066	-1	q21.3	protein_coding	0.0471066	1267	BIPI	No
ENSG00000184939	16	68573116	68609943	330	52	429901	2.8759	0.0020146	ZFP90	16	68563993	68609975	1	q22.1	protein_coding	0.0471066	1266	BIPI	No
ENSG00000168785	4	99391518	99579780	470	62	440287	2.8779	0.0020018	TSPAN5	4	99391518	99579780	-1	q23	protein_coding	0.0468627	1265	BIPI	No
ENSG00000206634	7	65220513	65220646	135	21	432465	2.8788	0.0019957	SNORA22	7	65220513	65220646	1	q11.21	snoRNA	0.0467569	1264	BIPI	No
ENSG00000201059	11	21022427	21022543	8	2	455880	2.8791	0.001994	RNA5SP336	11	21022427	21022543	-1	p15.1	rRNA	0.046754	1263	BIPI	No
ENSG00000182223	4	48492269	48496406	9	3	457117	2.8798	0.0019897	ZAR1	4	48492269	48496406	1	p11	protein_coding	0.0466948	1262	BIPI	No
ENSG00000183814	1	226418858	226497434	11	4	438673	2.8802	0.0019871	LIN9	1	226418850	226497570	-1	q42.12	protein_coding	0.0466948	1261	BIPI	No
ENSG00000249055	4	99830688	99830999	5	3	423120	2.8798	0.0019899	TBCAP3	4	99830688	99830999	-1	q23	pseudogene	0.0466948	1260	BIPI	No
ENSG00000103855	15	73976554	74006859	92	18	421548	2.8807	0.0019842	CD276	15	73976307	74006859	1	q24.1	protein_coding	0.046672	1259	BIPI	No
ENSG00000233013	9	141107518	141143667	1	1	118072	2.8812	0.001981	FAM157B	9	141106637	141143444	1	q34.3	lincRNA	0.0466338	1258	BIPI	No
ENSG00000128590	7	108210012	108215294	12	4	298206	2.8815	0.0019792	DNAJB9	7	108210012	108215294	1	q31.1	protein_coding	0.0466285	1257	BIPI	No
ENSG00000264429	17	925716	925799	60	12	451679	2.8824	0.0019731	MIR3183	17	925716	925799	-1	p13.3	miRNA	0.0465218	1256	BIPI	No
ENSG00000182896	17	7258442	7260538	27	4	463427	2.8844	0.0019607	TMEM95	17	7258442	7260538	1	p13.1	protein_coding	0.0462663	1255	BIPI	No
ENSG00000175467	11	65729160	65747299	89	18	450449	2.8859	0.0019517	SART1	11	65729160	65747299	1	q13.1	protein_coding	0.0460906	1254	BIPI	No
ENSG00000180113	6	46655612	46672056	14	6	396263	2.8875	0.0019418	TDRD6	6	46655612	46672056	1	p12.3	protein_coding	0.0458934	1253	BIPI	No
ENSG00000238364	19	10661709	10661768	5	2	401296	2.8878	0.0019398	RNU7-140P	19	10661709	10661768	-1	p13.2	snRNA	0.0458828	1252	BIPI	No
ENSG00000252982	3	173775431	173775654	6	3	375390	2.8878	0.0019397	RN7SKP234	3	173775431	173775654	1	q26.31	misc_RNA	0.0458828	1251	BIPI	No
ENSG00000070388	19	639895	644371	16	6	432648	2.8909	0.0019208	FGF22	19	639879	643703	1	p13.3	protein_coding	0.0455061	1250	BIPI	No
ENSG00000139190	12	6571403	6580153	70	10	440702	2.8919	0.0019146	VAMP1	12	6571403	6580153	-1	p13.31	protein_coding	0.0454287	1249	BIPI	No
ENSG00000228716	5	79922047	79950802	15	4	474192	2.8917	0.001916	DHFR	5	79922047	79950802	-1	q14.1	protein_coding	0.0454287	1248	BIPI	No
ENSG00000101470	20	44451853	44462384	74	19	433619	2.8925	0.0019111	TNNC2	20	44451853	44462384	-1	q13.12	protein_coding	0.0453852	1247	BIPI	No
ENSG00000166669	16	10479912	10577495	202	33	428373	2.8927	0.0019097	ATF7IP2	16	10420291	10577495	1	p13.2	protein_coding	0.0453852	1246	BIPI	No
ENSG00000173264	11	64051811	64056972	10	6	332797	2.8927	0.0019095	GPR137	11	64037534	64056972	1	q13.1	protein_coding	0.0453852	1245	BIPI	No
ENSG00000050130	14	59951161	59972122	35	5	442633	2.8935	0.001905	JKAMP	14	59951161	59972128	1	q23.1	protein_coding	0.0453494	1244	BIPI	No
ENSG00000125107	16	58553855	58663790	65	9	437853	2.8936	0.001904	CNOT1	16	58553855	58663790	-1	q21	protein_coding	0.0453494	1243	BIPI	No
ENSG00000197785	1	1447531	1470067	63	24	370619	2.8939	0.0019023	ATAD3A	1	1447531	1470067	1	p36.33	protein_coding	0.0453494	1242	BIPI	No
ENSG00000196510	12	110810705	110841535	206	45	429839	2.8954	0.0018932	ANAPC7	12	110810705	110841535	-1	q24.11	protein_coding	0.0451775	1241	BIPI	No
ENSG00000166225	12	69864155	69973569	144	22	446824	2.8961	0.0018891	FRS2	12	69864129	69973562	1	q15	protein_coding	0.045116	1240	BIPI	No
ENSG00000100084	22	19318221	19419256	227	41	416482	2.8975	0.0018807	HIRA	22	19318221	19435224	-1	q11.21	protein_coding	0.0449516	1239	BIPI	No
ENSG00000103066	16	68279207	68294965	65	10	447585	2.898	0.001878	PLA2G15	16	68279207	68294961	1	q22.1	protein_coding	0.0449516	1238	BIPI	No
ENSG00000198270	12	112369086	112450943	29	5	418557	2.8975	0.0018805	TMEM116	12	112369086	112450970	-1	q24.13	protein_coding	0.0449516	1237	BIPI	No
ENSG00000263813	2	134884696	134884763	4	2	440389	2.8987	0.0018737	MIR3679	2	134884696	134884763	1	q21.2	miRNA	0.044893	1236	BIPI	No
ENSG00000064489	19	19256376	19302947	107	18	434312	2.9008	0.0018611	MEF2BNB-MEF2B	19	19256376	19302967	-1	p13.11	protein_coding	0.0446272	1235	BIPI	No
ENSG00000140497	15	75136071	75165706	18	6	423294	2.9015	0.0018569	SCAMP2	15	75136071	75165706	-1	q24.1	protein_coding	0.0445626	1234	BIPI	No
ENSG00000198815	1	42642210	42801548	67	15	429694	2.9019	0.0018548	FOXJ3	1	42642210	42801548	-1	p34.2	protein_coding	0.0445483	1233	BIPI	No
ENSG00000141002	16	89939994	89977792	95	10	424717	2.9024	0.0018517	TCF25	16	89940000	89977792	1	q24.3	protein_coding	0.044546	1232	BIPI	No
ENSG00000183597	22	20004537	20053449	84	17	440963	2.9021	0.0018532	TANGO2	22	20004537	20053449	1	q11.21	protein_coding	0.044546	1231	BIPI	No
ENSG00000251955	20	17168155	17168261	4	1	456596	2.9024	0.0018515	RNU6-27P	20	17168155	17168261	1	p12.1	snRNA	0.044546	1230	BIPI	No
ENSG00000129354	19	10683347	10697991	27	3	434096	2.9035	0.0018451	AP1M2	19	10683347	10697991	-1	p13.2	protein_coding	0.0444596	1229	BIPI	No
ENSG00000251322	22	51113070	51171638	59	9	449658	2.9035	0.001845	SHANK3	22	51112843	51171726	1	q13.33	protein_coding	0.0444596	1228	BIPI	No
ENSG00000160305	21	47878812	47989765	182	25	172062	2.9044	0.0018401	DIP2A	21	47878812	47989926	1	q22.3	protein_coding	0.0444113	1227	BIPI	No
ENSG00000166986	12	57881740	57910432	42	9	435705	2.9049	0.001837	MARS	12	57869228	57911352	1	q13.3	protein_coding	0.0443727	1226	BIPI	No
ENSG00000021826	2	211342433	211543831	58	17	443778	2.9061	0.0018297	CPS1	2	211342406	211543831	1	q34	protein_coding	0.0442324	1225	BIPI	No
ENSG00000240302	2	200765806	200766100	4	2	453959	2.9063	0.0018288	RN7SL717P	2	200765806	200766100	-1	q33.1	misc_RNA	0.0442324	1224	BIPI	No
ENSG00000266124	16	585316	585368	7	3	473098	2.9073	0.0018225	MIR5587	16	585316	585368	1	p13.3	miRNA	0.0441304	1223	BIPI	No
ENSG00000240230	7	1005711	1015235	20	8	434475	2.9079	0.0018195	COX19	7	938415	1015235	-1	p22.3	protein_coding	0.0440938	1222	BIPI	No
ENSG00000005007	19	18942747	18979045	142	34	425068	2.9082	0.0018177	UPF1	19	18942747	18979045	1	p13.11	protein_coding	0.0440863	1221	BIPI	No
ENSG00000114054	3	135969148	136056738	144	17	439105	2.9084	0.0018165	PCCB	3	135969148	136056738	1	q22.3	protein_coding	0.0440863	1220	BIPI	No
ENSG00000168802	16	69151913	69166487	11	6	415375	2.9083	0.0018172	CHTF8	16	69151913	69166487	-1	q22.1	protein_coding	0.0440863	1219	BIPI	No
ENSG00000213445	11	65405568	65418401	43	18	407765	2.9105	0.0018043	SIPA1	11	65405568	65418401	1	q13.1	protein_coding	0.0438691	1218	BIPI	No
ENSG00000154001	14	63838075	64010092	39	9	425266	2.9113	0.0017994	PPP2R5E	14	63838075	64010092	-1	q23.2	protein_coding	0.0438078	1217	BIPI	No
ENSG00000186281	2	96687694	96701722	182	31	415012	2.9112	0.0018003	GPAT2	2	96687694	96705199	-1	q11.1	protein_coding	0.0438078	1216	BIPI	No
ENSG00000124493	6	33986422	34123399	442	75	431897	2.9123	0.0017941	GRM4	6	33989628	34123399	-1	p21.31	protein_coding	0.0437288	1215	BIPI	No
ENSG00000101746	18	31431064	31803515	22	9	359627	2.9128	0.0017911	NOL4	18	31431064	31804916	-1	q12.1	protein_coding	0.0436916	1214	BIPI	No
ENSG00000103064	16	68298419	68335726	32	6	454375	2.9136	0.0017862	SLC7A6	16	68298433	68335722	1	q22.1	protein_coding	0.043608	1213	BIPI	No
ENSG00000148399	9	140449361	140473387	92	24	392972	2.9146	0.0017806	DPH7	9	140449356	140473387	-1	q34.3	protein_coding	0.0435365	1212	BIPI	No
ENSG00000179912	12	57647547	57824788	134	24	436096	2.9144	0.0017818	R3HDM2	12	57643392	57824788	-1	q13.3	protein_coding	0.0435365	1211	BIPI	No
ENSG00000102898	16	67880635	67906470	37	7	423049	2.9159	0.0017733	NUTF2	16	67880635	67906470	1	q22.1	protein_coding	0.0434004	1210	BIPI	No
ENSG00000149743	11	63991271	63993726	8	4	401573	2.9176	0.0017639	TRPT1	11	63991271	63993726	-1	q13.1	protein_coding	0.0432061	1209	BIPI	No
ENSG00000230002	2	73683891	73686611	3	2	469519	2.9181	0.001761	ALMS1-IT1	2	73683891	73686611	1	p13.1	sense_intronic	0.0431707	1208	BIPI	No
ENSG00000233579	2	203705054	203706504	8	2	462694	2.9189	0.0017565	KRT8P15	2	203705054	203706504	-1	q33.2	pseudogene	0.0430961	1207	BIPI	No
ENSG00000204149	10	51741950	51770259	239	48	439428	2.9197	0.001752	AGAP6	10	51748078	51770259	1	q11.23	protein_coding	0.0430213	1206	BIPI	No
ENSG00000257017	16	72088491	72094954	13	3	468726	2.9199	0.0017505	HP	16	72088491	72094954	1	q22.2	protein_coding	0.0430202	1205	BIPI	No
ENSG00000105928	7	24737972	24797732	107	13	436898	2.9211	0.0017439	DFNA5	7	24737972	24809244	-1	p15.3	protein_coding	0.0428936	1204	BIPI	No
ENSG00000101197	20	61867235	61871859	162	42	390536	2.9224	0.0017367	BIRC7	20	61867235	61871859	1	q13.33	protein_coding	0.042752	1203	BIPI	No
ENSG00000169876	7	100663353	100702026	84	20	431038	2.9227	0.0017352	MUC17	7	100663353	100702020	1	q22.1	protein_coding	0.0427506	1202	BIPI	No
ENSG00000182810	16	68055177	68057345	3	1	451761	2.9238	0.0017288	DDX28	16	68055179	68057770	-1	q22.1	protein_coding	0.0426284	1201	BIPI	No
ENSG00000207951	2	189162219	189162315	9	3	460384	2.9242	0.0017266	MIR561	2	189162219	189162315	1	q32.1	miRNA	0.0426096	1200	BIPI	No
ENSG00000073067	7	1022835	1029276	502	61	425192	2.9247	0.0017238	CYP2W1	7	1022835	1029276	1	p22.3	protein_coding	0.042576	1199	BIPI	No
ENSG00000184708	22	31835345	31885810	122	19	422182	2.9248	0.0017234	EIF4ENIF1	22	31832963	31892094	-1	q12.2	protein_coding	0.042576	1198	BIPI	No
ENSG00000166426	15	78632666	78640572	44	9	445362	2.9253	0.0017208	CRABP1	15	78632666	78640572	1	q25.1	protein_coding	0.0425729	1197	BIPI	No
ENSG00000099331	19	17186591	17324104	249	51	429321	2.9259	0.0017174	MYO9B	19	17186591	17325346	1	p13.11	protein_coding	0.0425243	1196	BIPI	No
ENSG00000115221	2	160956177	161056824	230	26	420099	2.9278	0.0017068	ITGB6	2	160956177	161128399	-1	q24.2	protein_coding	0.0422972	1195	BIPI	No
ENSG00000128918	15	58245622	58571462	253	37	440515	2.9281	0.0017053	ALDH1A2	15	58245622	58790065	-1	q21.3	protein_coding	0.0422972	1194	BIPI	No
ENSG00000189127	5	79852574	79866307	44	10	414495	2.9281	0.0017054	ANKRD34B	5	79852574	79866307	-1	q14.1	protein_coding	0.0422972	1193	BIPI	No
ENSG00000165118	9	86553226	86571901	9	4	363060	2.929	0.0017003	C9orf64	9	86553226	86571901	-1	q21.32	protein_coding	0.0422422	1192	BIPI	No
ENSG00000170027	7	75956111	75988348	77	20	415970	2.9293	0.0016987	YWHAG	7	75956116	75988348	-1	q11.23	protein_coding	0.0422379	1191	BIPI	No
ENSG00000165115	9	86451613	86536380	18	5	432456	2.9315	0.0016869	KIF27	9	86451613	86536342	-1	q21.32	protein_coding	0.0419797	1190	BIPI	No
ENSG00000198812	12	70002344	70004942	9	4	450965	2.9323	0.0016822	LRRC10	12	70002351	70004942	-1	q15	protein_coding	0.041898	1189	BIPI	No
ENSG00000133706	5	145492601	145562223	60	4	451892	2.9326	0.0016805	LARS	5	145492601	145562223	-1	q32	protein_coding	0.0418908	1188	BIPI	No
ENSG00000219387	6	93596969	93598299	8	4	344382	2.9334	0.0016761	ATF1P1	6	93596969	93598299	-1	q16.1	pseudogene	0.0418164	1187	BIPI	No
ENSG00000174307	1	201433511	201438365	49	14	437847	2.9359	0.0016631	PHLDA3	1	201434620	201438365	-1	q32.1	protein_coding	0.041527	1186	BIPI	No
ENSG00000227617	2	169628463	169643471	21	8	401071	2.9364	0.0016602	CERS6-AS1	2	169628463	169643471	-1	q24.3	antisense	0.0414896	1185	BIPI	No
ENSG00000172497	5	80625824	80689998	62	20	438413	2.9367	0.0016587	ACOT12	5	80625824	80689998	-1	q14.1	protein_coding	0.0414871	1184	BIPI	No
ENSG00000261517	13	54389554	54450254	9	4	442492	2.939	0.0016465	LINC00558	13	54389554	54450254	1	q14.3	lincRNA	0.0412168	1183	BIPI	No
ENSG00000271105	16	25080891	25081430	7	3	472617	2.9393	0.0016448	SCML2P2	16	25080891	25081430	1	p12.1	pseudogene	0.0412091	1182	BIPI	No
ENSG00000174306	20	39807088	39946242	118	13	436415	2.9397	0.0016429	ZHX3	20	39807088	39946312	-1	q12	protein_coding	0.0411963	1181	BIPI	No
ENSG00000180376	3	56591201	56655825	71	12	400958	2.9405	0.0016385	CCDC66	3	56591189	56655846	1	p14.3	protein_coding	0.0411208	1180	BIPI	No
ENSG00000090861	16	70286198	70323446	39	14	428227	2.9418	0.0016315	AARS	16	70286198	70323446	-1	q22.1	protein_coding	0.0410652	1179	BIPI	No
ENSG00000110274	11	117198571	117283984	191	52	439334	2.9417	0.0016322	CEP164	11	117185273	117283984	1	q23.3	protein_coding	0.0410652	1178	BIPI	No
ENSG00000122304	16	11369496	11370337	13	5	452225	2.9421	0.0016298	PRM2	16	11369496	11370337	-1	p13.13	protein_coding	0.0410652	1177	BIPI	No
ENSG00000128908	15	41271078	41408552	79	19	386892	2.9413	0.0016343	INO80	15	41271078	41408552	-1	q15.1	protein_coding	0.0410652	1176	BIPI	No
ENSG00000222488	8	73931180	73931279	7	2	463708	2.9412	0.0016349	RNU6-285P	8	73931180	73931279	-1	q21.11	snRNA	0.0410652	1175	BIPI	No
ENSG00000234315	1	45535649	45536101	2	1	412618	2.9428	0.0016263	OSTCP5	1	45535649	45536101	-1	p34.1	pseudogene	0.0410232	1174	BIPI	No
ENSG00000023445	11	102188181	102210134	11	4	454346	2.9439	0.0016207	BIRC3	11	102188215	102210134	1	q22.2	protein_coding	0.0409168	1173	BIPI	No
ENSG00000149182	11	47185850	47198676	141	29	434902	2.9443	0.0016184	ARFGAP2	11	47185848	47198676	-1	p11.2	protein_coding	0.0408936	1172	BIPI	No
ENSG00000100023	22	22020298	22054304	126	33	431317	2.9466	0.0016065	PPIL2	22	22006559	22054304	1	q11.21	protein_coding	0.0406554	1171	BIPI	No
ENSG00000186448	3	44666511	44689963	22	5	425441	2.9464	0.0016076	ZNF197	3	44626380	44689963	1	p21.31	protein_coding	0.0406554	1170	BIPI	No
ENSG00000161681	19	51165084	51222707	32	18	418825	2.9493	0.0015926	SHANK1	19	51165084	51222707	-1	q13.33	protein_coding	0.040345	1169	BIPI	No
ENSG00000008130	1	1682671	1711508	68	16	418538	2.9516	0.0015809	NADK	1	1682671	1711896	-1	p36.33	protein_coding	0.0400829	1168	BIPI	No
ENSG00000103472	16	29086297	29128039	88	16	438013	2.9521	0.0015779	RRN3P2	16	29086163	29128039	1	p11.2	pseudogene	0.0400829	1167	BIPI	No
ENSG00000133597	7	140372953	140395745	94	14	379810	2.9517	0.00158	ADCK2	7	140372953	140396061	1	q34	protein_coding	0.0400829	1166	BIPI	No
ENSG00000167261	16	68021297	68033356	9	3	380392	2.9516	0.0015808	DPEP2	16	68021297	68034489	-1	q22.1	protein_coding	0.0400829	1165	BIPI	No
ENSG00000163634	3	63819546	63849579	13	5	385287	2.9527	0.001575	THOC7	3	63819546	63849579	-1	p14.1	protein_coding	0.0400705	1164	BIPI	No
ENSG00000108424	17	45726842	45762871	21	5	421964	2.9542	0.0015676	KPNB1	17	45726842	45762871	1	q21.32	protein_coding	0.0399165	1163	BIPI	No
ENSG00000163357	1	155006300	155023406	16	6	443112	2.9548	0.0015645	DCST1	1	155006300	155023406	1	q22	protein_coding	0.0398719	1162	BIPI	No
ENSG00000171246	17	78440948	78450404	90	28	431568	2.9548	0.0015644	NPTX1	17	78440948	78451643	-1	q25.3	protein_coding	0.0398719	1161	BIPI	No
ENSG00000166984	6	167584081	167596396	1106	149	437027	2.9555	0.0015606	TCP10L2	6	167559902	167610401	1	q27	protein_coding	0.039841	1160	BIPI	No
ENSG00000053254	14	89622516	90085493	413	74	427841	2.9559	0.0015587	FOXN3	14	89591215	90085493	-1	q32.11	protein_coding	0.0398269	1159	BIPI	No
ENSG00000202150	20	33618120	33618223	7	3	436969	2.9567	0.0015549	RNU6-407P	20	33618120	33618223	-1	q11.22	snRNA	0.0398269	1158	BIPI	No
ENSG00000213578	15	75118888	75124143	3	2	473322	2.9561	0.0015575	CPLX3	15	75118888	75124141	1	q24.1	protein_coding	0.0398269	1157	BIPI	No
ENSG00000243056	5	139927251	139929163	5	3	453959	2.9564	0.0015562	EIF4EBP3	5	139927251	139929163	1	q31.3	protein_coding	0.0398269	1156	BIPI	No
ENSG00000141086	16	67963473	67966317	3	1	469184	2.9577	0.00155	CTRL	16	67961543	67966317	-1	q22.1	protein_coding	0.0397648	1155	BIPI	No
ENSG00000237580	2	206980834	206981224	8	2	463318	2.9575	0.0015509	GCSHP3	2	206980834	206981224	-1	q33.3	pseudogene	0.0397648	1154	BIPI	No
ENSG00000129255	17	7486847	7496107	11	5	461284	2.9588	0.0015441	MPDU1	17	7486847	7496107	1	p13.1	protein_coding	0.0397336	1153	BIPI	No
ENSG00000160396	19	40885178	40896094	2	1	473857	2.9585	0.0015459	HIPK4	19	40885178	40896094	-1	q13.2	protein_coding	0.0397336	1152	BIPI	No
ENSG00000168917	3	136537861	136574734	17	3	416963	2.9585	0.0015455	SLC35G2	3	136537489	136574734	1	q22.3	protein_coding	0.0397336	1151	BIPI	No
ENSG00000204186	2	207139387	207179152	12	3	430725	2.9582	0.001547	ZDBF2	2	207139387	207179148	1	q33.3	protein_coding	0.0397336	1150	BIPI	No
ENSG00000182218	14	100111447	100146906	242	31	449756	2.9599	0.0015385	HHIPL1	14	100111447	100146906	1	q32.2	protein_coding	0.0396529	1149	BIPI	No
ENSG00000113448	5	58264865	59783903	468	88	422966	2.9605	0.0015359	PDE4D	5	58264865	59817947	-1	q12.1	protein_coding	0.0396203	1148	BIPI	No
ENSG00000242612	16	451826	462487	20	4	442623	2.9631	0.001523	DECR2	16	451826	462487	1	p13.3	protein_coding	0.0393476	1147	BIPI	No
ENSG00000272230	7	114293400	114293510	2	1	414661	2.9629	0.001524	MIR3666	7	114293400	114293510	1	q31.1	miRNA	0.0393476	1146	BIPI	No
ENSG00000078814	20	33563206	33590240	123	19	434635	2.964	0.0015186	MYH7B	20	33563206	33590240	1	q11.22	protein_coding	0.0392767	1145	BIPI	No
ENSG00000077549	1	19665270	19812007	192	38	444177	2.9645	0.001516	CAPZB	1	19665267	19812066	-1	p36.13	protein_coding	0.0392437	1144	BIPI	No
ENSG00000163016	2	73872046	73912703	101	17	459813	2.9651	0.0015127	ALMS1P	2	73872046	73912703	1	p13.1	pseudogene	0.0391926	1143	BIPI	No
ENSG00000165105	9	85594500	85678092	33	6	439060	2.9655	0.001511	RASEF	9	85594500	85678092	-1	q21.32	protein_coding	0.0391926	1142	BIPI	No
ENSG00000174527	12	109785708	109886176	169	44	420135	2.9654	0.0015115	MYO1H	12	109785708	109893328	1	q24.11	protein_coding	0.0391926	1141	BIPI	No
ENSG00000201812	21	15443192	15443307	8	3	382775	2.9652	0.0015122	RNA5SP488	21	15443192	15443307	1	q11.2	rRNA	0.0391926	1140	BIPI	No
ENSG00000263989	20	39918922	39919217	5	2	474541	2.9658	0.0015095	RN7SL615P	20	39918922	39919217	-1	q12	misc_RNA	0.0391926	1139	BIPI	No
ENSG00000135436	12	49976991	49999422	67	23	425142	2.9669	0.0015042	FAM186B	12	49976668	49999422	-1	q13.12	protein_coding	0.0391436	1138	BIPI	No
ENSG00000147475	8	37594117	37616619	17	2	431064	2.967	0.0015038	ERLIN2	8	37594117	37616619	1	p11.23	protein_coding	0.0391436	1137	BIPI	No
ENSG00000072849	17	5374571	5389537	33	9	437092	2.9679	0.0014992	DERL2	17	5374571	5390131	-1	p13.2	protein_coding	0.0390821	1136	BIPI	No
ENSG00000111328	12	123745518	123756881	136	24	440798	2.968	0.0014989	CDK2AP1	12	123745528	123756881	-1	q24.31	protein_coding	0.0390821	1135	BIPI	No
ENSG00000175324	8	38020839	38034234	5	1	475038	2.9683	0.0014974	LSM1	8	38020839	38034248	-1	p11.23	protein_coding	0.0390821	1134	BIPI	No
ENSG00000251366	5	79899202	79899463	7	4	445049	2.9679	0.0014992	DBIP2	5	79899202	79899463	-1	q14.1	pseudogene	0.0390821	1133	BIPI	No
ENSG00000152402	11	106544738	106889250	90	8	455000	2.9717	0.0014807	GUCY1A2	11	106544738	106889250	-1	q22.3	protein_coding	0.0387363	1132	BIPI	No
ENSG00000103037	16	58549383	58555085	22	5	428140	2.9733	0.0014731	SETD6	16	58549383	58554431	1	q21	protein_coding	0.0386003	1131	BIPI	No
ENSG00000141499	17	7589389	7606820	52	13	429061	2.9731	0.0014742	WRAP53	17	7589389	7606820	1	p13.1	protein_coding	0.0386003	1130	BIPI	No
ENSG00000264052	5	140027429	140027511	6	1	475038	2.9744	0.0014677	MIR3655	5	140027429	140027511	1	q31.3	miRNA	0.0384982	1129	BIPI	No
ENSG00000085415	18	12947994	12987535	85	22	438382	2.9759	0.0014608	SEH1L	18	12947132	12987535	1	p11.21	protein_coding	0.0383512	1128	BIPI	No
ENSG00000108379	17	44839872	44896126	32	8	448713	2.9764	0.0014584	WNT3	17	44839872	44910520	-1	q21.32	protein_coding	0.0383221	1127	BIPI	No
ENSG00000147471	8	37620111	37637285	25	8	414420	2.979	0.0014461	PROSC	8	37620111	37637283	1	p11.23	protein_coding	0.0380327	1126	BIPI	No
ENSG00000231313	12	121352203	121352926	226	40	434965	2.9792	0.0014452	CLIC1P1	12	121352203	121352926	1	q24.31	pseudogene	0.0380327	1125	BIPI	No
ENSG00000115306	2	54683422	54898582	419	61	437550	2.98	0.0014413	SPTBN1	2	54683422	54896812	1	p16.2	protein_coding	0.0379844	1124	BIPI	No
ENSG00000143401	1	150190717	150208504	10	2	433418	2.9799	0.0014417	ANP32E	1	150190717	150208504	-1	q21.2	protein_coding	0.0379844	1123	BIPI	No
ENSG00000150394	16	61681146	62070739	41	11	443324	2.9802	0.0014402	CDH8	16	61681146	62070939	-1	q21	protein_coding	0.0379844	1122	BIPI	No
ENSG00000034053	15	29129629	29410518	265	27	362367	2.9809	0.001437	APBA2	15	29129629	29410518	1	q13.1	protein_coding	0.0379619	1121	BIPI	No
ENSG00000131408	19	50879715	50886239	66	16	421233	2.9817	0.0014334	NR1H2	19	50832910	50886239	1	q13.33	protein_coding	0.0379006	1120	BIPI	No
ENSG00000157150	3	12194551	12200851	5	2	474385	2.9819	0.0014325	TIMP4	3	12194551	12200851	-1	p25.2	protein_coding	0.0379006	1119	BIPI	No
ENSG00000235805	3	44750803	44752378	6	2	464519	2.9817	0.0014333	SOCS5P3	3	44750803	44752378	-1	p21.31	pseudogene	0.0379006	1118	BIPI	No
ENSG00000180190	8	439792	495781	32	10	450796	2.9841	0.0014223	TDRP	8	439803	495781	-1	p23.3	protein_coding	0.0377081	1117	BIPI	No
ENSG00000130733	19	11032861	11039357	5	3	305183	2.9853	0.0014166	YIPF2	19	11033444	11039357	-1	p13.2	protein_coding	0.0375907	1116	BIPI	No
ENSG00000265725	6	120336325	120336403	14	1	433942	2.9853	0.0014163	MIR3144	6	120336325	120336403	1	q22.31	miRNA	0.0375907	1115	BIPI	No
ENSG00000071242	6	166822852	167276039	855	130	434830	2.9875	0.0014062	RPS6KA2	6	166822852	167319939	-1	q27	protein_coding	0.0373817	1114	BIPI	No
ENSG00000220515	6	73764820	73765580	2	1	408364	2.9879	0.0014045	PGAM1P10	6	73764820	73765580	1	q13	pseudogene	0.03737	1113	BIPI	No
ENSG00000100105	22	31721790	31742218	9	5	400726	2.9885	0.0014019	PATZ1	22	31721790	31742218	-1	q12.2	protein_coding	0.0373344	1112	BIPI	No
ENSG00000156642	15	73852355	73926475	9	3	433313	2.9887	0.0014009	NPTN	15	73852355	73926475	-1	q24.1	protein_coding	0.0373344	1111	BIPI	No
ENSG00000251597	5	53695269	53695863	15	4	393922	2.9908	0.0013913	RPL37P25	5	53695269	53695863	1	q11.2	pseudogene	0.0371189	1110	BIPI	No
ENSG00000170633	12	121837844	121868426	22	3	448876	2.9911	0.0013897	RNF34	12	121837844	121868389	1	q24.31	protein_coding	0.0371096	1109	BIPI	No
ENSG00000103994	15	42705021	42783303	77	17	428902	2.9918	0.0013869	ZNF106	15	42705021	42783321	-1	q15.1	protein_coding	0.0370683	1108	BIPI	No
ENSG00000234186	16	27078028	27080486	56	14	434133	2.9918	0.0013868	C16orf82	16	27078028	27080486	1	p12.1	lincRNA	0.0370683	1107	BIPI	No
ENSG00000146457	6	160146617	160177351	20	6	452675	2.9924	0.0013838	WTAP	6	160146617	160177351	1	q25.3	protein_coding	0.0370523	1106	BIPI	Yes
ENSG00000066185	1	42896000	42921938	13	4	473604	2.993	0.0013812	ZMYND12	1	42896000	42921938	-1	p34.2	protein_coding	0.0370215	1105	BIPI	No
ENSG00000178425	6	116422012	116570660	29	6	435980	2.9932	0.0013805	NT5DC1	6	116422012	116570660	1	q22.1	protein_coding	0.0370215	1104	BIPI	No
ENSG00000215790	1	1656277	1677431	8	2	423153	2.993	0.0013814	SLC35E2	1	1656277	1677431	-1	p36.33	protein_coding	0.0370215	1103	BIPI	No
ENSG00000228348	1	35587623	35588085	3	1	449431	2.9947	0.0013735	EFCAB14P1	1	35587623	35588085	1	p34.3	pseudogene	0.03691	1102	BIPI	No
ENSG00000156735	8	38034106	38070819	10	2	459484	2.9979	0.0013594	BAG4	8	38034051	38070819	1	p11.23	protein_coding	0.0365643	1101	BIPI	No
ENSG00000118260	2	208394461	208468155	147	26	422168	2.9992	0.0013535	CREB1	2	208394461	208468155	1	q33.3	protein_coding	0.0364602	1100	BIPI	No
ENSG00000231942	8	82720007	82720961	15	3	469764	2.999	0.0013543	HNRNPA1P36	8	82720007	82720961	1	q21.13	pseudogene	0.0364602	1099	BIPI	No
ENSG00000139718	12	122242086	122270490	5	2	449189	3.0007	0.0013466	SETD1B	12	122242086	122270562	1	q24.31	protein_coding	0.0363486	1098	BIPI	No
ENSG00000227970	1	115379848	115394074	16	4	445997	3.0005	0.0013477	NR1H5P	1	115379848	115394074	1	p13.2	pseudogene	0.0363486	1097	BIPI	No
ENSG00000015532	17	48423453	48440499	190	46	440887	3.0022	0.0013402	XYLT2	17	48423453	48440499	1	q21.33	protein_coding	0.0363393	1096	BIPI	No
ENSG00000104983	19	46498719	46521874	49	15	446124	3.0015	0.0013434	CCDC61	19	46498339	46524576	1	q13.32	protein_coding	0.0363393	1095	BIPI	No
ENSG00000137221	6	43445261	43474294	93	24	424204	3.0019	0.0013416	TJAP1	6	43445261	43474294	1	p21.1	protein_coding	0.0363393	1094	BIPI	No
ENSG00000149926	16	30035748	30042580	75	22	437338	3.0012	0.0013448	FAM57B	16	30035748	30064299	-1	p11.2	protein_coding	0.0363393	1093	BIPI	No
ENSG00000207588	7	127721913	127722012	7	3	455374	3.0029	0.0013371	MIR593	7	127721913	127722012	1	q32.1	miRNA	0.0363393	1092	BIPI	No
ENSG00000214706	3	50325163	50330349	5	3	431720	3.0013	0.0013444	IFRD2	3	50325163	50330349	-1	p21.31	protein_coding	0.0363393	1091	BIPI	No
ENSG00000223828	1	174725988	174726257	3	1	421321	3.0012	0.0013448	BANF1P4	1	174725988	174726257	-1	q25.1	pseudogene	0.0363393	1090	BIPI	No
ENSG00000263706	10	111764012	111764315	3	1	351181	3.0011	0.0013449	RN7SL450P	10	111764012	111764315	1	q25.1	misc_RNA	0.0363393	1089	BIPI	No
ENSG00000066084	12	50898890	51142450	107	12	440124	3.0036	0.001334	DIP2B	12	50898768	51142450	1	q13.12	protein_coding	0.0363343	1088	BIPI	No
ENSG00000185880	15	45021186	45060027	79	14	438168	3.0039	0.0013326	TRIM69	15	45021186	45060027	1	q21.1	protein_coding	0.0363343	1087	BIPI	No
ENSG00000199785	11	811681	811814	2	1	295776	3.0034	0.0013349	SNORA52	11	811681	811814	1	p15.5	snoRNA	0.0363343	1086	BIPI	No
ENSG00000233204	2	166141763	166142558	10	3	431401	3.0048	0.0013288	MAPRE1P3	2	166141763	166142558	1	q24.3	pseudogene	0.0362683	1085	BIPI	No
ENSG00000163888	3	183977001	183979251	5	3	374567	3.0058	0.0013244	CAMK2N2	3	183977001	183979251	-1	q27.1	protein_coding	0.0361815	1084	BIPI	No
ENSG00000226306	5	137136882	137146440	6	3	401951	3.0074	0.0013176	NPY6R	5	137136882	137146440	1	q31.2	pseudogene	0.0360591	1083	BIPI	No
ENSG00000234009	22	43172412	43173302	10	3	465777	3.0071	0.0013187	RPL5P34	22	43172412	43173302	-1	q13.2	pseudogene	0.0360591	1082	BIPI	No
ENSG00000244462	20	34236847	34252838	14	4	459090	3.0072	0.0013184	RBM12	20	34236847	34252878	-1	q11.22	protein_coding	0.0360591	1081	BIPI	No
ENSG00000100078	22	31530795	31536593	30	11	431067	3.0083	0.0013137	PLA2G3	22	31530795	31536593	-1	q12.2	protein_coding	0.0360221	1080	BIPI	No
ENSG00000110076	11	64373646	64490660	255	27	437553	3.0088	0.0013115	NRXN2	11	64373646	64490660	-1	q13.1	protein_coding	0.0359951	1079	BIPI	No
ENSG00000182446	17	79523913	79604172	325	57	432177	3.0092	0.0013096	NPLOC4	17	79523913	79615495	-1	q25.3	protein_coding	0.0359763	1078	BIPI	No
ENSG00000240250	5	133853501	133853785	8	3	466718	3.0101	0.0013058	RN7SL541P	5	133853501	133853785	1	q31.1	misc_RNA	0.0359053	1077	BIPI	No
ENSG00000173261	5	145463949	145483932	6	2	426768	3.013	0.0012935	PLAC8L1	5	145463949	145483932	-1	q32	protein_coding	0.0356001	1076	BIPI	No
ENSG00000173769	3	44283378	44373590	20	7	445011	3.0133	0.0012923	TOPAZ1	3	44283378	44373590	1	p21.31	protein_coding	0.0356001	1075	BIPI	No
ENSG00000139323	12	89813495	89919801	166	34	431564	3.014	0.0012892	POC1B	12	89813495	89919801	-1	q21.33	protein_coding	0.0355478	1074	BIPI	No
ENSG00000202095	8	97443282	97443388	4	2	474802	3.0144	0.0012872	RNU6-1172P	8	97443282	97443388	-1	q22.1	snRNA	0.0355258	1073	BIPI	No
ENSG00000169964	3	44903361	44907162	20	4	431809	3.0147	0.001286	TMEM42	3	44903361	44907162	1	p21.31	protein_coding	0.0355258	1072	BIPI	No
ENSG00000101082	20	35240721	35274619	65	28	380074	3.015	0.0012848	SLA2	20	35240721	35274619	-1	q11.23	protein_coding	0.0355257	1071	BIPI	No
ENSG00000092199	14	21677295	21737653	73	18	430122	3.0168	0.0012775	HNRNPC	14	21677295	21737653	-1	q11.2	protein_coding	0.0353569	1070	BIPI	No
ENSG00000207233	18	51748654	51748782	143	25	440580	3.0167	0.0012775	SNORA37	18	51748654	51748782	-1	q21.2	snoRNA	0.0353569	1069	BIPI	No
ENSG00000241045	12	77115314	77116066	6	3	417349	3.018	0.0012723	RPL7P43	12	77115314	77116066	1	q21.2	pseudogene	0.0352789	1068	BIPI	No
ENSG00000258948	14	39196479	39197685	8	3	401988	3.0204	0.0012623	KRT8P1	14	39196479	39197685	1	q21.1	pseudogene	0.0350344	1067	BIPI	No
ENSG00000187372	5	140593491	140598551	13	5	332724	3.0208	0.0012604	PCDHB13	5	140593509	140596993	1	q31.3	protein_coding	0.0350145	1066	BIPI	No
ENSG00000005108	7	11409984	11871824	100	32	441221	3.0224	0.001254	THSD7A	7	11409984	11871824	-1	p21.3	protein_coding	0.0348694	1065	BIPI	No
ENSG00000244405	3	185764097	185826901	113	19	429695	3.0246	0.0012449	ETV5	3	185764097	185828107	-1	q27.2	protein_coding	0.0346489	1064	BIPI	No
ENSG00000221968	11	61640991	61659523	76	16	450214	3.0251	0.0012427	FADS3	11	61640991	61659523	-1	q12.2	protein_coding	0.0346202	1063	BIPI	No
ENSG00000006283	17	48638429	48704835	123	31	436884	3.026	0.001239	CACNA1G	17	48638429	48704835	1	q21.33	protein_coding	0.034558	1062	BIPI	No
ENSG00000103942	15	83517735	83621480	176	23	353246	3.0259	0.0012393	HOMER2	15	83509838	83654661	-1	q25.2	protein_coding	0.034558	1061	BIPI	No
ENSG00000112514	6	33384219	33386094	4	2	399317	3.0263	0.0012377	CUTA	6	33384219	33386094	-1	p21.32	protein_coding	0.034558	1060	BIPI	No
ENSG00000143801	1	227058264	227083806	53	13	410221	3.0267	0.0012361	PSEN2	1	227057885	227083806	1	q42.13	protein_coding	0.034558	1059	BIPI	No
ENSG00000130479	19	17830161	17845325	75	18	399754	3.0272	0.0012341	MAP1S	19	17830051	17845325	1	p13.11	protein_coding	0.0345431	1058	BIPI	No
ENSG00000123500	6	116440086	116447296	14	7	446186	3.0299	0.001223	COL10A1	6	116440086	116479910	-1	q22.1	protein_coding	0.0342648	1057	BIPI	No
ENSG00000144668	3	37493606	37865005	92	28	431366	3.0307	0.0012201	ITGA9	3	37493606	37865005	1	p22.2	protein_coding	0.0342159	1056	BIPI	No
ENSG00000006625	7	30536237	30544460	70	22	383037	3.0316	0.0012162	GGCT	7	30536237	30591095	-1	p14.3	protein_coding	0.0341417	1055	BIPI	No
ENSG00000110583	11	63706468	63724800	44	8	412200	3.0316	0.0012163	NAA40	11	63706431	63724800	1	q13.1	protein_coding	0.0341417	1054	BIPI	No
ENSG00000187609	9	140201357	140317714	144	46	410212	3.032	0.0012148	EXD3	9	140201348	140317714	-1	q34.3	protein_coding	0.0341417	1053	BIPI	No
ENSG00000167264	16	68056859	68113223	54	11	434719	3.0325	0.0012125	DUS2	16	68021649	68113223	1	q22.1	protein_coding	0.0341321	1052	BIPI	Yes
ENSG00000107779	10	88516407	88692595	305	29	431937	3.0337	0.0012077	BMPR1A	10	88516407	88692595	1	q23.2	protein_coding	0.0340857	1051	BIPI	No
ENSG00000213523	5	139929653	139937837	5	2	446594	3.0333	0.0012097	SRA1	5	139916925	139937895	-1	q31.3	protein_coding	0.0340857	1050	BIPI	No
ENSG00000252280	7	129045476	129045537	3	1	470697	3.0333	0.0012093	RNU7-16P	7	129045476	129045537	1	q32.1	snRNA	0.0340857	1049	BIPI	No
ENSG00000270429	12	46274733	46276049	3	2	474398	3.0333	0.0012093	KNOP1P2	12	46274733	46276049	-1	q12	pseudogene	0.0340857	1048	BIPI	No
ENSG00000128185	22	20301799	20307603	159	32	440120	3.0371	0.0011945	DGCR6L	22	20301799	20307603	-1	q11.21	protein_coding	0.033786	1047	BIPI	No
ENSG00000212292	1	154267979	154268077	100	22	408932	3.038	0.0011909	RNU6-239P	1	154267979	154268077	1	q21.3	snRNA	0.0337164	1046	BIPI	No
ENSG00000003249	16	90071273	90086536	50	16	398066	3.039	0.0011866	DBNDD1	16	90071273	90086536	-1	q24.3	protein_coding	0.0336268	1045	BIPI	No
ENSG00000145982	6	5261277	5771813	27	5	429616	3.0398	0.0011837	FARS2	6	5261277	5771813	1	p25.1	protein_coding	0.0335767	1044	BIPI	No
ENSG00000178567	3	37026534	37034659	12	4	442328	3.04	0.001183	EPM2AIP1	3	37027357	37034795	-1	p22.2	protein_coding	0.0335767	1043	BIPI	No
ENSG00000178397	7	6369040	6388590	96	33	430510	3.0429	0.0011714	FAM220A	7	6369040	6388612	-1	p22.1	protein_coding	0.0332916	1042	BIPI	No
ENSG00000114124	3	141496990	141537332	12	4	425955	3.0433	0.0011701	GRK7	3	141496990	141537332	1	q23	protein_coding	0.0332866	1041	BIPI	No
ENSG00000110801	12	122326637	122356203	69	13	456848	3.0456	0.001161	PSMD9	12	122326637	122356203	1	q24.31	protein_coding	0.0331022	1040	BIPI	No
ENSG00000171298	17	78075393	78093678	335	63	432885	3.0455	0.0011614	GAA	17	78075355	78093678	1	q25.3	protein_coding	0.0331022	1039	BIPI	No
ENSG00000185219	3	44473212	44519162	51	9	440496	3.0452	0.0011625	ZNF445	3	44481262	44519162	-1	p21.31	protein_coding	0.0331022	1038	BIPI	No
ENSG00000169894	7	100547187	100550424	24	9	294240	3.0464	0.001158	MUC3A	7	100547187	100611118	1	q22.1	protein_coding	0.0330694	1037	BIPI	No
ENSG00000134900	13	103249353	103332308	47	6	445153	3.0488	0.0011488	TPP2	13	103249353	103331521	1	q33.1	protein_coding	0.032867	1036	BIPI	No
ENSG00000197912	16	89574811	89624174	155	22	431856	3.0485	0.0011498	SPG7	16	89557325	89624176	1	q24.3	protein_coding	0.032867	1035	BIPI	No
ENSG00000125520	20	62371214	62374858	84	17	371368	3.05	0.0011442	SLC2A4RG	20	62371214	62374858	1	q13.33	protein_coding	0.0327702	1034	BIPI	No
ENSG00000108352	17	38333263	38351908	54	14	406973	3.0504	0.0011428	RAPGEFL1	17	38333263	38351908	1	q21.1	protein_coding	0.0327617	1033	BIPI	No
ENSG00000265777	17	2103056	2103331	5	2	461793	3.0506	0.0011418	RN7SL624P	17	2103056	2103331	1	p13.3	misc_RNA	0.0327617	1032	BIPI	No
ENSG00000185155	1	226411319	226414755	6	2	391722	3.0524	0.0011353	MIXL1	1	226411319	226414755	1	q42.12	protein_coding	0.0326099	1031	BIPI	No
ENSG00000171316	8	61591337	61780587	19	8	450130	3.0532	0.0011323	CHD7	8	61591337	61779465	1	q12.1	protein_coding	0.0325783	1030	BIPI	No
ENSG00000224962	3	166408975	166409500	16	4	466678	3.0529	0.0011331	PSAT1P4	3	166408975	166409503	1	q26.1	pseudogene	0.0325783	1029	BIPI	No
ENSG00000214575	15	83211953	83316728	30	8	430985	3.0537	0.0011303	CPEB1	15	83211951	83317612	-1	q25.2	protein_coding	0.032561	1028	BIPI	No
ENSG00000137815	15	41709302	41775761	79	24	389362	3.0554	0.001124	RTF1	15	41700606	41775761	1	q15.1	protein_coding	0.032411	1027	BIPI	No
ENSG00000202206	2	196378760	196378866	10	4	377267	3.0556	0.0011231	RNU6-169P	2	196378760	196378866	1	q32.3	snRNA	0.032411	1026	BIPI	No
ENSG00000207208	14	102269564	102269668	4	2	401048	3.0555	0.0011234	RNU6-790P	14	102269564	102269668	1	q32.31	snRNA	0.032411	1025	BIPI	No
ENSG00000073969	17	44668035	44834830	350	34	439017	3.0577	0.0011152	NSF	17	44668035	44834830	1	q21.31	protein_coding	0.0323122	1024	BIPI	No
ENSG00000136213	7	2443195	2488118	116	24	436655	3.0571	0.0011173	CHST12	7	2443223	2474242	1	p22.3	protein_coding	0.0323122	1023	BIPI	No
ENSG00000226242	2	193638808	193639142	4	1	457945	3.0573	0.0011167	RPS17P8	2	193638808	193639142	1	q32.3	pseudogene	0.0323122	1022	BIPI	No
ENSG00000138081	2	48016461	48132932	370	39	435523	3.0586	0.0011121	FBXO11	2	48016455	48132932	-1	p16.3	protein_coding	0.0322592	1021	BIPI	No
ENSG00000202347	13	114133230	114133393	3	1	474183	3.0585	0.0011122	RNU1-16P	13	114133230	114133393	-1	q34	snRNA	0.0322592	1020	BIPI	No
ENSG00000162819	1	222885895	222908538	9	5	396620	3.0598	0.0011076	BROX	1	222885895	222908538	1	q41	protein_coding	0.0321947	1019	BIPI	No
ENSG00000180901	17	73028707	73061979	53	13	413367	3.0603	0.0011057	KCTD2	17	73028670	73061984	1	q25.1	protein_coding	0.0321947	1018	BIPI	No
ENSG00000227418	2	193614571	193641625	3	1	329260	3.0597	0.0011078	PCGEM1	2	193614571	193641625	1	q32.3	lincRNA	0.0321947	1017	BIPI	No
ENSG00000243723	2	159303676	159303973	6	3	342089	3.0601	0.0011063	RN7SL393P	2	159303676	159303973	-1	q24.1	misc_RNA	0.0321947	1016	BIPI	No
ENSG00000122877	10	64571756	64578927	19	6	409915	3.061	0.0011031	EGR2	10	64571756	64679660	-1	q21.3	protein_coding	0.0321844	1015	BIPI	No
ENSG00000261645	11	89984400	90648220	32	10	439012	3.0614	0.0011015	DISC1FP1	11	89984400	90648220	1	q14.3	processed_transcript	0.0321694	1014	BIPI	No
ENSG00000146966	7	140218220	140340576	252	43	428553	3.0621	0.001099	DENND2A	7	140218220	140373793	-1	q34	protein_coding	0.0321281	1013	BIPI	No
ENSG00000165119	9	86582998	86595519	21	5	439791	3.0632	0.0010949	HNRNPK	9	86582998	86595569	-1	q21.32	protein_coding	0.0320399	1012	BIPI	No
ENSG00000143515	1	154298029	154323783	198	47	432836	3.0662	0.0010839	ATP8B2	1	154298029	154323783	1	q21.3	protein_coding	0.0317494	1011	BIPI	No
ENSG00000182196	12	123464607	123467460	2	1	475038	3.0671	0.0010807	ARL6IP4	12	123464607	123467456	1	q24.31	protein_coding	0.031687	1010	BIPI	No
ENSG00000176022	1	1167645	1170421	71	16	399291	3.0684	0.0010759	B3GALT6	1	1167629	1170421	1	p36.33	protein_coding	0.0315775	1009	BIPI	No
ENSG00000167862	17	73008769	73017356	10	2	449665	3.069	0.0010738	ICT1	17	73008765	73017356	1	q25.1	protein_coding	0.0315471	1008	BIPI	No
ENSG00000071073	2	99235569	99347589	303	29	381418	3.0702	0.0010695	MGAT4A	2	99235569	99347589	-1	q11.2	protein_coding	0.031452	1007	BIPI	No
ENSG00000126821	14	64150932	64194757	63	10	431123	3.0712	0.0010658	SGPP1	14	64150932	64194757	-1	q23.2	protein_coding	0.0313744	1006	BIPI	No
ENSG00000247596	3	52262626	52273276	13	5	387437	3.0762	0.0010482	TWF2	3	52262626	52273276	-1	p21.2	protein_coding	0.030887	1005	BIPI	No
ENSG00000141279	17	45600323	45700642	638	53	430835	3.0778	0.0010428	NPEPPS	17	45600308	45700642	1	q21.32	protein_coding	0.0307584	1004	BIPI	No
ENSG00000143768	1	226124298	226129189	105	29	433597	3.0789	0.0010389	LEFTY2	1	226124298	226129189	-1	q42.12	protein_coding	0.030674	1003	BIPI	No
ENSG00000184661	8	25316513	25365436	28	3	414267	3.0794	0.0010373	CDCA2	8	25316513	25365436	1	p21.2	protein_coding	0.0306573	1002	BIPI	No
ENSG00000251991	11	14500438	14500499	2	1	475038	3.0795	0.0010369	RNU7-49P	11	14500438	14500499	1	p15.2	snRNA	0.0306573	1001	BIPI	No
ENSG00000243646	21	34638663	34669539	159	38	422426	3.0804	0.0010335	IL10RB	21	34638663	34669539	1	q22.11	protein_coding	0.0306061	1000	BIPI	No
ENSG00000089248	12	112451120	112461255	19	6	397379	3.0823	0.001027	ERP29	12	112451120	112461255	1	q24.13	protein_coding	0.030444	999	BIPI	No
ENSG00000051825	12	123638762	123717670	232	28	424317	3.0834	0.0010232	MPHOSPH9	12	123636867	123728561	-1	q24.31	protein_coding	0.0303677	998	BIPI	No
ENSG00000253179	11	14929064	14929532	3	1	474880	3.0834	0.0010234	CALCP	11	14929064	14929532	1	p15.2	pseudogene	0.0303677	997	BIPI	No
ENSG00000223191	6	159347498	159347603	9	2	433180	3.0841	0.0010208	RNU6-293P	6	159347498	159347603	-1	q25.3	snRNA	0.0303514	996	BIPI	No
ENSG00000008196	6	50786436	50815326	27	7	414447	3.0848	0.0010185	TFAP2B	6	50786436	50815326	1	p12.3	protein_coding	0.0303134	995	BIPI	No
ENSG00000258920	14	89883698	89886137	7	3	456139	3.0852	0.0010171	FOXN3-AS1	14	89883698	89886137	1	q32.11	antisense	0.0303022	994	BIPI	No
ENSG00000221843	2	27760253	27805588	9	3	376826	3.086	0.0010144	C2orf16	2	27799389	27805588	1	p23.3	protein_coding	0.0302522	993	BIPI	No
ENSG00000119042	2	200134223	200335989	54	8	438754	3.0864	0.0010131	SATB2	2	200134223	200335989	-1	q33.1	protein_coding	0.0302439	992	BIPI	No
ENSG00000241978	9	112810878	112934792	44	12	451353	3.0865	0.0010128	AKAP2	9	112542769	112934792	1	q31.3	protein_coding	0.0302439	991	BIPI	No
ENSG00000141504	17	7529552	7531173	8	3	456103	3.088	0.0010075	SAT2	17	7529552	7531194	-1	p13.1	protein_coding	0.0301375	990	BIPI	No
ENSG00000115524	2	198254508	198299815	18	4	386248	3.0902	0.001	SF3B1	2	198254508	198299815	-1	q33.1	protein_coding	0.0299434	989	BIPI	No
ENSG00000224727	1	243430559	243431421	1	1	475038	3.0902	0.001	FCF1P7	1	243430559	243431421	-1	q43	pseudogene	0.0299434	988	BIPI	No
ENSG00000135625	2	73518057	73520833	15	4	468692	3.0926	0.00099221	EGR4	2	73518058	73520833	-1	p13.1	protein_coding	0.0297703	987	BIPI	No
ENSG00000171320	8	27631903	27665745	42	7	460318	3.0927	0.00099165	ESCO2	8	27629466	27670157	1	p21.1	protein_coding	0.0297703	986	BIPI	No
ENSG00000160299	21	47744036	47865682	294	25	165653	3.0945	0.00098568	PCNT	21	47744036	47865682	1	q22.3	protein_coding	0.0296344	985	BIPI	No
ENSG00000223262	21	43641283	43641396	8	1	474444	3.0949	0.00098426	RNA5SP492	21	43641283	43641396	1	q22.3	rRNA	0.0296344	984	BIPI	No
ENSG00000260389	18	30091626	30094597	69	18	404638	3.0948	0.00098486	WBP11P1	18	30091626	30094597	1	q12.1	pseudogene	0.0296344	983	BIPI	No
ENSG00000178773	16	89642176	89663654	83	16	417743	3.0961	0.00098033	CPNE7	16	89642176	89663654	1	q24.3	protein_coding	0.0295636	982	BIPI	No
ENSG00000231166	9	121526145	121526623	15	2	441786	3.0971	0.00097718	TUBB4BP6	9	121526145	121526623	1	q33.1	pseudogene	0.0294987	981	BIPI	No
ENSG00000170017	3	105085753	105295744	73	19	437350	3.098	0.00097431	ALCAM	3	105085753	105295744	1	q13.11	protein_coding	0.0294421	980	BIPI	No
ENSG00000214513	2	73429386	73439641	59	12	428575	3.0999	0.00096798	NOTO	2	73429386	73439641	1	p13.2	protein_coding	0.0292807	979	BIPI	No
ENSG00000232354	3	42547957	42574750	11	6	399099	3.1001	0.00096737	VIPR1-AS1	3	42548016	42574750	-1	p22.1	antisense	0.0292807	978	BIPI	No
ENSG00000093010	22	19929130	19957498	53	15	432684	3.1008	0.00096487	COMT	22	19929130	19957498	1	q11.21	protein_coding	0.0292757	977	BIPI	No
ENSG00000114383	3	50362338	50365674	2	1	473857	3.1014	0.00096313	TUSC2	3	50357458	50365682	-1	p21.31	protein_coding	0.0292757	976	BIPI	No
ENSG00000167513	16	88869621	88875666	86	17	433748	3.1009	0.00096467	CDT1	16	88869621	88875666	1	q24.3	protein_coding	0.0292757	975	BIPI	No
ENSG00000213492	4	118495667	118497329	37	6	449993	3.1005	0.00096584	NT5C3AP1	4	118495667	118497329	-1	q26	pseudogene	0.0292757	974	BIPI	No
ENSG00000234787	13	54689918	54707001	18	5	439375	3.1014	0.0009629	LINC00458	13	54689924	54707001	-1	q14.3	lincRNA	0.0292757	973	BIPI	No
ENSG00000248485	1	161228517	161255240	13	5	418969	3.1026	0.000959	PCP4L1	1	161228517	161255240	1	q23.3	protein_coding	0.0292179	972	BIPI	No
ENSG00000143369	1	150480552	150486265	25	8	439614	3.1058	0.00094886	ECM1	1	150480538	150486265	1	q21.3	protein_coding	0.0289409	971	BIPI	No
ENSG00000144290	2	162480845	162841792	28	7	426669	3.1058	0.00094893	SLC4A10	2	162280843	162841792	1	q24.2	protein_coding	0.0289409	970	BIPI	No
ENSG00000164818	7	766338	826112	237	44	288238	3.1067	0.00094606	HEATR2	7	766338	829190	1	p22.3	protein_coding	0.0289409	969	BIPI	No
ENSG00000178660	3	94225610	94226464	9	3	456701	3.1058	0.00094874	ARMC10P1	3	94225610	94226464	-1	q11.2	pseudogene	0.0289409	968	BIPI	No
ENSG00000196535	17	27398142	27507430	117	20	439165	3.1067	0.00094592	MYO18A	17	27400528	27507430	-1	q11.2	protein_coding	0.0289409	967	BIPI	No
ENSG00000170382	1	204586298	204654861	17	5	424218	3.1081	0.00094139	LRRN2	1	204586298	204654861	-1	q32.1	protein_coding	0.0288595	966	BIPI	No
ENSG00000040608	22	20228938	20256054	193	47	444980	3.1091	0.00093841	RTN4R	22	20228938	20270769	-1	q11.21	protein_coding	0.028798	965	BIPI	No
ENSG00000152078	1	95582894	95663163	28	5	450352	3.1101	0.00093521	TMEM56	1	95582894	95663163	1	p21.3	protein_coding	0.0287296	964	BIPI	No
ENSG00000270800	6	34252664	34393848	37	7	442323	3.1135	0.00092431	RPS10-NUDT3	6	34256547	34393825	-1	p21.31	protein_coding	0.0284242	963	BIPI	No
ENSG00000143106	1	109941653	109968973	13	4	443378	3.1144	0.00092167	PSMA5	1	109941653	109969062	-1	p13.3	protein_coding	0.0283725	962	BIPI	No
ENSG00000184445	12	123011795	123110943	249	59	423424	3.115	0.00091974	KNTC1	12	123011793	123110943	1	q24.31	protein_coding	0.0283425	961	BIPI	No
ENSG00000171611	6	42883727	42893573	270	58	430284	3.1155	0.00091827	PTCRA	6	42883727	42893573	1	p21.1	protein_coding	0.0283267	960	BIPI	No
ENSG00000233316	21	39578250	39580738	7	2	419653	3.1163	0.00091567	DSCR10	21	39578250	39580738	1	q22.13	lincRNA	0.028276	959	BIPI	No
ENSG00000129355	19	10677138	10679735	12	3	468662	3.1168	0.00091411	CDKN2D	19	10677138	10679735	-1	p13.2	protein_coding	0.0282573	958	BIPI	No
ENSG00000164889	7	150755299	150773614	76	18	430849	3.1183	0.00090959	SLC4A2	7	150754297	150773614	1	q36.1	protein_coding	0.0281469	957	BIPI	No
ENSG00000148488	10	17361873	17496329	27	8	377788	3.1191	0.00090691	ST8SIA6	10	17360382	17496329	-1	p12.33	protein_coding	0.0280933	956	BIPI	No
ENSG00000262152	16	3038962	3044510	8	3	440690	3.1216	0.00089932	LINC00514	16	3038962	3044510	1	p13.3	lincRNA	0.0278874	955	BIPI	No
ENSG00000152213	13	50202435	50208008	15	5	422685	3.1221	0.00089787	ARL11	13	50202435	50208008	1	q14.2	protein_coding	0.0278815	954	BIPI	No
ENSG00000213307	15	78953389	78953918	8	3	454101	3.122	0.00089819	RPL18P11	15	78953389	78953918	-1	q25.1	pseudogene	0.0278815	953	BIPI	No
ENSG00000170145	11	111473115	111601577	87	9	424894	3.1244	0.00089078	SIK2	11	111473115	111601577	1	q23.1	protein_coding	0.0277096	952	BIPI	No
ENSG00000206053	16	1728257	1752087	16	5	448445	3.1245	0.00089051	HN1L	16	1728257	1752281	1	p13.3	protein_coding	0.0277096	951	BIPI	No
ENSG00000104497	8	82711816	82754539	37	6	455753	3.1257	0.00088683	SNX16	8	82711816	82755101	-1	q21.13	protein_coding	0.0276448	950	BIPI	No
ENSG00000176490	19	2714565	2721416	136	25	428776	3.126	0.00088605	DIRAS1	19	2714565	2721416	-1	p13.3	protein_coding	0.0276448	949	BIPI	No
ENSG00000153291	6	46620652	46645930	22	4	467653	3.128	0.00087998	SLC25A27	6	46620678	46645930	1	p12.3	protein_coding	0.0275042	948	BIPI	No
ENSG00000163673	3	36753913	36805840	60	7	430791	3.1278	0.00088046	DCLK3	3	36753913	36781352	-1	p22.2	protein_coding	0.0275042	947	BIPI	No
ENSG00000196653	3	44754135	44765323	7	3	455734	3.128	0.00088011	ZNF502	3	44754135	44765323	1	p21.31	protein_coding	0.0275042	946	BIPI	No
ENSG00000077232	2	183580768	183659191	131	26	402132	3.1296	0.00087509	DNAJC10	2	183580999	183659191	1	q32.1	protein_coding	0.0274232	945	BIPI	No
ENSG00000235338	3	9642432	9644412	4	2	402707	3.1305	0.00087255	DUSP5P2	3	9642432	9644412	1	p25.3	pseudogene	0.0273726	944	BIPI	No
ENSG00000008441	19	13106422	13209610	115	16	408323	3.1312	0.00087061	NFIX	19	13106422	13209610	1	p13.2	protein_coding	0.0273407	943	BIPI	No
ENSG00000270024	8	67579851	67772707	160	28	428988	3.1332	0.00086449	C8orf44-SGK3	8	67579831	67772707	1	q13.1	protein_coding	0.0271773	942	BIPI	No
ENSG00000173898	11	66452719	66496430	14	6	452121	3.1349	0.00085959	SPTBN2	11	66452719	66496697	-1	q13.2	protein_coding	0.027052	941	BIPI	No
ENSG00000101180	20	60790026	60795323	91	25	431102	3.1356	0.00085749	HRH3	20	60790026	60795323	-1	q13.33	protein_coding	0.0270492	940	BIPI	No
ENSG00000162972	2	200820040	200828848	24	7	423792	3.1355	0.00085779	C2orf47	2	200820040	200873263	1	q33.1	protein_coding	0.0270492	939	BIPI	No
ENSG00000168907	15	42431232	42448834	21	10	432177	3.1352	0.00085859	PLA2G4F	15	42433332	42448839	-1	q15.1	protein_coding	0.0270492	938	BIPI	No
ENSG00000091844	6	153325594	153452384	22	9	451532	3.137	0.00085333	RGS17	6	153325594	153452384	-1	q25.2	protein_coding	0.0269696	937	BIPI	No
ENSG00000234601	1	240061316	240063172	10	5	422307	3.1375	0.00085206	CHRM3-AS1	1	240061316	240063172	-1	q43	antisense	0.0269582	936	BIPI	No
ENSG00000124249	20	43374421	43380954	29	10	433180	3.1378	0.00085113	KCNK15	20	43374421	43379675	1	q13.12	protein_coding	0.0269576	935	BIPI	No
ENSG00000144036	2	72403113	73053170	25	7	418227	3.1405	0.0008434	EXOC6B	2	72403113	73053170	-1	p13.2	protein_coding	0.0267414	934	BIPI	No
ENSG00000179115	19	13033293	13044851	7	3	451122	3.141	0.00084196	FARSA	19	13033293	13044851	-1	p13.2	protein_coding	0.0267243	933	BIPI	No
ENSG00000111364	12	124086646	124105488	126	19	420838	3.1422	0.00083835	DDX55	12	124086624	124105488	1	q24.31	protein_coding	0.0266825	932	BIPI	No
ENSG00000128274	22	43088127	43091639	185	28	437142	3.1417	0.00083974	A4GALT	22	43088127	43117304	-1	q13.2	protein_coding	0.0266825	931	BIPI	No
ENSG00000137145	9	19230433	19372856	86	16	437375	3.1419	0.00083924	DENND4C	9	19230433	19374139	1	p22.1	protein_coding	0.0266825	930	BIPI	No
ENSG00000146215	6	43273210	43276535	3	2	432384	3.1429	0.00083637	CRIP3	6	43267448	43276535	-1	p21.1	protein_coding	0.0266612	929	BIPI	No
ENSG00000115514	2	99935445	99952925	183	21	414734	3.1435	0.00083463	TXNDC9	2	99935445	99957165	-1	q11.2	protein_coding	0.0266344	928	BIPI	No
ENSG00000178917	3	44540462	44552128	6	3	399844	3.1442	0.00083274	ZNF852	3	44540462	44552128	-1	p21.31	protein_coding	0.0266028	927	BIPI	No
ENSG00000235734	2	98443711	98444008	7	2	406019	3.1443	0.00083229	HMGN1P36	2	98443711	98444013	1	q11.2	pseudogene	0.0266028	926	BIPI	No
ENSG00000137251	6	54172764	54254950	15	6	437201	3.1454	0.00082923	TINAG	6	54172657	54254950	1	p12.1	protein_coding	0.0265479	925	BIPI	No
ENSG00000161281	19	36641824	36643771	4	2	438119	3.1456	0.00082874	COX7A1	19	36641824	36643771	-1	q13.12	protein_coding	0.0265479	924	BIPI	No
ENSG00000067560	3	49396578	49449635	74	19	423816	3.1465	0.00082609	RHOA	3	49396578	49450431	-1	p21.31	protein_coding	0.0265047	923	BIPI	No
ENSG00000204843	2	74588281	74619214	71	20	415637	3.1479	0.00082224	DCTN1	2	74588281	74619214	-1	p13.1	protein_coding	0.0264098	922	BIPI	No
ENSG00000129167	11	18039111	18062872	20	4	420736	3.15	0.00081622	TPH1	11	18039111	18063973	-1	p15.1	protein_coding	0.0262449	921	BIPI	No
ENSG00000073417	15	85523671	85682376	80	19	409998	3.1522	0.00081023	PDE8A	15	85523671	85682376	1	q25.3	protein_coding	0.0261044	920	BIPI	No
ENSG00000143437	1	150782181	150849244	41	12	392510	3.1528	0.00080853	ARNT	1	150782181	150849244	-1	q21.3	protein_coding	0.0261044	919	BIPI	No
ENSG00000144619	3	2140610	3099640	140	42	451000	3.1528	0.00080845	CNTN4	3	2140497	3099645	1	p26.3	protein_coding	0.0261044	918	BIPI	No
ENSG00000168453	8	21971928	21989381	225	35	410578	3.152	0.00081076	HR	8	21971928	21990897	-1	p21.3	protein_coding	0.0261044	917	BIPI	No
ENSG00000171793	1	41445007	41478237	48	13	419363	3.1519	0.00081097	CTPS1	1	41445007	41478235	1	p34.2	protein_coding	0.0261044	916	BIPI	No
ENSG00000149564	11	124623019	124632180	13	4	421123	3.1551	0.0008021	ESAM	11	124622026	124632186	-1	q24.2	protein_coding	0.02596	915	BIPI	No
ENSG00000087087	7	100472748	100486285	23	6	427962	3.1573	0.00079621	SRRT	7	100472733	100486285	1	q22.1	protein_coding	0.0257976	914	BIPI	No
ENSG00000272882	11	29008182	29009045	4	1	369738	3.1574	0.0007959	OR2BH1P	11	29008182	29009045	1	p14.1	pseudogene	0.0257976	913	BIPI	No
ENSG00000174109	16	1469745	1470801	170	41	417785	3.1599	0.00078923	C16orf91	16	1469745	1479345	-1	p13.3	protein_coding	0.0257668	912	BIPI	No
ENSG00000185863	9	140065380	140066861	5	3	370716	3.1586	0.00079254	TMEM210	9	140065310	140066861	-1	q34.3	protein_coding	0.0257668	911	BIPI	No
ENSG00000187735	8	54879112	54935089	7	2	432879	3.1585	0.00079285	TCEA1	8	54879112	54935089	-1	q11.23	protein_coding	0.0257668	910	BIPI	No
ENSG00000196090	20	40701392	41818610	191	42	453165	3.1583	0.00079352	PTPRT	20	40701392	41818610	-1	q13.11	protein_coding	0.0257668	909	BIPI	No
ENSG00000203970	6	49976851	49989694	5	3	442146	3.1585	0.00079299	DEFB110	6	49976851	49989694	-1	p12.3	protein_coding	0.0257668	908	BIPI	No
ENSG00000238917	17	7480129	7480270	10	4	412360	3.1592	0.00079097	SNORD10	17	7480129	7480270	1	p13.1	snoRNA	0.0257668	907	BIPI	No
ENSG00000145687	5	80708840	81047072	589	79	426484	3.1606	0.00078718	SSBP2	5	80708840	81047616	-1	q14.1	protein_coding	0.0257302	906	BIPI	No
ENSG00000043514	1	40306694	40349178	77	23	423726	3.1612	0.00078547	TRIT1	1	40306723	40349183	-1	p34.2	protein_coding	0.0257027	905	BIPI	Yes
ENSG00000185129	5	139493708	139505204	1	1	475038	3.1626	0.0007819	PURA	5	139487362	139496321	1	q31.2	protein_coding	0.0256141	904	BIPI	No
ENSG00000186063	1	222841355	222885866	25	9	359226	3.1626	0.00078175	AIDA	1	222841355	222886552	-1	q41	protein_coding	0.0256141	903	BIPI	No
ENSG00000003509	2	37458809	37476303	23	7	340742	3.164	0.00077796	NDUFAF7	2	37458774	37480546	1	p22.2	protein_coding	0.025559	902	BIPI	No
ENSG00000151320	14	32798479	33306887	67	27	432248	3.1638	0.00077849	AKAP6	14	32798479	33300567	1	q12	protein_coding	0.025559	901	BIPI	No
ENSG00000141867	19	15346330	15443356	48	8	424583	3.1651	0.00077528	BRD4	19	15347647	15443356	-1	p13.12	protein_coding	0.0255102	900	BIPI	No
ENSG00000204965	5	140201189	140391929	9	3	415000	3.1659	0.00077299	PCDHA5	5	140201222	140391929	1	q31.3	protein_coding	0.0254631	899	BIPI	No
ENSG00000185736	10	1223258	1779670	296	62	414363	3.1664	0.00077176	ADARB2	10	1228073	1779670	-1	p15.3	protein_coding	0.0254509	898	BIPI	No
ENSG00000176340	11	63742079	63744015	55	15	394899	3.167	0.00076997	COX8A	11	63742079	63744015	1	q13.1	protein_coding	0.0254202	897	BIPI	No
ENSG00000185758	4	184242917	184243579	2	1	475038	3.1674	0.00076906	CLDN24	4	184242917	184243579	-1	q35.1	protein_coding	0.0254185	896	BIPI	No
ENSG00000165804	14	21558205	21572881	46	14	425943	3.1687	0.00076556	ZNF219	14	21558205	21572881	-1	q11.2	protein_coding	0.0253311	895	BIPI	No
ENSG00000198892	1	201857836	201861434	7	3	382580	3.1687	0.0007655	SHISA4	1	201857808	201861434	1	q32.1	protein_coding	0.0253311	894	BIPI	No
ENSG00000003137	2	72356367	72375167	299	63	425207	3.172	0.00075703	CYP26B1	2	72356367	72375167	-1	p13.2	protein_coding	0.0251105	893	BIPI	No
ENSG00000182700	5	139505520	139508977	1	1	455240	3.1719	0.0007572	IGIP	5	139505521	139508391	1	q31.3	protein_coding	0.0251105	892	BIPI	No
ENSG00000158417	2	99953816	100017789	31	7	402691	3.1734	0.00075338	EIF5B	2	99953816	100017789	1	q11.2	protein_coding	0.0250476	891	BIPI	No
ENSG00000258870	14	21887779	21888119	8	4	442509	3.1733	0.00075361	EIF4EBP1P1	14	21887779	21888119	1	q11.2	pseudogene	0.0250476	890	BIPI	No
ENSG00000172912	22	40965290	40965899	4	2	474388	3.1748	0.00074981	COX6B1P3	22	40965290	40965899	1	q13.1	pseudogene	0.0249774	889	BIPI	No
ENSG00000179761	17	27369918	27384238	22	7	420531	3.1752	0.0007488	PIPOX	17	27277531	27384234	1	q11.2	protein_coding	0.0249718	888	BIPI	No
ENSG00000166562	18	56806709	56826068	23	7	430048	3.1772	0.00074365	SEC11C	18	56806709	56826068	1	q21.32	protein_coding	0.024828	887	BIPI	No
ENSG00000131096	17	42030106	42081837	120	26	438852	3.178	0.00074148	PYY	17	42030106	42081837	-1	q21.31	protein_coding	0.0248086	886	BIPI	No
ENSG00000237949	10	60759386	60761303	46	7	411980	3.1777	0.00074223	LINC00844	10	60759386	60761303	1	q21.1	lincRNA	0.0248086	885	BIPI	No
ENSG00000241037	4	123008661	123008966	7	4	471170	3.1786	0.00073994	RN7SL335P	4	123008661	123008966	-1	q27	misc_RNA	0.024788	884	BIPI	No
ENSG00000214825	3	44566236	44567297	4	2	475038	3.1792	0.0007384	EI24P3	3	44566236	44567297	-1	p21.31	pseudogene	0.0247644	883	BIPI	No
ENSG00000258735	14	104314058	104324386	9	4	413118	3.1819	0.00073148	LINC00637	14	104314058	104324386	1	q32.33	lincRNA	0.0245601	882	BIPI	No
ENSG00000122965	12	114254547	114404176	264	56	422243	3.1826	0.00072988	RBM19	12	114254543	114404176	-1	q24.21	protein_coding	0.0245342	881	BIPI	No
ENSG00000064763	12	29302133	29488549	228	35	445153	3.1842	0.00072577	FAR2	12	29302036	29493913	1	p11.22	protein_coding	0.0244238	880	BIPI	No
ENSG00000174943	16	29917657	29938356	22	4	452407	3.1872	0.0007184	KCTD13	16	29916333	29938356	-1	p11.2	protein_coding	0.0242033	879	BIPI	No
ENSG00000165632	10	7860467	8058590	14	5	453831	3.1884	0.00071531	TAF3	10	7860467	8058590	1	p14	protein_coding	0.0241266	878	BIPI	No
ENSG00000196917	12	123210623	123215390	345	56	427337	3.1894	0.00071277	HCAR1	12	123104824	123215390	-1	q24.31	protein_coding	0.0240684	877	BIPI	No
ENSG00000090316	4	1283639	1333925	253	49	434537	3.19	0.00071129	MAEA	4	1283639	1333935	1	p16.3	protein_coding	0.0240458	876	BIPI	No
ENSG00000265237	5	159901409	159901490	5	3	449405	3.1902	0.00071084	MIR3142	5	159901409	159901490	1	q34	miRNA	0.0240458	875	BIPI	No
ENSG00000136535	2	162272605	162282381	11	4	460880	3.1909	0.00070915	TBR1	2	162272605	162282381	1	q24.2	protein_coding	0.0240283	874	BIPI	No
ENSG00000227145	4	123540138	123610311	13	6	467113	3.1915	0.00070765	IL21-AS1	4	123540138	123610311	1	q27	antisense	0.024005	873	BIPI	No
ENSG00000106443	7	11013499	11209257	40	9	431334	3.1941	0.00070137	PHF14	7	11013499	11209250	1	p21.3	protein_coding	0.023843	872	BIPI	No
ENSG00000168930	11	89530823	89541743	281	28	439638	3.1938	0.00070207	TRIM49	11	89530823	89541743	-1	q14.3	protein_coding	0.023843	871	BIPI	No
ENSG00000167861	17	72946839	72968829	143	36	412921	3.1965	0.00069557	HID1	17	72946838	72969261	-1	q25.1	protein_coding	0.0236766	870	BIPI	No
ENSG00000210181	3	37009682	37009807	2	1	475038	3.1966	0.00069518	RNU6ATAC4P	3	37009682	37009807	-1	p22.2	snRNA	0.0236766	869	BIPI	No
ENSG00000100601	14	78138747	78174363	60	11	442500	3.2005	0.00068593	ALKBH1	14	78138747	78174363	-1	q24.3	protein_coding	0.02348	868	BIPI	Yes
ENSG00000144015	2	96257766	96265526	45	13	397298	3.2	0.00068711	TRIM43	2	96257766	96265526	1	q11.1	protein_coding	0.02348	867	BIPI	No
ENSG00000144712	3	12837971	12876302	273	35	444858	3.1995	0.00068821	CAND2	3	12837971	12913415	1	p25.2	protein_coding	0.02348	866	BIPI	No
ENSG00000241708	17	8450235	8450526	3	1	335376	3.1998	0.00068768	RN7SL129P	17	8450235	8450526	-1	p13.1	misc_RNA	0.02348	865	BIPI	No
ENSG00000126456	19	50162827	50169132	12	3	432388	3.2011	0.00068443	IRF3	19	50162826	50169132	-1	q13.33	protein_coding	0.0234694	864	BIPI	No
ENSG00000147364	8	356808	427967	258	47	447507	3.201	0.00068473	FBXO25	8	356428	421225	1	p23.3	protein_coding	0.0234694	863	BIPI	No
ENSG00000158402	5	137620954	137674044	49	12	419892	3.202	0.00068234	CDC25C	5	137620954	137674044	-1	q31.2	protein_coding	0.0234694	862	BIPI	No
ENSG00000201274	5	132184269	132184388	2	1	474078	3.2015	0.00068351	RNA5SP192	5	132184269	132184388	1	q31.1	rRNA	0.0234694	861	BIPI	No
ENSG00000240416	7	128757567	128757881	15	6	451107	3.2011	0.00068448	CYCSP20	7	128757567	128757881	-1	q32.1	pseudogene	0.0234694	860	BIPI	No
ENSG00000124207	20	47662783	47713497	55	15	431364	3.2031	0.00067968	CSE1L	20	47662849	47713489	1	q13.13	protein_coding	0.0234319	859	BIPI	No
ENSG00000138688	4	123073488	123283913	145	27	430524	3.2034	0.00067911	KIAA1109	4	123073488	123283913	1	q27	protein_coding	0.0234319	858	BIPI	No
ENSG00000154198	1	47308767	47366109	266	35	452846	3.2039	0.00067787	CYP4Z2P	1	47308767	47366109	-1	p33	pseudogene	0.0234319	857	BIPI	No
ENSG00000159214	1	44457280	44462200	12	4	430333	3.2038	0.00067803	CCDC24	1	44457031	44462200	1	p34.1	protein_coding	0.0234319	856	BIPI	No
ENSG00000159713	16	67423712	67427438	13	3	419931	3.2036	0.00067859	TPPP3	16	67423712	67427438	-1	q22.1	protein_coding	0.0234319	855	BIPI	No
ENSG00000253079	9	129170320	129170689	58	12	440969	3.2033	0.00067941	NRON	9	129170320	129170689	-1	q33.3	misc_RNA	0.0234319	854	BIPI	No
ENSG00000264580	21	44371038	44371124	12	3	468737	3.2047	0.00067602	MIR5692B	21	44371038	44371124	-1	q22.3	miRNA	0.0234319	853	BIPI	No
ENSG00000167720	17	2206998	2228554	11	3	356266	3.2059	0.00067329	SRR	17	2206677	2228554	1	p13.3	protein_coding	0.0234024	852	BIPI	No
ENSG00000145248	4	48485360	48491213	6	2	464022	3.2076	0.00066933	SLC10A4	4	48485360	48491213	1	p11	protein_coding	0.0232921	851	BIPI	No
ENSG00000121671	11	45868669	45904799	72	20	447153	3.2095	0.00066492	CRY2	11	45868669	45904798	1	p11.2	protein_coding	0.0232554	850	BIPI	No
ENSG00000151240	10	320130	735608	549	74	414837	3.209	0.00066602	DIP2C	10	320130	735683	-1	p15.3	protein_coding	0.0232554	849	BIPI	No
ENSG00000169208	14	22037934	22038875	65	16	444252	3.2084	0.00066749	OR10G3	14	22037934	22038875	-1	q11.2	protein_coding	0.0232554	848	BIPI	No
ENSG00000184601	14	105046021	105056852	78	13	445096	3.2084	0.0006674	C14orf180	14	105046021	105056852	1	q32.33	protein_coding	0.0232554	847	BIPI	No
ENSG00000231907	22	41069488	41070455	8	1	475023	3.2092	0.00066552	GAPDHP37	22	41069488	41070455	-1	q13.2	pseudogene	0.0232554	846	BIPI	No
ENSG00000143375	1	151483873	151511168	137	30	442453	3.2125	0.00065793	CGN	1	151482986	151511168	1	q21.3	protein_coding	0.0230579	845	BIPI	No
ENSG00000162384	1	53679771	53686289	9	2	474985	3.2139	0.00065475	C1orf123	1	53679771	53686289	-1	p32.3	protein_coding	0.0229737	844	BIPI	No
ENSG00000052723	1	115312100	115323306	3	2	474880	3.2158	0.00065042	SIKE1	1	115312100	115323306	-1	p13.2	protein_coding	0.0228488	843	BIPI	No
ENSG00000126460	19	50084583	50094272	31	10	409645	3.2163	0.00064923	PRRG2	19	50083903	50094272	1	q13.33	protein_coding	0.0228341	842	BIPI	No
ENSG00000204963	5	140213969	140391929	8	3	386011	3.2169	0.00064789	PCDHA7	5	140213969	140391929	1	q31.3	protein_coding	0.022814	841	BIPI	No
ENSG00000233603	22	41194043	41194289	4	2	332597	3.2188	0.00064356	JTBP1	22	41194043	41194289	1	q13.2	pseudogene	0.0226886	840	BIPI	No
ENSG00000163933	3	53122499	53164478	84	13	453807	3.2212	0.00063817	RFT1	3	53122499	53164478	-1	p21.1	protein_coding	0.0225253	839	BIPI	No
ENSG00000144034	2	73956957	73964527	7	1	464879	3.2227	0.00063504	TPRKB	2	73956231	73964527	-1	p13.1	protein_coding	0.0224416	838	BIPI	Yes
ENSG00000171467	6	43303808	43337181	15	7	360267	3.226	0.00062758	ZNF318	6	43274872	43337216	-1	p21.1	protein_coding	0.0222469	837	BIPI	No
ENSG00000172738	6	37179956	37225399	9	3	441276	3.2255	0.00062878	TMEM217	6	37179956	37225931	-1	p21.2	protein_coding	0.0222469	836	BIPI	No
ENSG00000176209	8	42396298	42410336	19	4	405922	3.2256	0.00062847	SMIM19	8	42396298	42409603	1	p11.21	protein_coding	0.0222469	835	BIPI	No
ENSG00000102890	16	67233014	67237932	20	5	433239	3.2276	0.00062425	ELMO3	16	67233014	67237932	1	q22.1	protein_coding	0.0221661	834	BIPI	No
ENSG00000126453	19	50168399	50177173	9	3	409818	3.2281	0.00062308	BCL2L12	19	50168823	50177173	1	q13.33	protein_coding	0.0221511	833	BIPI	No
ENSG00000122512	7	6012870	6048756	660	71	408908	3.2286	0.00062192	PMS2	7	6012870	6048756	-1	p22.1	protein_coding	0.0221365	832	BIPI	No
ENSG00000166908	12	57984957	57997201	9	4	422588	3.2291	0.000621	PIP4K2C	12	57984957	57997198	1	q13.3	protein_coding	0.0221365	831	BIPI	No
ENSG00000204683	10	21414692	21435488	11	5	423981	3.2294	0.00062029	C10orf113	10	21414692	21435488	-1	p12.31	protein_coding	0.0221365	830	BIPI	No
ENSG00000266594	22	41209887	41209962	5	2	420071	3.2288	0.00062145	MIR4766	22	41209887	41209962	-1	q13.2	miRNA	0.0221365	829	BIPI	No
ENSG00000200800	1	96691457	96691616	2	1	471663	3.2313	0.00061607	RNU1-130P	1	96691457	96691616	1	p21.3	snRNA	0.0220342	828	BIPI	No
ENSG00000006740	17	12692856	12894960	74	17	439883	3.2346	0.00060902	ARHGAP44	17	12692856	12894960	1	p12	protein_coding	0.0218159	827	BIPI	No
ENSG00000132376	17	1397865	1420182	261	51	429015	3.2357	0.00060669	INPP5K	17	1397865	1420182	-1	p13.3	protein_coding	0.0218159	826	BIPI	No
ENSG00000137207	6	43479565	43484728	75	16	437141	3.2358	0.00060648	YIPF3	6	43479565	43484728	-1	p21.1	protein_coding	0.0218159	825	BIPI	No
ENSG00000141753	17	38599713	38613983	5	2	443808	3.2368	0.00060429	IGFBP4	17	38599702	38613983	1	q21.2	protein_coding	0.0218159	824	BIPI	No
ENSG00000151470	4	130014472	130037795	32	6	454026	3.2357	0.00060682	C4orf33	4	130014472	130037795	1	q28.2	protein_coding	0.0218159	823	BIPI	No
ENSG00000201179	7	104973237	104973343	6	2	473575	3.2345	0.00060923	RNU6-1322P	7	104973237	104973343	1	q22.3	snRNA	0.0218159	822	BIPI	No
ENSG00000223709	11	89790773	89796167	240	41	422540	3.2352	0.00060785	TRIM64EP	11	89789145	89796167	-1	q14.3	pseudogene	0.0218159	821	BIPI	No
ENSG00000226642	3	12111695	12112860	15	3	428896	3.2346	0.00060898	ACTG1P12	3	12111695	12112860	1	p25.2	pseudogene	0.0218159	820	BIPI	No
ENSG00000261373	16	89778264	89784573	12	7	370309	3.2353	0.00060763	VPS9D1-AS1	16	89778264	89784573	1	q24.3	antisense	0.0218159	819	BIPI	No
ENSG00000113248	5	140624917	140628933	8	4	387848	3.2379	0.00060202	PCDHB15	5	140625147	140627799	1	q31.3	protein_coding	0.0217949	818	BIPI	No
ENSG00000087460	20	57414773	57486247	74	19	411212	3.2385	0.00060077	GNAS	20	57414773	57486247	1	q13.32	protein_coding	0.0217842	817	BIPI	No
ENSG00000135097	12	120779133	120806983	267	49	430594	3.2384	0.00060099	MSI1	12	120779133	120806983	-1	q24.31	protein_coding	0.0217842	816	BIPI	No
ENSG00000200183	12	51050756	51050861	3	1	475038	3.2397	0.00059832	RNU6-238P	12	51050756	51050861	1	q13.12	snRNA	0.0217842	815	BIPI	No
ENSG00000240370	12	6982553	6993905	1	1	475038	3.2386	0.0006005	RPL13P5	12	6982553	6993905	1	p13.31	pseudogene	0.0217842	814	BIPI	No
ENSG00000248593	12	6993846	6994950	1	1	475038	3.2386	0.0006005	DSTNP2	12	6993846	6994950	1	p13.31	pseudogene	0.0217842	813	BIPI	No
ENSG00000117597	1	210001352	210030910	79	13	436018	3.2405	0.00059668	DIEXF	1	210001352	210030910	1	q32.2	protein_coding	0.0217656	812	BIPI	No
ENSG00000143387	1	150768684	150780799	88	25	420415	3.2418	0.00059383	CTSK	1	150768684	150780799	-1	q21.3	protein_coding	0.0217656	811	BIPI	No
ENSG00000182606	3	42055294	42267381	333	40	449424	3.2404	0.0005968	TRAK1	3	42055294	42267381	1	p22.1	protein_coding	0.0217656	810	BIPI	No
ENSG00000221366	22	20073581	20073665	5	2	456825	3.2407	0.00059614	MIR1306	22	20073581	20073665	1	q11.21	miRNA	0.0217656	809	BIPI	No
ENSG00000240202	11	93290079	93290369	6	2	474900	3.2411	0.00059529	RN7SL223P	11	93290079	93290369	1	q21	misc_RNA	0.0217656	808	BIPI	No
ENSG00000265603	12	123500727	123500976	52	12	437581	3.241	0.00059554	RN7SL133P	12	123500727	123500976	1	q24.31	misc_RNA	0.0217656	807	BIPI	No
ENSG00000271236	15	41052795	41053072	2	1	433024	3.2441	0.00058911	SUMO2P15	15	41052795	41053072	1	q15.1	pseudogene	0.021645	806	BIPI	No
ENSG00000243742	11	61382508	61406921	16	5	452766	3.2446	0.00058807	RPLP0P2	11	61382508	61406921	1	q12.2	pseudogene	0.0216337	805	BIPI	No
ENSG00000180921	8	144806103	144815971	105	21	386545	3.2451	0.000587	FAM83H	8	144806103	144815971	-1	q24.3	protein_coding	0.0216212	804	BIPI	No
ENSG00000204969	5	140174437	140391929	30	9	376783	3.2457	0.00058577	PCDHA2	5	140174444	140391929	1	q31.3	protein_coding	0.0216027	803	BIPI	No
ENSG00000127952	7	75625656	75677321	73	12	410308	3.2466	0.00058396	STYXL1	7	75625656	75677322	-1	q11.23	protein_coding	0.0215628	802	BIPI	No
ENSG00000141485	17	6588032	6616886	133	43	405050	3.2477	0.0005818	SLC13A5	17	6588032	6616886	-1	p13.1	protein_coding	0.0215099	801	BIPI	No
ENSG00000197251	6	33553883	33561115	612	71	428112	3.2478	0.00058157	LINC00336	6	33553883	33561115	-1	p21.31	antisense	0.0215099	800	BIPI	No
ENSG00000225619	2	2323004	2330882	6	3	425343	3.2502	0.00057654	MYT1L-AS1	2	2323004	2330882	1	p25.3	lincRNA	0.0213884	799	BIPI	No
ENSG00000255082	11	88237744	88257222	16	3	443374	3.25	0.00057707	GRM5-AS1	11	88237744	88257222	1	q14.2	antisense	0.0213884	798	BIPI	No
ENSG00000188725	5	60453536	60458301	72	18	396728	3.2511	0.00057485	SMIM15	5	60453536	60458301	-1	q12.1	protein_coding	0.021386	797	BIPI	No
ENSG00000238785	20	46533092	46533167	475	78	433698	3.2507	0.00057556	RNU7-92P	20	46533092	46533167	1	q13.13	snRNA	0.021386	796	BIPI	No
ENSG00000110871	12	120941077	120966985	138	34	454607	3.252	0.00057289	COQ5	12	120941077	120972237	-1	q24.31	protein_coding	0.0213403	795	BIPI	No
ENSG00000224080	3	37185003	37185449	4	2	368071	3.2522	0.00057249	UBE2FP1	3	37185003	37185449	-1	p22.2	pseudogene	0.0213403	794	BIPI	No
ENSG00000172538	10	50339199	50342053	19	4	455902	3.2536	0.00056982	FAM170B	10	50339199	50342053	-1	q11.23	protein_coding	0.0212795	793	BIPI	No
ENSG00000163568	1	159032274	159046691	93	21	448234	3.2542	0.00056864	AIM2	1	159032274	159116886	-1	q23.2	protein_coding	0.0212623	792	BIPI	No
ENSG00000202422	13	58565484	58565598	6	3	462368	3.2546	0.00056773	RNA5SP30	13	58565484	58565598	1	q21.1	rRNA	0.0212551	791	BIPI	No
ENSG00000141441	18	29843485	30050447	316	31	430227	3.2575	0.00056199	GAREM	18	29704840	30050447	-1	q12.1	protein_coding	0.0210668	790	BIPI	No
ENSG00000188612	17	73161681	73179078	80	17	407100	3.2592	0.00055864	SUMO2	17	73163408	73179078	-1	q25.1	protein_coding	0.0209678	789	BIPI	No
ENSG00000122674	7	5938365	5966181	15	6	402128	3.26	0.000557	CCZ1	7	5938356	5965605	1	p22.1	protein_coding	0.0209512	788	BIPI	No
ENSG00000143742	1	225965515	225978168	116	12	440283	3.2598	0.00055749	SRP9	1	225965531	225978168	1	q42.12	protein_coding	0.0209512	787	BIPI	No
ENSG00000212246	2	208884362	208884465	3	1	475038	3.2609	0.00055537	RNU6-360P	2	208884362	208884465	-1	q33.3	snRNA	0.0209246	786	BIPI	No
ENSG00000206836	2	198312469	198312575	1	1	187363	3.2618	0.0005536	RNU6-1029P	2	198312469	198312575	1	q33.1	snRNA	0.0208924	785	BIPI	No
ENSG00000215217	5	7830491	7851603	11	5	456146	3.2618	0.00055346	C5orf49	5	7830491	7851603	-1	p15.31	protein_coding	0.0208924	784	BIPI	No
ENSG00000233509	3	44658620	44666289	5	3	360388	3.2617	0.00055381	ZNF197-AS1	3	44658620	44666289	-1	p21.31	antisense	0.0208924	783	BIPI	No
ENSG00000164404	5	132196873	132202576	15	4	441858	3.2636	0.00055004	GDF9	5	132196873	132202576	-1	q31.1	protein_coding	0.0208298	782	BIPI	No
ENSG00000207635	20	33578179	33578300	5	2	403046	3.2645	0.00054833	MIR499A	20	33578179	33578300	1	q11.22	miRNA	0.0207916	781	BIPI	No
ENSG00000144935	3	142442916	142526730	10	4	425576	3.266	0.00054533	TRPC1	3	142442916	142526730	1	q23	protein_coding	0.0207044	780	BIPI	No
ENSG00000157193	1	53708036	53793726	93	12	442910	3.2678	0.00054201	LRP8	1	53711217	53793742	-1	p32.3	protein_coding	0.0206336	779	BIPI	No
ENSG00000213341	10	101948055	101989376	22	5	337417	3.2676	0.00054225	CHUK	10	101948055	101989376	-1	q24.31	protein_coding	0.0206336	778	BIPI	No
ENSG00000266043	12	1769481	1769546	227	45	444450	3.2674	0.00054277	MIR3649	12	1769481	1769546	-1	p13.33	miRNA	0.0206336	777	BIPI	No
ENSG00000100027	22	22051833	22090123	125	21	435402	3.2707	0.00053643	YPEL1	22	22051833	22090123	-1	q11.21	protein_coding	0.0204714	776	BIPI	No
ENSG00000023041	10	114184186	114206675	13	5	408052	3.2713	0.00053525	ZDHHC6	10	114190058	114206672	-1	q25.2	protein_coding	0.0204528	775	BIPI	No
ENSG00000160284	21	47581062	47604390	46	11	174568	3.2715	0.00053492	SPATC1L	21	47581062	47604390	-1	q22.3	protein_coding	0.0204528	774	BIPI	No
ENSG00000126500	11	63870660	63886645	70	17	457742	3.2728	0.00053245	FLRT1	11	63870660	63886645	1	q13.1	protein_coding	0.0203984	773	BIPI	No
ENSG00000129083	11	14479052	14521441	96	22	428172	3.2738	0.00053054	COPB1	11	14464986	14521573	-1	p15.2	protein_coding	0.0203516	772	BIPI	No
ENSG00000196872	2	99410309	99552722	172	30	410429	3.2762	0.00052611	KIAA1211L	2	99410309	99552722	-1	q11.2	protein_coding	0.020212	771	BIPI	No
ENSG00000255408	5	140180613	140391929	12	2	439303	3.2761	0.00052622	PCDHA3	5	140180783	140391929	1	q31.3	protein_coding	0.020212	770	BIPI	No
ENSG00000068024	2	239969864	240322643	2142	222	434459	3.2775	0.00052365	HDAC4	2	239969864	240323348	-1	q37.3	protein_coding	0.0201683	769	BIPI	No
ENSG00000143363	1	150980953	151008189	179	29	426658	3.2781	0.00052263	PRUNE	1	150980896	151008189	1	q21.3	protein_coding	0.0201683	768	BIPI	No
ENSG00000152822	6	146348918	146758734	19	5	396423	3.2775	0.00052372	GRM1	6	146348782	146758734	1	q24.3	protein_coding	0.0201683	767	BIPI	No
ENSG00000204962	5	140220772	140391929	5	2	346582	3.2819	0.00051559	PCDHA8	5	140220907	140391929	1	q31.3	protein_coding	0.019933	766	BIPI	No
ENSG00000070731	17	74561461	74582210	94	20	428479	3.2833	0.00051303	ST6GALNAC2	17	74559792	74583038	-1	q25.1	protein_coding	0.01986	765	BIPI	No
ENSG00000225558	3	37176149	37176593	5	1	446787	3.2843	0.0005112	UBE2D3P2	3	37176149	37176593	1	p22.2	pseudogene	0.0198321	764	BIPI	No
ENSG00000264508	1	150539040	150539336	4	2	474131	3.284	0.00051164	RN7SL473P	1	150539040	150539336	-1	q21.3	misc_RNA	0.0198321	763	BIPI	No
ENSG00000157654	9	112542589	112934792	12	6	433634	3.2848	0.00051022	PALM2-AKAP2	9	112542589	112934792	1	q31.3	protein_coding	0.0198289	762	BIPI	No
ENSG00000179152	3	44379611	44450943	20	6	435693	3.2864	0.00050745	TCAIM	3	44379611	44450943	1	p21.31	protein_coding	0.0197472	761	BIPI	No
ENSG00000091622	17	6354584	6459814	172	29	452524	3.2869	0.00050643	PITPNM3	17	6354584	6459814	-1	p13.2	protein_coding	0.0197334	760	BIPI	No
ENSG00000164113	4	123300168	123350957	33	8	388889	3.2902	0.00050064	ADAD1	4	123300121	123350957	1	q27	protein_coding	0.0195335	759	BIPI	No
ENSG00000103495	16	29817427	29822485	16	4	385164	3.292	0.00049731	MAZ	16	29817427	29823649	1	p11.2	protein_coding	0.0194292	758	BIPI	No
ENSG00000134757	18	29027758	29058665	24	8	430993	3.2961	0.00049019	DSG3	18	29027758	29058665	1	q12.1	protein_coding	0.0191763	757	BIPI	No
ENSG00000141564	17	78518677	78940168	341	74	442176	3.2974	0.00048789	RPTOR	17	78518619	78940171	1	q25.3	protein_coding	0.0191116	756	BIPI	No
ENSG00000198900	20	39657458	39753127	1	1	475038	3.2989	0.0004854	TOP1	20	39657458	39753127	1	q12	protein_coding	0.0190393	755	BIPI	No
ENSG00000201201	16	67355561	67355890	4	1	437647	3.3006	0.00048239	RN7SKP118	16	67355561	67355890	-1	q22.1	misc_RNA	0.0189463	754	BIPI	No
ENSG00000196072	10	102033037	102046469	48	15	390297	3.3017	0.00048056	BLOC1S2	10	102033713	102046469	-1	q24.31	protein_coding	0.0188995	753	BIPI	No
ENSG00000102886	16	30116131	30125177	13	5	419048	3.3021	0.0004799	GDPD3	16	30116131	30125177	-1	p11.2	protein_coding	0.0188986	752	BIPI	No
ENSG00000014919	10	101471601	101491857	92	11	327913	3.3041	0.00047633	COX15	10	101471601	101491857	-1	q24.2	protein_coding	0.0188496	751	BIPI	No
ENSG00000064205	20	43343485	43356452	23	9	421349	3.3038	0.00047686	WISP2	20	43343485	43357150	1	q13.12	protein_coding	0.0188496	750	BIPI	No
ENSG00000100030	22	22108789	22221970	182	23	430429	3.304	0.00047656	MAPK1	22	22108789	22221970	-1	q11.22	protein_coding	0.0188496	749	BIPI	No
ENSG00000171045	8	143293441	143484601	1206	128	429857	3.3037	0.00047714	TSNARE1	8	143293441	143484601	-1	q24.3	protein_coding	0.0188496	748	BIPI	No
ENSG00000183454	16	9847261	10276611	485	82	429872	3.3032	0.00047802	GRIN2A	16	9852376	10276611	-1	p13.2	protein_coding	0.0188496	747	BIPI	No
ENSG00000252026	16	68318126	68318221	3	1	430492	3.3035	0.00047739	RNU6-1262P	16	68318126	68318221	-1	q22.1	snRNA	0.0188496	746	BIPI	No
ENSG00000182541	22	31608260	31676066	41	8	428534	3.3085	0.00046894	LIMK2	22	31608225	31676066	1	q12.2	protein_coding	0.0186405	745	BIPI	No
ENSG00000140986	16	1993975	2004727	107	29	423863	3.3123	0.00046261	RPL3L	16	1993975	2007607	-1	p13.3	protein_coding	0.0184136	744	BIPI	No
ENSG00000169594	15	83924655	83953466	5	2	444482	3.3133	0.000461	BNC1	15	83924655	83953466	-1	q25.2	protein_coding	0.018395	743	BIPI	No
ENSG00000204967	5	140186659	140391929	14	3	405648	3.313	0.00046152	PCDHA4	5	140186659	140391929	1	q31.3	protein_coding	0.018395	742	BIPI	No
ENSG00000201010	2	48444714	48445038	5	2	474038	3.3156	0.00045729	RN7SKP224	2	48444714	48445038	1	p16.3	misc_RNA	0.0182756	741	BIPI	No
ENSG00000165046	8	38243821	38266062	78	15	392507	3.3169	0.00045511	LETM2	8	38243725	38267045	1	p11.23	protein_coding	0.0182354	740	BIPI	No
ENSG00000166275	10	104613980	104624718	106	25	413741	3.3167	0.00045549	C10orf32	10	104613980	104624718	1	q24.32	protein_coding	0.0182354	739	BIPI	No
ENSG00000251798	7	75716762	75716865	4	1	386358	3.3166	0.00045567	RNU6-863P	7	75716762	75716865	1	q11.23	snRNA	0.0182354	738	BIPI	No
ENSG00000131504	5	140894583	140998622	214	38	417080	3.3179	0.0004535	DIAPH1	5	140894583	140998622	-1	q31.3	protein_coding	0.0182225	737	BIPI	No
ENSG00000252545	17	73027192	73027281	9	3	416151	3.3193	0.00045128	RNU6-362P	17	73027192	73027281	1	q25.1	snRNA	0.0181579	736	BIPI	No
ENSG00000178074	2	200775979	200792996	9	3	449126	3.3204	0.00044939	C2orf69	2	200775979	200820658	1	q33.1	protein_coding	0.0181064	735	BIPI	No
ENSG00000233767	21	47491999	47492162	128	28	214979	3.3212	0.00044809	PSMA6P3	21	47491999	47492162	-1	q22.3	pseudogene	0.0180996	734	BIPI	No
ENSG00000242066	15	78209065	78209324	163	42	447657	3.3209	0.00044861	RN7SL214P	15	78209065	78209324	-1	q24.3	misc_RNA	0.0180996	733	BIPI	No
ENSG00000110107	11	60658202	60674060	99	28	401534	3.3231	0.00044513	PRPF19	11	60658202	60674060	-1	q12.2	protein_coding	0.0180322	732	BIPI	No
ENSG00000114200	3	165490692	165555260	19	4	437710	3.3227	0.00044572	BCHE	3	165490692	165555260	-1	q26.1	protein_coding	0.0180322	731	BIPI	No
ENSG00000006282	17	48624450	48633213	120	19	444717	3.3247	0.00044258	SPATA20	17	48620419	48633213	1	q21.33	protein_coding	0.0179542	730	BIPI	No
ENSG00000239926	3	64160077	64160823	5	3	416938	3.3265	0.0004398	PRDX3P4	3	64160077	64160823	1	p14.1	pseudogene	0.0178659	729	BIPI	No
ENSG00000104714	8	564746	681239	728	105	415687	3.3269	0.00043904	ERICH1	8	564746	688106	-1	p23.3	protein_coding	0.0178595	728	BIPI	No
ENSG00000113212	5	140552200	140555964	18	5	397382	3.3269	0.00043904	PCDHB7	5	140552243	140555957	1	q31.3	protein_coding	0.0178595	727	BIPI	No
ENSG00000015171	10	180405	300577	41	14	390177	3.3288	0.00043605	ZMYND11	10	180405	300577	1	p15.3	protein_coding	0.0177868	726	BIPI	No
ENSG00000112137	6	12717037	13290716	459	53	437413	3.3299	0.00043434	PHACTR1	6	12717893	13288645	1	p24.1	protein_coding	0.0177868	725	BIPI	No
ENSG00000137776	15	59171244	59225852	63	11	413927	3.3289	0.00043597	SLTM	15	59171244	59225852	-1	q22.1	protein_coding	0.0177868	724	BIPI	No
ENSG00000142453	19	10982189	11033746	37	10	402719	3.3289	0.00043593	CARM1	19	10982189	11033453	1	p13.2	protein_coding	0.0177868	723	BIPI	No
ENSG00000228110	1	210438981	210440586	35	8	435093	3.3298	0.00043449	ST13P19	1	210438981	210440587	-1	q32.2	pseudogene	0.0177868	722	BIPI	No
ENSG00000134243	1	109852190	109940573	73	10	436875	3.3322	0.00043087	SORT1	1	109852192	109940573	-1	p13.3	protein_coding	0.0177717	721	BIPI	No
ENSG00000164850	7	1121844	1133451	202	37	379151	3.332	0.00043107	GPER1	7	1121844	1133451	1	p22.3	protein_coding	0.0177717	720	BIPI	No
ENSG00000166501	16	23847322	24231932	261	56	427912	3.3313	0.00043223	PRKCB	16	23847322	24231932	1	p12.2	protein_coding	0.0177717	719	BIPI	No
ENSG00000167522	16	89334035	89556969	162	25	419118	3.3316	0.00043175	ANKRD11	16	89334038	89556969	-1	q24.3	protein_coding	0.0177717	718	BIPI	No
ENSG00000177683	7	108202671	108210194	15	3	342962	3.3324	0.00043054	THAP5	7	108194987	108210194	-1	q31.1	protein_coding	0.0177717	717	BIPI	No
ENSG00000178623	2	241544848	241570676	102	39	433020	3.331	0.00043268	GPR35	2	241544848	241570676	1	q37.3	protein_coding	0.0177717	716	BIPI	No
ENSG00000176887	2	5832799	5841517	16	7	395259	3.3343	0.00042759	SOX11	2	5832799	5841516	1	p25.2	protein_coding	0.0177328	715	BIPI	No
ENSG00000196236	22	41253102	41328819	13	7	398443	3.3339	0.00042814	XPNPEP3	22	41253081	41363838	1	q13.2	protein_coding	0.0177328	714	BIPI	No
ENSG00000164406	5	132208014	132210738	12	3	464832	3.3374	0.00042277	LEAP2	5	132208014	132210738	1	q31.1	protein_coding	0.0175595	713	BIPI	No
ENSG00000039523	16	67562720	67580691	52	12	416433	3.3394	0.00041984	FAM65A	16	67552321	67580691	1	q22.1	protein_coding	0.0174623	712	BIPI	No
ENSG00000172292	2	169312372	169631647	14	7	422830	3.3395	0.00041958	CERS6	2	169312372	169631644	1	q24.3	protein_coding	0.0174623	711	BIPI	No
ENSG00000113296	5	79331171	79379110	20	6	446425	3.3404	0.00041826	THBS4	5	79287134	79379110	1	q14.1	protein_coding	0.0174456	710	BIPI	No
ENSG00000008128	1	1634169	1655763	177	34	401007	3.3413	0.00041696	CDK11A	1	1634169	1655766	-1	p36.33	protein_coding	0.0174159	709	BIPI	No
ENSG00000144410	2	207804278	207834198	142	28	436254	3.342	0.00041595	CPO	2	207804278	207834198	1	q33.3	protein_coding	0.0173982	708	BIPI	No
ENSG00000137204	6	43266002	43273276	13	4	464143	3.3428	0.00041469	SLC22A7	6	43263432	43273276	1	p21.1	protein_coding	0.0173768	707	BIPI	No
ENSG00000153246	2	160788517	160919121	64	22	427750	3.3427	0.00041478	PLA2R1	2	160788519	160919121	-1	q24.2	protein_coding	0.0173768	706	BIPI	No
ENSG00000251586	4	106092511	106099220	5	3	303827	3.3427	0.00041485	TET2-AS1	4	106092511	106099220	-1	q24	antisense	0.0173768	705	BIPI	No
ENSG00000114439	3	107241783	107530171	117	30	416189	3.3441	0.00041277	BBX	3	107241783	107530171	1	q13.12	protein_coding	0.0173633	704	BIPI	No
ENSG00000132164	3	10857885	10982419	494	95	434969	3.3451	0.00041122	SLC6A11	3	10857885	10982419	1	p25.3	protein_coding	0.0173421	703	BIPI	No
ENSG00000240457	14	102543520	102543810	10	4	357341	3.3448	0.00041168	RN7SL472P	14	102543520	102543810	-1	q32.31	misc_RNA	0.0173421	702	BIPI	No
ENSG00000265900	19	2020329	2020580	9	4	432792	3.3456	0.00041048	RN7SL226P	19	2020329	2020580	1	p13.3	misc_RNA	0.0173409	701	BIPI	No
ENSG00000072518	11	63606400	63678491	106	11	432777	3.3465	0.00040915	MARK2	11	63606400	63678491	1	q13.1	protein_coding	0.0173094	700	BIPI	No
ENSG00000223959	16	90038994	90068569	75	12	443289	3.3472	0.00040813	AFG3L1P	16	90038994	90068569	1	q24.3	pseudogene	0.0172909	699	BIPI	No
ENSG00000165084	8	69242957	69731257	59	18	424609	3.3505	0.0004033	C8orf34	8	69242957	69731257	1	q13.2	protein_coding	0.0171108	698	BIPI	No
ENSG00000085978	2	234160217	234204320	204	38	437913	3.3538	0.00039856	ATG16L1	2	234118697	234204320	1	q37.1	protein_coding	0.0169471	697	BIPI	No
ENSG00000204856	12	110906169	110928190	7	4	411041	3.3536	0.00039887	FAM216A	12	110906169	110928190	1	q24.11	protein_coding	0.0169471	696	BIPI	No
ENSG00000186628	15	83424114	83474821	41	14	392537	3.356	0.00039537	FSD2	15	83424114	83474822	-1	q25.2	protein_coding	0.0168467	695	BIPI	No
ENSG00000090975	12	123468027	123595042	297	15	429141	3.3573	0.00039353	PITPNM2	12	123468027	123634562	-1	q24.31	protein_coding	0.0167925	694	BIPI	No
ENSG00000136383	15	85359911	85416713	167	36	451405	3.3604	0.0003891	ALPK3	15	85359911	85416713	1	q25.3	protein_coding	0.0166274	693	BIPI	No
ENSG00000144191	2	98962618	99015064	111	21	428818	3.3617	0.00038729	CNGA3	2	98962618	99015064	1	q11.2	protein_coding	0.016574	692	BIPI	No
ENSG00000111605	12	69633317	69668138	13	5	418168	3.3649	0.00038285	CPSF6	12	69633317	69668138	1	q15	protein_coding	0.0164896	691	BIPI	No
ENSG00000112511	6	33378738	33384230	35	12	419304	3.3637	0.00038453	PHF1	6	33378176	33384230	1	p21.32	protein_coding	0.0164896	690	BIPI	No
ENSG00000151287	13	103418340	103426161	223	24	456518	3.3635	0.00038476	TEX30	13	103418340	103426161	-1	q33.1	protein_coding	0.0164896	689	BIPI	No
ENSG00000159708	16	67360747	67419103	10	3	394156	3.3636	0.00038464	LRRC36	16	67360701	67419106	1	q22.1	protein_coding	0.0164896	688	BIPI	No
ENSG00000166886	12	57482677	57489259	7	3	449855	3.3641	0.00038393	NAB2	12	57482677	57489259	1	q13.3	protein_coding	0.0164896	687	BIPI	No
ENSG00000226913	3	49586739	49591799	29	6	457124	3.3637	0.00038449	BSN-AS2	3	49586739	49591799	-1	p21.31	lincRNA	0.0164896	686	BIPI	No
ENSG00000103067	16	68263014	68270487	8	2	462802	3.3664	0.00038075	ESRP2	16	68263014	68272005	-1	q22.1	protein_coding	0.0164736	685	BIPI	No
ENSG00000159714	16	67428322	67450377	59	12	414302	3.3664	0.00038077	ZDHHC1	16	67428322	67450736	-1	q22.1	protein_coding	0.0164736	684	BIPI	No
ENSG00000235593	3	29968302	29975647	9	3	388007	3.3662	0.00038105	RBMS3-AS1	3	29968302	29975647	-1	p24.1	antisense	0.0164736	683	BIPI	No
ENSG00000111671	12	6980099	6982500	1	1	187363	3.3691	0.0003771	SPSB2	12	6980099	6998522	-1	p13.31	protein_coding	0.0163745	682	BIPI	No
ENSG00000147535	8	38120648	38126761	8	3	454138	3.3698	0.00037611	PPAPDC1B	8	38120648	38126761	-1	p11.23	protein_coding	0.0163555	681	BIPI	No
ENSG00000202050	6	24365879	24365982	6	2	380129	3.3703	0.00037546	RNU6-391P	6	24365879	24365982	1	p22.3	snRNA	0.0163555	680	BIPI	No
ENSG00000223549	2	120972757	120974855	5	2	434322	3.37	0.00037584	MTND5P28	2	120972757	120974855	1	q14.2	pseudogene	0.0163555	679	BIPI	No
ENSG00000112531	6	163835675	163999628	456	72	430970	3.3711	0.00037434	QKI	6	163835032	163999628	1	q26	protein_coding	0.0163506	678	BIPI	No
ENSG00000164465	6	117803820	117891021	42	13	457365	3.3721	0.000373	DCBLD1	6	117774980	117891021	1	q22.1	protein_coding	0.0163262	677	BIPI	No
ENSG00000185896	13	113951556	113977987	133	25	420483	3.3719	0.00037323	LAMP1	13	113951556	113977987	1	q34	protein_coding	0.0163262	676	BIPI	No
ENSG00000112996	5	44809027	44815624	15	3	391969	3.3748	0.00036936	MRPS30	5	44809027	44820530	1	p12	protein_coding	0.0162048	675	BIPI	No
ENSG00000064547	19	19734477	19739739	4	2	473621	3.3759	0.00036788	LPAR2	19	19734477	19739739	-1	p13.11	protein_coding	0.0161638	674	BIPI	No
ENSG00000252540	20	48411348	48411451	194	39	422458	3.3767	0.00036679	RNU6-919P	20	48411348	48411451	1	q13.13	snRNA	0.0161638	673	BIPI	No
ENSG00000253485	5	140743799	140892546	41	12	433871	3.3761	0.00036762	PCDHGA5	5	140743898	140892546	1	q31.3	protein_coding	0.0161638	672	BIPI	No
ENSG00000103966	15	42188137	42264776	72	16	380203	3.3778	0.00036535	EHD4	15	42190950	42264776	-1	q15.1	protein_coding	0.0161244	671	BIPI	No
ENSG00000204970	5	140165721	140391932	11	2	424653	3.3783	0.00036468	PCDHA1	5	140165876	140391929	1	q31.3	protein_coding	0.0161189	670	BIPI	No
ENSG00000006634	7	87505544	87538856	25	5	388299	3.3791	0.00036368	DBF4	7	87505531	87538856	1	q21.12	protein_coding	0.0161146	669	BIPI	No
ENSG00000102882	16	30125426	30134630	22	8	387132	3.3793	0.0003633	MAPK3	16	30125426	30134827	-1	p11.2	protein_coding	0.0161146	668	BIPI	No
ENSG00000235716	2	162436582	162437860	7	2	437970	3.3788	0.00036404	KRT18P46	2	162436582	162437860	1	q24.2	pseudogene	0.0161146	667	BIPI	No
ENSG00000177706	7	192969	300711	575	97	377097	3.3814	0.00036065	FAM20C	7	192969	300711	1	p22.3	protein_coding	0.0160365	666	BIPI	No
ENSG00000139973	14	62462541	62579268	15	5	448881	3.3826	0.000359	SYT16	14	62453803	62568431	1	q23.2	protein_coding	0.0159871	665	BIPI	No
ENSG00000011260	17	49337889	49375294	26	6	447148	3.3832	0.00035828	UTP18	17	49337889	49375297	1	q21.33	protein_coding	0.0159791	664	BIPI	No
ENSG00000130921	12	123717463	123742506	44	7	432902	3.3838	0.00035741	C12orf65	12	123717463	123742506	1	q24.31	protein_coding	0.0159643	663	BIPI	No
ENSG00000263988	3	11994264	11994559	72	21	425172	3.384	0.00035719	RN7SL147P	3	11994264	11994559	-1	p25.2	misc_RNA	0.0159643	662	BIPI	No
ENSG00000124116	20	44402847	44420547	107	18	428203	3.3884	0.0003515	WFDC3	20	44376583	44420571	-1	q13.12	protein_coding	0.0157478	661	BIPI	No
ENSG00000199047	5	149112388	149112453	8	3	474691	3.3891	0.00035067	MIR378A	5	149112388	149112453	1	q32	miRNA	0.0157345	660	BIPI	No
ENSG00000022355	5	161274069	161326987	22	6	447563	3.3908	0.00034848	GABRA1	5	161274197	161326975	1	q34	protein_coding	0.0156599	659	BIPI	No
ENSG00000173486	11	64008476	64011604	6	3	472767	3.3937	0.00034476	FKBP2	11	64008475	64011604	1	q13.1	protein_coding	0.0155163	658	BIPI	No
ENSG00000135740	16	67282853	67306093	43	11	397916	3.3976	0.0003399	SLC9A5	16	67271586	67306093	1	q22.1	protein_coding	0.0153209	657	BIPI	No
ENSG00000228126	1	150488233	150490508	5	3	457799	3.399	0.00033813	LINC00568	1	150488233	150490508	1	q21.3	lincRNA	0.0152643	656	BIPI	No
ENSG00000155511	5	152870106	153193429	225	39	436203	3.4	0.00033697	GRIA1	5	152869175	153193429	1	q33.2	protein_coding	0.0152352	655	BIPI	No
ENSG00000266567	22	20073269	20073356	7	2	462029	3.4004	0.00033646	MIR3618	22	20073269	20073356	1	q11.21	miRNA	0.0152352	654	BIPI	No
ENSG00000088367	20	34679426	34820721	189	47	408376	3.4014	0.00033521	EPB41L1	20	34679426	34820721	1	q11.23	protein_coding	0.015202	653	BIPI	No
ENSG00000107566	10	101909851	101948091	11	3	294914	3.4015	0.00033505	ERLIN1	10	101909851	101948091	-1	q24.31	protein_coding	0.015202	652	BIPI	No
ENSG00000138111	10	104221152	104236802	54	11	448329	3.4028	0.00033347	TMEM180	10	104221149	104236802	1	q24.32	protein_coding	0.0151696	651	BIPI	No
ENSG00000239218	8	38291865	38293182	6	2	474124	3.4072	0.00032814	RPS20P22	8	38291865	38293182	-1	p11.23	pseudogene	0.0149501	650	BIPI	No
ENSG00000083067	9	73143979	74061751	309	42	441791	3.4089	0.00032614	TRPM3	9	73143979	74061820	-1	q21.13	protein_coding	0.0149202	649	BIPI	No
ENSG00000131067	20	33432523	33460663	74	12	429730	3.4087	0.00032641	GGT7	20	33432523	33460663	-1	q11.22	protein_coding	0.0149202	648	BIPI	No
ENSG00000135976	2	97779233	97930258	169	32	406538	3.4086	0.00032649	ANKRD36	2	97779233	97930258	1	q11.2	protein_coding	0.0149202	647	BIPI	No
ENSG00000230224	10	102008028	102008852	9	3	372792	3.4082	0.00032698	PHBP9	10	102008028	102008852	1	q24.31	pseudogene	0.0149202	646	BIPI	No
ENSG00000117481	1	46805849	46827864	49	3	462272	3.4114	0.00032315	NSUN4	1	46805849	46830824	1	p33	protein_coding	0.0148368	645	BIPI	Yes
ENSG00000206992	12	52381441	52381547	3	1	475038	3.4121	0.00032228	RNU6-574P	12	52381441	52381547	1	q13.13	snRNA	0.0148199	644	BIPI	No
ENSG00000224531	6	11094266	11138966	12	4	400479	3.415	0.00031887	SMIM13	6	11094266	11138964	1	p24.2	protein_coding	0.0146859	643	BIPI	No
ENSG00000168676	16	67323351	67360666	14	2	407900	3.4157	0.00031807	KCTD19	16	67323331	67360666	-1	q22.1	protein_coding	0.0146718	642	BIPI	No
ENSG00000129158	11	17809595	18034709	135	34	433902	3.4178	0.0003157	SERGEF	11	17809595	18034709	-1	p15.1	protein_coding	0.0145852	641	BIPI	No
ENSG00000149418	11	130029457	130080271	75	18	413761	3.421	0.000312	ST14	11	130029457	130080271	1	q24.3	protein_coding	0.0144701	640	BIPI	No
ENSG00000198944	5	132149279	132152489	8	2	464031	3.4203	0.00031272	SOWAHA	5	132149033	132152488	1	q31.1	protein_coding	0.0144701	639	BIPI	No
ENSG00000237190	5	133737778	133747589	149	30	435950	3.4203	0.00031271	CDKN2AIPNL	5	133737778	133747589	-1	q31.1	protein_coding	0.0144701	638	BIPI	No
ENSG00000186446	3	44771088	44778575	14	4	408915	3.4238	0.00030882	ZNF501	3	44771088	44778575	1	p21.31	protein_coding	0.014357	637	BIPI	No
ENSG00000196776	3	107762146	107809872	24	9	401870	3.4245	0.00030798	CD47	3	107762145	107809872	-1	q13.12	protein_coding	0.0143404	636	BIPI	No
ENSG00000144401	2	208445355	208490651	64	15	438585	3.4273	0.00030485	METTL21A	2	208445355	208490652	-1	q33.3	protein_coding	0.0142171	635	BIPI	No
ENSG00000174938	16	29882480	29910868	14	3	425613	3.4279	0.00030413	SEZ6L2	16	29882480	29910868	-1	p11.2	protein_coding	0.0142058	634	BIPI	No
ENSG00000108846	17	48712138	48769613	77	25	423196	3.4286	0.0003034	ABCC3	17	48712138	48769613	1	q21.33	protein_coding	0.0141941	633	BIPI	No
ENSG00000180872	6	50011288	50016364	2	1	428409	3.4297	0.0003021	DEFB112	6	50011288	50016364	-1	p12.3	protein_coding	0.0141557	632	BIPI	No
ENSG00000137845	15	58881006	59042177	24	5	447180	3.4306	0.00030116	ADAM10	15	58887403	59042177	-1	q21.3	protein_coding	0.0141378	631	BIPI	No
ENSG00000143469	1	210111519	210344734	15	4	456734	3.4305	0.00030124	SYT14	1	210111538	210337636	1	q32.2	protein_coding	0.0141378	630	BIPI	No
ENSG00000067798	12	78225069	78606787	159	38	436919	3.4385	0.00029242	NAV3	12	78224685	78606790	1	q21.2	protein_coding	0.0137674	629	BIPI	No
ENSG00000238367	6	98472407	98472497	3	2	430578	3.44	0.00029089	MIR2113	6	98472407	98472497	1	q16.1	miRNA	0.0137172	628	BIPI	No
ENSG00000144554	3	10068098	10143614	465	80	430347	3.4405	0.00029037	FANCD2	3	10068098	10143614	1	p25.3	protein_coding	0.0137145	627	BIPI	No
ENSG00000161960	17	7476144	7482323	24	7	401727	3.4419	0.00028886	EIF4A1	17	7476024	7482323	1	p13.1	protein_coding	0.013665	626	BIPI	No
ENSG00000162944	2	198432948	198540719	8	2	473742	3.4422	0.00028851	RFTN2	2	198432948	198540769	-1	q33.1	protein_coding	0.013665	625	BIPI	No
ENSG00000207200	11	63737942	63738048	15	6	452218	3.4431	0.00028756	RNU6-45P	11	63737942	63738048	1	q13.1	snRNA	0.0136471	624	BIPI	No
ENSG00000020256	20	50668202	50808525	258	37	443210	3.4484	0.00028194	ZFP64	20	50668202	50820847	-1	q13.2	protein_coding	0.0134618	623	BIPI	No
ENSG00000104756	8	25285363	25315983	26	3	431141	3.4474	0.00028303	KCTD9	8	25285366	25315992	-1	p21.2	protein_coding	0.0134618	622	BIPI	No
ENSG00000138587	15	56720929	56757335	57	15	439996	3.448	0.00028239	MNS1	15	56713742	56757335	-1	q21.3	protein_coding	0.0134618	621	BIPI	No
ENSG00000164405	5	132202252	132203723	10	3	425268	3.4473	0.00028309	UQCRQ	5	132202252	132203723	1	q31.1	protein_coding	0.0134618	620	BIPI	No
ENSG00000204991	16	89894907	89937727	151	31	430343	3.4472	0.0002832	SPIRE2	16	89884587	89937727	1	q24.3	protein_coding	0.0134618	619	BIPI	No
ENSG00000253305	5	140787588	140892546	76	21	441847	3.4492	0.00028112	PCDHGB6	5	140787770	140892546	1	q31.3	protein_coding	0.0134618	618	BIPI	No
ENSG00000213079	6	155054459	155155378	65	9	408518	3.4513	0.00027899	SCAF8	6	155054459	155155192	1	q25.2	protein_coding	0.0133906	617	BIPI	No
ENSG00000093167	3	37094147	37217851	59	6	429601	3.4519	0.00027828	LRRFIP2	3	37094117	37225180	-1	p22.2	protein_coding	0.0133782	616	BIPI	No
ENSG00000168575	8	42273993	42397069	115	17	419632	3.4534	0.00027683	SLC20A2	8	42273993	42397069	-1	p11.21	protein_coding	0.0133302	615	BIPI	No
ENSG00000135597	6	139224630	139309398	104	20	423559	3.4545	0.00027565	REPS1	6	139224630	139309398	-1	q24.1	protein_coding	0.0133031	614	BIPI	No
ENSG00000158863	8	21946719	21962409	42	13	371093	3.4543	0.00027582	FAM160B2	8	21946670	21962409	1	p21.3	protein_coding	0.0133031	613	BIPI	No
ENSG00000251664	5	140254887	140391929	7	4	386029	3.4548	0.0002753	PCDHA12	5	140255058	140391929	1	q31.3	protein_coding	0.0133031	612	BIPI	No
ENSG00000262333	17	2210055	2211009	5	1	417503	3.4561	0.00027406	HNRNPA1P16	17	2210055	2211009	1	p13.3	pseudogene	0.0132832	611	BIPI	No
ENSG00000066629	14	100239286	100408397	383	53	442629	3.4565	0.00027359	EML1	14	100204030	100408397	1	q32.2	protein_coding	0.0132821	610	BIPI	No
ENSG00000127564	16	3018103	3030540	23	8	412302	3.4586	0.00027148	PKMYT1	16	3018025	3030540	-1	p13.3	protein_coding	0.0132821	609	BIPI	No
ENSG00000146250	6	84222257	84235423	163	17	434920	3.4567	0.00027345	PRSS35	6	84222194	84235423	1	q14.2	protein_coding	0.0132821	608	BIPI	No
ENSG00000174930	3	155737435	155755436	17	6	345006	3.4579	0.00027222	VN2R1P	3	155737435	155755475	1	q25.31	pseudogene	0.0132821	607	BIPI	No
ENSG00000175646	16	11374693	11375207	7	2	475038	3.4574	0.00027276	PRM1	16	11374693	11375207	-1	p13.13	protein_coding	0.0132821	606	BIPI	No
ENSG00000243364	1	155036207	155042029	64	21	418188	3.4572	0.00027293	EFNA4	1	155036207	155042029	1	q22	protein_coding	0.0132821	605	BIPI	No
ENSG00000114933	2	206858445	206950906	17	5	456712	3.4612	0.00026889	INO80D	2	206858445	206951027	-1	q33.3	protein_coding	0.0131993	604	BIPI	No
ENSG00000196810	4	1243088	1282079	217	55	423223	3.4609	0.00026921	CTBP1-AS2	4	1243088	1282079	1	p16.3	antisense	0.0131993	603	BIPI	No
ENSG00000009307	1	115259534	115300671	25	6	454556	3.4634	0.00026668	CSDE1	1	115259534	115301297	-1	p13.2	protein_coding	0.0131281	602	BIPI	No
ENSG00000117362	1	150237799	150241703	4	2	402522	3.464	0.00026611	APH1A	1	150237804	150241980	-1	q21.2	protein_coding	0.0131281	601	BIPI	No
ENSG00000169609	15	83657715	83680393	54	7	369904	3.4632	0.00026687	C15orf40	15	83657193	83680393	-1	q25.2	protein_coding	0.0131281	600	BIPI	No
ENSG00000226758	1	232061580	232080979	79	8	420903	3.4646	0.00026555	DISC1-IT1	1	232061580	232080979	1	q42.2	sense_intronic	0.0131281	599	BIPI	No
ENSG00000120324	5	140571926	140575215	16	4	355034	3.4664	0.00026377	PCDHB10	5	140571942	140575215	1	q31.3	protein_coding	0.0130807	598	BIPI	No
ENSG00000132716	1	160185505	160232291	86	21	425565	3.466	0.00026414	DCAF8	1	160185505	160254920	-1	q23.2	protein_coding	0.0130807	597	BIPI	No
ENSG00000173621	11	66624589	66627946	6	3	357663	3.4705	0.00025977	LRFN4	11	66624118	66627946	1	q13.2	protein_coding	0.0129074	596	BIPI	No
ENSG00000112659	6	43149913	43192325	144	25	399831	3.4711	0.00025919	CUL9	6	43149913	43192325	1	p21.1	protein_coding	0.0129003	595	BIPI	No
ENSG00000113073	5	139739787	139754728	4	2	335858	3.4719	0.00025841	SLC4A9	5	139739787	139754728	1	q31.3	protein_coding	0.0129003	594	BIPI	No
ENSG00000235750	1	175126123	175162079	32	5	452917	3.4712	0.00025911	KIAA0040	1	175126123	175162135	-1	q25.1	protein_coding	0.0129003	593	BIPI	No
ENSG00000252363	17	8414443	8414506	4	2	470929	3.4717	0.00025863	RNU7-43P	17	8414443	8414506	1	p13.1	snRNA	0.0129003	592	BIPI	No
ENSG00000158445	20	47980414	48100834	196	45	418627	3.4734	0.00025695	KCNB1	20	47980414	48099184	-1	q13.13	protein_coding	0.0128753	591	BIPI	No
ENSG00000204767	5	169291268	169407744	4	2	470369	3.476	0.00025449	FAM196B	5	169291268	169407744	-1	q35.1	protein_coding	0.0127737	590	BIPI	No
ENSG00000206882	2	22561758	22561875	10	2	466505	3.4762	0.00025433	RNA5SP87	2	22561758	22561875	-1	p24.1	rRNA	0.0127737	589	BIPI	No
ENSG00000128285	22	41074754	41078818	8	2	474160	3.4771	0.00025342	MCHR1	22	41074754	41078818	1	q13.2	protein_coding	0.0127632	588	BIPI	No
ENSG00000158869	1	161185069	161190489	9	4	428307	3.4781	0.0002525	FCER1G	1	161185024	161190489	1	q23.3	protein_coding	0.0127386	587	BIPI	No
ENSG00000072364	5	132211071	132299326	26	6	425608	3.481	0.00024976	AFF4	5	132211071	132299326	-1	q31.1	protein_coding	0.0126218	586	BIPI	No
ENSG00000087095	17	26369182	26523407	8	5	341318	3.4839	0.00024704	NLK	17	26368763	26523407	1	q11.2	protein_coding	0.0125057	585	BIPI	No
ENSG00000103502	16	29869678	29875057	17	6	411437	3.4862	0.00024494	CDIPT	16	29869678	29875057	-1	p11.2	protein_coding	0.0124333	584	BIPI	No
ENSG00000114982	2	97258909	97304046	128	24	408621	3.486	0.00024519	KANSL3	2	97258907	97308524	-1	q11.2	protein_coding	0.0124333	583	BIPI	No
ENSG00000185046	12	99128462	100378049	231	56	436410	3.4881	0.00024325	ANKS1B	12	99120235	100378432	-1	q23.1	protein_coding	0.0123773	582	BIPI	No
ENSG00000108960	17	53469974	53499353	11	3	423408	3.4929	0.00023888	MMD	17	53469974	53499353	-1	q22	protein_coding	0.0121759	581	BIPI	No
ENSG00000159433	15	42867857	43013179	209	29	445206	3.4934	0.0002385	STARD9	15	42867857	43013179	1	q15.2	protein_coding	0.0121759	580	BIPI	No
ENSG00000197520	1	222910649	222924002	9	4	430959	3.4983	0.00023409	FAM177B	1	222910549	222924147	1	q41	protein_coding	0.011973	579	BIPI	No
ENSG00000100372	22	41165634	41215403	15	5	453344	3.4989	0.00023355	SLC25A17	22	41165634	41215403	-1	q13.2	protein_coding	0.011966	578	BIPI	No
ENSG00000114757	3	179512746	179754841	55	15	449104	3.5023	0.00023067	PEX5L	3	179512746	179754841	-1	q26.33	protein_coding	0.0118595	577	BIPI	No
ENSG00000169981	3	44690219	44702283	2	1	475038	3.5018	0.00023107	ZNF35	3	44690219	44702283	1	p21.31	protein_coding	0.0118595	576	BIPI	No
ENSG00000201198	12	57809079	57809186	3	2	475038	3.5037	0.00022943	RNU6-879P	12	57809079	57809186	1	q13.3	snRNA	0.0118162	575	BIPI	No
ENSG00000025770	22	50946645	50961901	39	18	406016	3.5059	0.00022753	NCAPH2	22	50946645	50961901	1	q13.33	protein_coding	0.0117388	574	BIPI	No
ENSG00000162706	1	159141399	159173103	76	19	410080	3.5059	0.00022753	CADM3	1	159141399	159173103	1	q23.2	protein_coding	0.0117388	573	BIPI	No
ENSG00000104969	19	2754712	2783369	321	51	438154	3.5069	0.00022669	SGTA	19	2754712	2783369	-1	p13.3	protein_coding	0.0117364	572	BIPI	No
ENSG00000115474	2	233631174	233641278	9	3	428558	3.5094	0.00022452	KCNJ13	2	233631174	233641278	-1	q37.1	protein_coding	0.0116444	571	BIPI	No
ENSG00000242928	5	149101633	149101933	11	3	442897	3.5101	0.00022399	RN7SL868P	5	149101633	149101933	1	q32	misc_RNA	0.0116373	570	BIPI	No
ENSG00000092529	15	42651698	42704515	76	11	441866	3.5119	0.00022244	CAPN3	15	42640301	42704516	1	q15.1	protein_coding	0.011577	569	BIPI	No
ENSG00000234946	2	24166716	24167221	9	3	464596	3.5146	0.00022018	SDHCP3	2	24166716	24167221	1	p23.3	pseudogene	0.0114796	568	BIPI	No
ENSG00000154945	17	48770551	48785285	14	4	449414	3.5157	0.00021928	ANKRD40	17	48770551	48785285	-1	q21.33	protein_coding	0.0114528	567	BIPI	No
ENSG00000111664	12	6949375	6956557	3	1	355854	3.5181	0.00021732	GNB3	12	6949118	6956557	1	p13.31	protein_coding	0.0113705	566	BIPI	No
ENSG00000163125	1	150337126	150449042	122	26	428656	3.5211	0.00021485	RPRD2	1	150335567	150449042	1	q21.3	protein_coding	0.0112612	565	BIPI	No
ENSG00000239857	7	916189	936073	35	10	415964	3.522	0.00021412	GET4	7	916189	936073	1	p22.3	protein_coding	0.0112428	564	BIPI	No
ENSG00000157315	16	69377151	69385712	7	4	439342	3.5252	0.00021159	TMED6	16	69377151	69385712	-1	q22.1	protein_coding	0.0111297	563	BIPI	No
ENSG00000174776	3	167196472	167371771	114	14	332886	3.5261	0.00021085	WDR49	3	167196472	167371771	-1	q26.1	protein_coding	0.0111105	562	BIPI	No
ENSG00000037474	5	6599352	6633404	278	27	431733	3.5277	0.00020957	NSUN2	5	6599352	6633404	-1	p15.31	protein_coding	0.0110628	561	BIPI	Yes
ENSG00000187122	10	98757795	98945677	350	57	436293	3.5285	0.00020892	SLIT1	10	98757795	98945677	-1	q24.1	protein_coding	0.0110481	560	BIPI	No
ENSG00000144040	2	73169165	73298965	219	39	428104	3.5333	0.00020519	SFXN5	2	73169165	73302747	-1	p13.2	protein_coding	0.0108703	559	BIPI	No
ENSG00000212331	10	200771	200883	6	2	432710	3.5344	0.00020439	RNA5SP297	10	200771	200883	-1	p15.3	rRNA	0.0108473	558	BIPI	No
ENSG00000119862	2	64681226	64688515	9	4	436223	3.5359	0.00020322	LGALSL	2	64681103	64688515	1	p14	protein_coding	0.0108046	557	BIPI	No
ENSG00000243943	2	27805836	27846082	8	2	430816	3.5359	0.00020317	ZNF512	2	27805897	27858041	1	p23.3	protein_coding	0.0108046	556	BIPI	No
ENSG00000230585	1	51246012	51246822	1	1	474565	3.5381	0.0002015	PHBP12	1	51246012	51246822	1	p32.3	pseudogene	0.0107517	555	BIPI	No
ENSG00000207603	9	86584663	86584772	2	1	409047	3.5399	0.0002001	MIR7-1	9	86584663	86584772	-1	q21.32	miRNA	0.0106963	554	BIPI	No
ENSG00000005483	7	104654626	104754532	23	5	443794	3.5429	0.00019787	KMT2E	7	104654626	104754808	1	q22.3	protein_coding	0.0106214	553	BIPI	No
ENSG00000200985	22	22146723	22146813	7	2	432549	3.5423	0.00019834	RNA5SP493	22	22146723	22146813	1	q11.21	rRNA	0.0106214	552	BIPI	No
ENSG00000237130	1	51312140	51312509	1	1	474565	3.5426	0.0001981	MRPS6P2	1	51312140	51312509	1	p32.3	pseudogene	0.0106214	551	BIPI	No
ENSG00000025772	20	43570771	43589127	5	2	398533	3.5442	0.00019692	TOMM34	20	43570771	43589127	-1	q13.12	protein_coding	0.0106029	550	BIPI	No
ENSG00000133026	17	8377523	8534079	57	7	436067	3.5447	0.00019656	MYH10	17	8377523	8534079	-1	p13.1	protein_coding	0.0106028	549	BIPI	No
ENSG00000156463	5	145316142	145461354	214	24	429120	3.5454	0.00019598	SH3RF2	5	145316142	145461354	1	q32	protein_coding	0.0105908	548	BIPI	No
ENSG00000234376	11	89485953	89487143	271	26	451282	3.5468	0.00019495	UBTFL2	11	89485953	89487143	-1	q14.3	pseudogene	0.0105544	547	BIPI	No
ENSG00000100991	20	33590207	33680674	12	3	445537	3.55	0.00019264	TRPC4AP	20	33590207	33680674	-1	q11.22	protein_coding	0.0104663	546	BIPI	No
ENSG00000161671	19	50979756	50994127	15	6	392049	3.5495	0.00019297	EMC10	19	50979657	50986608	1	q13.33	protein_coding	0.0104663	545	BIPI	No
ENSG00000135945	2	100016938	100106497	50	7	451277	3.5508	0.000192	REV1	2	100016938	100106497	-1	q11.2	protein_coding	0.010452	544	BIPI	No
ENSG00000168807	16	69221032	69342955	132	24	426683	3.5524	0.0001909	SNTB2	16	69221032	69342955	1	q22.1	protein_coding	0.0104113	543	BIPI	No
ENSG00000162989	2	155554811	155714864	12	6	426820	3.5544	0.00018943	KCNJ3	2	155554811	155714863	1	q24.1	protein_coding	0.0103611	542	BIPI	No
ENSG00000221978	1	1321875	1334697	147	34	410494	3.5541	0.00018963	CCNL2	1	1321091	1334708	-1	p36.33	protein_coding	0.0103611	541	BIPI	No
ENSG00000227477	20	43592435	43595043	8	3	452797	3.5545	0.00018938	STK4-AS1	20	43592435	43595043	-1	q13.12	lincRNA	0.0103611	540	BIPI	No
ENSG00000167523	16	89724210	89737675	24	9	404902	3.5564	0.00018795	SPATA33	16	89724210	89737680	1	q24.3	protein_coding	0.0103264	539	BIPI	No
ENSG00000242853	10	120972369	120972656	4	2	441489	3.5565	0.00018794	RN7SL749P	10	120972369	120972656	1	q26.11	misc_RNA	0.0103264	538	BIPI	No
ENSG00000064393	7	139246316	139477577	164	43	417075	3.5616	0.00018432	HIPK2	7	139246316	139477577	-1	q34	protein_coding	0.0101906	537	BIPI	No
ENSG00000143374	1	150459840	150480085	24	5	453644	3.5613	0.00018451	TARS2	1	150459887	150480078	1	q21.3	protein_coding	0.0101906	536	BIPI	No
ENSG00000204952	17	37092685	37123655	58	7	410545	3.5609	0.00018479	FBXO47	17	37092685	37123655	-1	q12	protein_coding	0.0101906	535	BIPI	No
ENSG00000044012	1	42619092	42621495	58	11	457989	3.5627	0.00018352	GUCA2B	1	42619092	42621495	1	p34.2	protein_coding	0.0101902	534	BIPI	No
ENSG00000141076	16	69166418	69202924	39	10	424700	3.5624	0.00018375	CIRH1A	16	69165194	69265033	1	q22.1	protein_coding	0.0101902	533	BIPI	No
ENSG00000206799	11	93464145	93464265	3	2	446938	3.5658	0.00018139	SNORA32	11	93464145	93464265	-1	q21	snoRNA	0.0100971	532	BIPI	No
ENSG00000207112	11	93463679	93463812	3	2	446938	3.5658	0.00018139	SNORA25	11	93463679	93463812	-1	q21	snoRNA	0.0100971	531	BIPI	No
ENSG00000026559	20	49620193	49639666	21	5	438975	3.5682	0.00017973	KCNG1	20	49620193	49639666	-1	q13.13	protein_coding	0.0100878	530	BIPI	No
ENSG00000085788	8	38088861	38120351	39	4	426608	3.567	0.00018054	DDHD2	8	38082736	38133076	1	p11.23	protein_coding	0.0100878	529	BIPI	No
ENSG00000103043	16	70721342	70835064	289	46	427940	3.5679	0.00017989	VAC14	16	70721342	70835064	-1	q22.2	protein_coding	0.0100878	528	BIPI	No
ENSG00000114805	3	155093369	155462856	111	11	451277	3.5673	0.00018037	PLCH1	3	155093369	155462856	-1	q25.31	protein_coding	0.0100878	527	BIPI	No
ENSG00000120709	5	137673200	137685418	132	20	427672	3.57	0.00017851	FAM53C	5	137667624	137685416	1	q31.2	protein_coding	0.0100547	526	BIPI	No
ENSG00000157152	3	12045876	12232900	85	12	438547	3.5698	0.00017859	SYN2	3	12045876	12232900	1	p25.2	processed_transcript	0.0100547	525	BIPI	No
ENSG00000146701	7	75677369	75696826	85	15	405651	3.5722	0.00017697	MDH2	7	75677369	75696826	1	q11.23	protein_coding	0.0100015	524	BIPI	No
ENSG00000162148	11	61248592	61258403	146	31	434980	3.5733	0.00017623	PPP1R32	11	61248592	61258403	1	q12.2	protein_coding	0.0100015	523	BIPI	No
ENSG00000177839	5	140566701	140571114	28	6	407733	3.5726	0.00017675	PCDHB9	5	140566893	140571111	1	q31.3	pseudogene	0.0100015	522	BIPI	No
ENSG00000239553	11	66480192	66480480	3	2	377228	3.5729	0.00017652	RN7SL12P	11	66480192	66480480	-1	q13.2	misc_RNA	0.0100015	521	BIPI	No
ENSG00000075303	7	87462883	87505664	16	3	445009	3.5744	0.00017554	SLC25A40	7	87462883	87505672	-1	q21.12	protein_coding	0.009997	520	BIPI	No
ENSG00000213071	6	160874460	160941301	11	5	396094	3.5768	0.00017393	LPAL2	6	160874460	160932156	-1	q25.3	pseudogene	0.0099244	519	BIPI	No
ENSG00000108587	17	28804380	28854610	19	5	382745	3.578	0.00017309	GOSR1	17	28804380	28854610	1	q11.2	protein_coding	0.00989554	518	BIPI	No
ENSG00000047932	6	117881432	117923705	69	12	448039	3.5788	0.00017256	GOPC	6	117639374	117923691	-1	q22.1	protein_coding	0.00988432	517	BIPI	No
ENSG00000142186	11	65292548	65306175	60	20	425949	3.5791	0.00017237	SCYL1	11	65292548	65306175	1	q13.1	protein_coding	0.00988432	516	BIPI	No
ENSG00000078725	9	121928908	122131745	21	10	416712	3.5813	0.00017095	BRINP1	9	121915736	122131745	-1	q33.1	protein_coding	0.00983012	515	BIPI	No
ENSG00000103599	15	67547138	67794142	25	7	369694	3.5819	0.00017054	IQCH	15	67547138	67794598	1	q23	protein_coding	0.00982563	514	BIPI	No
ENSG00000040933	2	99061317	99210853	101	18	431661	3.5882	0.0001665	INPP4A	2	99061317	99210853	1	q11.2	protein_coding	0.00961156	513	BIPI	No
ENSG00000239569	7	104653872	104654768	1	1	474921	3.5886	0.0001662	KMT2E-AS1	7	104653872	104654768	-1	q22.3	antisense	0.00961156	512	BIPI	No
ENSG00000137198	6	16238811	16295780	282	57	430211	3.5899	0.00016543	GMPR	6	16238811	16295780	1	p22.3	protein_coding	0.00958717	511	BIPI	No
ENSG00000106052	7	27778992	27869384	91	19	445858	3.5918	0.00016421	TAX1BP1	7	27778950	27884183	1	p15.2	protein_coding	0.00953513	510	BIPI	No
ENSG00000113013	5	137890571	137911133	19	5	383287	3.592	0.00016408	HSPA9	5	137890571	137911133	-1	q31.2	protein_coding	0.00953513	509	BIPI	No
ENSG00000263643	15	83736087	83736167	2	1	475038	3.5932	0.00016332	MIR4515	15	83736087	83736167	1	q25.2	miRNA	0.00952078	508	BIPI	No
ENSG00000173599	11	66615704	66725847	149	36	410546	3.5959	0.00016166	PC	11	66615704	66725847	-1	q13.2	protein_coding	0.00945545	507	BIPI	No
ENSG00000236062	3	12299300	12299959	19	3	471257	3.5955	0.00016188	GSTM5P1	3	12299300	12299959	-1	p25.2	pseudogene	0.00945545	506	BIPI	No
ENSG00000198054	21	39493567	39528605	13	6	395210	3.5991	0.00015965	DSCR8	21	39493545	39560110	1	q22.13	protein_coding	0.00936213	505	BIPI	No
ENSG00000214194	7	112756773	112758668	12	4	419457	3.5995	0.00015943	LINC00998	7	112756773	112758668	-1	q31.1	protein_coding	0.00936213	504	BIPI	No
ENSG00000123080	1	51426417	51440305	5	2	469666	3.6017	0.00015806	CDKN2C	1	51426417	51440305	1	p32.3	protein_coding	0.00930574	503	BIPI	No
ENSG00000265321	2	28219234	28219316	5	2	398798	3.6038	0.00015679	MIR4263	2	28219234	28219316	1	p23.2	miRNA	0.00924936	502	BIPI	No
ENSG00000124155	20	44044707	44077218	102	13	437925	3.6075	0.00015461	PIGT	20	44044717	44054884	1	q13.12	protein_coding	0.00913896	501	BIPI	No
ENSG00000119487	9	128199672	128469513	496	85	427643	3.6101	0.00015305	MAPKAP1	9	128199672	128469513	-1	q33.3	protein_coding	0.00906485	500	BIPI	No
ENSG00000232434	9	139738867	139743253	1	1	475038	3.6124	0.0001517	C9orf172	9	139738867	139741797	1	q34.3	protein_coding	0.00900289	499	BIPI	No
ENSG00000189403	13	31030841	31191734	277	61	416020	3.6154	0.00014993	HMGB1	13	31032884	31191734	-1	q12.3	protein_coding	0.00891572	498	BIPI	No
ENSG00000070495	17	74708914	74722881	10	3	430890	3.6199	0.00014737	JMJD6	17	74708919	74722866	-1	q25.1	protein_coding	0.00888599	497	BIPI	No
ENSG00000074416	3	127407905	127542093	364	52	435683	3.617	0.000149	MGLL	3	127407909	127542051	-1	q21.3	protein_coding	0.00888599	496	BIPI	No
ENSG00000129226	17	7482785	7485431	8	5	369972	3.6174	0.00014881	CD68	17	7482785	7485429	1	p13.1	protein_coding	0.00888599	495	BIPI	No
ENSG00000172009	19	2785458	2815805	12	2	462633	3.6185	0.00014817	THOP1	19	2785458	2813599	1	p13.3	protein_coding	0.00888599	494	BIPI	No
ENSG00000199691	20	37390171	37390485	6	3	451129	3.6179	0.00014848	RN7SKP173	20	37390171	37390485	1	q11.23	misc_RNA	0.00888599	493	BIPI	No
ENSG00000207362	10	102018328	102018434	4	2	296026	3.6168	0.00014913	RNU6-422P	10	102018328	102018434	1	q24.31	snRNA	0.00888599	492	BIPI	No
ENSG00000221410	19	10662798	10662880	7	3	432796	3.6183	0.00014825	MIR1238	19	10662798	10662880	1	p13.2	miRNA	0.00888599	491	BIPI	No
ENSG00000166450	15	55903744	56035288	42	10	440256	3.6219	0.00014624	PRTG	15	55903744	56035288	-1	q21.3	protein_coding	0.00883827	490	BIPI	No
ENSG00000265060	17	26574470	26575315	2	1	473430	3.6241	0.00014498	PPY2	17	26574470	26575315	1	q11.2	pseudogene	0.00878004	489	BIPI	No
ENSG00000186075	17	38024417	38034149	7	2	422329	3.6268	0.0001435	ZPBP2	17	38024417	38034149	1	q12	protein_coding	0.00870822	488	BIPI	No
ENSG00000204670	2	97725865	97726152	46	10	386097	3.6268	0.00014347	IGKV1OR2-3	2	97725682	97726152	1	q11.2	IG_V_pseudogene	0.00870822	487	BIPI	No
ENSG00000159692	4	1205236	1242925	209	40	419066	3.6282	0.0001427	CTBP1	4	1205236	1243741	-1	p16.3	protein_coding	0.0086953	486	BIPI	No
ENSG00000101442	20	37377085	37401163	128	26	427682	3.6308	0.00014125	ACTR5	20	37377085	37400834	1	q11.23	protein_coding	0.0086247	485	BIPI	No
ENSG00000110080	11	126225555	126284536	54	13	423934	3.6319	0.00014068	ST3GAL4	11	126225535	126310239	1	q24.2	protein_coding	0.00861682	484	BIPI	No
ENSG00000165879	10	99079024	99081672	10	3	454089	3.6316	0.00014083	FRAT1	10	99079022	99081672	1	q24.1	protein_coding	0.00861682	483	BIPI	No
ENSG00000031698	1	109756540	109780770	15	8	338111	3.6332	0.00013998	SARS	1	109756540	109780791	1	p13.3	protein_coding	0.00860465	482	BIPI	No
ENSG00000104219	8	17013538	17082308	29	9	433039	3.633	0.00014005	ZDHHC2	8	17013538	17082308	1	p22	protein_coding	0.00860465	481	BIPI	No
ENSG00000118557	16	72146056	72206154	35	9	438122	3.6353	0.00013884	PMFBP1	16	72146056	72210777	-1	q22.2	protein_coding	0.00860465	480	BIPI	No
ENSG00000159723	16	67516474	67517716	4	1	403224	3.6331	0.00014	AGRP	16	67516474	67517716	-1	q22.1	protein_coding	0.00860465	479	BIPI	No
ENSG00000173933	11	66406088	66434153	21	9	431225	3.634	0.00013952	RBM4	11	66384097	66434153	1	q13.2	protein_coding	0.00860465	478	BIPI	No
ENSG00000227354	13	79980444	79998463	18	3	439819	3.6333	0.00013993	RBM26-AS1	13	79980444	79998463	1	q31.1	antisense	0.00860465	477	BIPI	No
ENSG00000178222	4	1065266	1107350	555	71	433440	3.6369	0.00013798	RNF212	4	1050038	1107350	-1	p16.3	protein_coding	0.00858433	476	BIPI	No
ENSG00000115825	2	37477645	37545037	68	11	423455	3.6408	0.0001359	PRKD3	2	37477645	37551951	-1	p22.2	protein_coding	0.00847272	475	BIPI	No
ENSG00000154305	1	222791428	222841354	43	8	439424	3.6409	0.00013583	MIA3	1	222791428	222841354	1	q41	protein_coding	0.00847272	474	BIPI	No
ENSG00000005486	7	75508266	75518244	321	38	420180	3.6449	0.00013374	RHBDD2	7	75471920	75518244	1	q11.23	protein_coding	0.0083971	473	BIPI	No
ENSG00000092929	17	73823306	73840798	96	23	435945	3.6456	0.00013337	UNC13D	17	73823306	73840798	-1	q25.1	protein_coding	0.0083971	472	BIPI	No
ENSG00000132613	16	70695107	70719969	99	25	422973	3.6444	0.00013401	MTSS1L	16	70695107	70719969	-1	q22.1	protein_coding	0.0083971	471	BIPI	No
ENSG00000147548	8	38127215	38239790	76	14	427084	3.6442	0.00013412	WHSC1L1	8	38127215	38239790	-1	p11.23	protein_coding	0.0083971	470	BIPI	No
ENSG00000109956	11	134248400	134281812	1157	111	444831	3.6472	0.00013258	B3GAT1	11	134248398	134281812	-1	q25	protein_coding	0.00837148	469	BIPI	No
ENSG00000133302	5	93954052	94033326	24	7	440167	3.6479	0.00013219	ANKRD32	5	93954052	94075141	1	q15	protein_coding	0.00836469	468	BIPI	No
ENSG00000232132	13	80051499	80055366	3	1	474764	3.6483	0.00013201	NDFIP2-AS1	13	80051499	80055366	-1	q31.1	antisense	0.00836469	467	BIPI	No
ENSG00000132965	13	31287615	31338563	161	34	444820	3.6531	0.00012956	ALOX5AP	13	31309645	31338556	1	q12.3	protein_coding	0.00823345	466	BIPI	No
ENSG00000180354	7	30174426	30202378	35	12	429190	3.6568	0.0001277	MTURN	7	30174426	30202378	1	p14.3	protein_coding	0.0081327	465	BIPI	No
ENSG00000264386	15	75081013	75081098	3	1	475038	3.6575	0.00012732	MIR4513	15	75081013	75081098	-1	q24.1	miRNA	0.00812598	464	BIPI	No
ENSG00000162753	1	173469603	173572233	62	13	428935	3.6589	0.00012665	SLC9C2	1	173469603	173572233	-1	q25.1	protein_coding	0.00810068	463	BIPI	No
ENSG00000244490	7	104941969	104942533	9	3	452408	3.6602	0.00012602	RWDD4P1	7	104941969	104942533	1	q22.3	pseudogene	0.00807783	462	BIPI	No
ENSG00000149932	16	29952206	29984373	21	6	444999	3.6611	0.00012556	TMEM219	16	29952206	29984373	1	p11.2	protein_coding	0.00807736	461	BIPI	No
ENSG00000169592	16	30006615	30017114	19	4	407863	3.6607	0.00012574	INO80E	16	30006615	30017114	1	p11.2	protein_coding	0.00807736	460	BIPI	No
ENSG00000148835	10	105127724	105148822	53	12	457938	3.6623	0.00012496	TAF5	10	105127724	105148822	1	q24.33	protein_coding	0.00806223	459	BIPI	No
ENSG00000152380	5	79783788	79838382	386	34	451197	3.6639	0.00012421	FAM151B	5	79783788	79838382	1	q14.1	protein_coding	0.00803134	458	BIPI	No
ENSG00000066248	2	233743396	233877982	335	55	443637	3.6662	0.00012311	NGEF	2	233743396	233877982	-1	q37.1	protein_coding	0.00797764	457	BIPI	No
ENSG00000231378	1	174818805	174819306	6	2	434751	3.667	0.0001227	NDUFAF4P4	1	174818805	174819306	-1	q25.1	pseudogene	0.0079685	456	BIPI	No
ENSG00000076242	3	37034823	37092409	46	9	432703	3.6702	0.0001212	MLH1	3	37034823	37107380	1	p22.2	protein_coding	0.00788839	455	BIPI	No
ENSG00000218739	2	37423631	37440868	18	6	427517	3.6703	0.00012113	CEBPZ-AS1	2	37423631	37443336	1	p22.2	protein_coding	0.00788839	454	BIPI	No
ENSG00000108306	17	37408897	37558776	28	6	457885	3.6717	0.00012046	FBXL20	17	37415384	37558776	-1	q12	protein_coding	0.00788334	453	BIPI	No
ENSG00000254835	22	31601250	31601602	5	3	347691	3.6715	0.00012059	RNF185-AS1	22	31601250	31601602	-1	q12.2	antisense	0.00788334	452	BIPI	No
ENSG00000105696	19	18718240	18731849	196	31	440186	3.6744	0.00011922	TMEM59L	19	18718240	18731849	1	p13.11	protein_coding	0.00782834	451	BIPI	No
ENSG00000013374	7	151038785	151075535	382	74	440040	3.6769	0.00011804	NUB1	7	151038785	151075535	1	q36.1	protein_coding	0.00776808	450	BIPI	No
ENSG00000103653	15	75074398	75095539	44	10	425130	3.6813	0.00011601	CSK	15	75074398	75095539	1	q24.1	protein_coding	0.00765149	449	BIPI	No
ENSG00000228393	7	104590762	104653491	176	19	435416	3.6817	0.00011584	LINC01004	7	104590762	104653491	-1	q22.3	antisense	0.00765149	448	BIPI	No
ENSG00000189136	15	85070012	85114447	334	57	431895	3.6831	0.00011522	UBE2Q2P1	15	85070012	85114447	-1	q25.2	pseudogene	0.00763339	447	BIPI	No
ENSG00000264958	17	28856706	28869434	5	2	376174	3.6875	0.00011324	ALOX12P1	17	28856706	28869434	1	q11.2	pseudogene	0.00751903	446	BIPI	No
ENSG00000248746	11	66313866	66330800	9	2	475038	3.6881	0.00011297	ACTN3	11	66313866	66330800	1	q13.2	polymorphic_pseudogene	0.00751796	445	BIPI	No
ENSG00000103978	15	42502650	42565861	49	9	438142	3.6889	0.00011261	TMEM87A	15	42502730	42565861	-1	q15.1	protein_coding	0.00751088	444	BIPI	No
ENSG00000120733	5	137688285	137772716	53	13	419259	3.691	0.00011168	KDM3B	5	137688285	137772717	1	q31.2	protein_coding	0.00746567	443	BIPI	No
ENSG00000176125	7	100486344	100487339	8	4	427072	3.6911	0.00011164	UFSP1	7	100486346	100487339	-1	q22.1	protein_coding	0.00746567	442	BIPI	No
ENSG00000234732	2	162787709	162787976	5	1	392300	3.6943	0.00011024	RPEP5	2	162787709	162787976	-1	q24.2	pseudogene	0.00740283	441	BIPI	No
ENSG00000158864	1	161169105	161184185	25	8	417275	3.6959	0.00010954	NDUFS2	1	161166894	161184185	1	q23.3	protein_coding	0.00737994	440	BIPI	No
ENSG00000236165	3	37017807	37018331	5	2	474737	3.6957	0.00010965	PRADC1P1	3	37017807	37018331	1	p22.2	pseudogene	0.00737994	439	BIPI	No
ENSG00000159753	16	67678822	67691472	28	8	422698	3.6978	0.00010873	RLTPR	16	67678822	67691472	1	q22.1	protein_coding	0.00735144	438	BIPI	No
ENSG00000156398	10	104474297	104503249	132	22	431394	3.6996	0.00010796	SFXN2	10	104474295	104503249	1	q24.32	protein_coding	0.00731608	437	BIPI	No
ENSG00000078295	5	7396321	7830194	679	96	432675	3.701	0.00010737	ADCY2	5	7396321	7830194	1	p15.31	protein_coding	0.00731045	436	BIPI	No
ENSG00000100983	20	33516233	33543620	149	20	441319	3.7007	0.0001075	GSS	20	33516236	33543620	-1	q11.22	protein_coding	0.00731045	435	BIPI	No
ENSG00000266187	1	150183930	150184221	4	2	474566	3.7004	0.00010763	RN7SL480P	1	150183930	150184221	1	q21.2	misc_RNA	0.00731045	434	BIPI	No
ENSG00000151834	4	46250444	46477247	26	6	449366	3.7032	0.00010647	GABRA2	4	46250444	46477247	-1	p12	protein_coding	0.00728176	433	BIPI	No
ENSG00000179979	4	1385340	1389777	12	3	444419	3.7072	0.0001048	CRIPAK	4	1385340	1389780	1	p16.3	protein_coding	0.00718414	432	BIPI	No
ENSG00000127948	7	75544397	75616173	194	37	415134	3.7078	0.00010455	POR	7	75528518	75616173	1	q11.23	protein_coding	0.00718363	431	BIPI	No
ENSG00000166710	15	45003675	45011075	30	11	427478	3.718	0.00010042	B2M	15	45003675	45011075	1	q21.1	protein_coding	0.0069159	430	BIPI	No
ENSG00000196912	2	98109127	98206428	511	49	428277	3.7186	0.00010017	ANKRD36B	2	98108978	98206428	-1	q11.2	pseudogene	0.00691477	429	BIPI	No
ENSG00000214013	15	42565856	42649133	53	5	432495	3.7194	9.9866e-05	GANC	15	42565431	42645864	1	q15.1	protein_coding	0.00690989	428	BIPI	No
ENSG00000168237	3	52321105	52327492	16	5	425182	3.7223	9.8706e-05	GLYCTK	3	52321105	52329272	1	p21.1	protein_coding	0.00684562	427	BIPI	No
ENSG00000116127	2	73612886	73837046	29	3	450926	3.7236	9.82e-05	ALMS1	2	73612886	73837920	1	p13.1	protein_coding	0.00682651	426	BIPI	No
ENSG00000161677	19	51009255	51014610	15	6	427204	3.7246	9.7811e-05	JOSD2	19	51009255	51014610	-1	q13.33	protein_coding	0.00682651	425	BIPI	No
ENSG00000258429	16	69362524	69364498	6	2	366383	3.7237	9.815e-05	PDF	16	69362524	69364498	-1	q22.1	protein_coding	0.00682651	424	BIPI	No
ENSG00000144792	3	44626456	44641186	38	9	432808	3.7262	9.7188e-05	ZNF660	3	44619715	44641186	1	p21.31	protein_coding	0.00680408	423	BIPI	No
ENSG00000131165	16	89710839	89724253	42	13	434048	3.7276	9.6639e-05	CHMP1A	16	89710839	89724253	-1	q24.3	protein_coding	0.00678168	422	BIPI	No
ENSG00000124228	20	47835832	47860614	41	8	436732	3.7318	9.5051e-05	DDX27	20	47835884	47860614	1	q13.13	protein_coding	0.00668608	421	BIPI	No
ENSG00000254793	15	43231508	43232556	2	1	475038	3.7327	9.4722e-05	FDPSP4	15	43231508	43232556	-1	q15.2	pseudogene	0.0066788	420	BIPI	No
ENSG00000238698	2	200055782	200055843	1	1	475038	3.7353	9.376e-05	RNU7-147P	2	200055782	200055843	1	q33.1	snRNA	0.00662675	419	BIPI	No
ENSG00000151150	10	61786056	62493248	128	38	444073	3.7361	9.3458e-05	ANK3	10	61786056	62493248	-1	q21.2	protein_coding	0.00662121	418	BIPI	No
ENSG00000241469	3	107559075	107600847	37	11	411479	3.7369	9.3169e-05	LINC00635	3	107559075	107600847	-1	q13.12	lincRNA	0.00661656	417	BIPI	No
ENSG00000141873	19	2732202	2740150	17	5	411064	3.7406	9.1781e-05	SLC39A3	19	2732202	2740150	-1	p13.3	protein_coding	0.00653366	416	BIPI	No
ENSG00000259404	15	84748920	84795356	255	53	423406	3.7409	9.167e-05	EFTUD1P1	15	84748920	84795356	1	q25.2	pseudogene	0.00653366	415	BIPI	No
ENSG00000135624	2	73461364	73480149	58	17	439946	3.742	9.1293e-05	CCT7	2	73460548	73480149	1	p13.2	protein_coding	0.00653032	414	BIPI	No
ENSG00000173389	3	51928892	51937351	81	22	440350	3.7425	9.1098e-05	IQCF1	3	51928892	51937351	-1	p21.2	protein_coding	0.00653032	413	BIPI	No
ENSG00000111640	12	6643093	6647540	10	2	446255	3.7459	8.9857e-05	GAPDH	12	6643093	6647537	1	p13.31	protein_coding	0.0064588	412	BIPI	No
ENSG00000102471	13	80055259	80130210	16	5	417432	3.7466	8.9638e-05	NDFIP2	13	80055287	80130210	1	q31.1	protein_coding	0.00645873	411	BIPI	No
ENSG00000261701	16	72097123	72111145	15	5	437935	3.7478	8.9198e-05	HPR	16	72088522	72111145	1	q22.2	protein_coding	0.00644271	410	BIPI	No
ENSG00000142182	21	45666222	45682099	155	32	370964	3.749	8.8764e-05	DNMT3L	21	45666222	45682099	-1	q22.3	protein_coding	0.00642703	409	BIPI	No
ENSG00000139269	12	57849104	57851791	9	3	403506	3.7525	8.7531e-05	INHBE	12	57846106	57853063	1	q13.3	protein_coding	0.00635329	408	BIPI	No
ENSG00000011258	17	49254786	49337427	26	5	419628	3.7545	8.6851e-05	MBTD1	17	49254786	49337524	-1	q21.33	protein_coding	0.00631942	407	BIPI	No
ENSG00000111300	12	112464493	112546826	10	4	297273	3.7555	8.6483e-05	NAA25	12	112464500	112546826	-1	q24.13	protein_coding	0.00630815	406	BIPI	No
ENSG00000168071	11	64107695	64125006	53	11	445971	3.7592	8.522e-05	CCDC88B	11	64107695	64125006	1	q13.1	protein_coding	0.00623137	405	BIPI	No
ENSG00000171999	11	4452553	4453507	10	3	416917	3.7595	8.5139e-05	OR52P2P	11	4452553	4453507	-1	p15.4	pseudogene	0.00623137	404	BIPI	No
ENSG00000228688	6	33071571	33075107	29	6	398547	3.7613	8.4527e-05	COL11A2P1	6	33071571	33075107	-1	p21.32	pseudogene	0.00621137	403	BIPI	No
ENSG00000118298	1	150229554	150237478	3	2	449287	3.7658	8.3017e-05	CA14	1	150229554	150237478	1	q21.2	protein_coding	0.00611559	402	BIPI	No
ENSG00000108344	17	38137050	38154213	93	17	429989	3.7667	8.2723e-05	PSMD3	17	38137050	38154213	1	q21.1	protein_coding	0.00610912	401	BIPI	No
ENSG00000122687	7	2273926	2281833	17	5	458744	3.7678	8.2349e-05	FTSJ2	7	2273866	2281840	-1	p22.3	protein_coding	0.00609671	400	BIPI	No
ENSG00000047365	4	36067620	36246131	42	15	437820	3.7723	8.0867e-05	ARAP2	4	35949843	36246131	-1	p14	protein_coding	0.00600199	399	BIPI	No
ENSG00000079841	6	72596406	73112845	69	15	428699	3.7761	7.964e-05	RIMS1	6	72596406	73112845	1	q13	protein_coding	0.00592578	398	BIPI	No
ENSG00000175294	11	65784223	65793988	59	10	416049	3.7765	7.9525e-05	CATSPER1	11	65784223	65793988	-1	q13.1	protein_coding	0.00592578	397	BIPI	No
ENSG00000212464	10	101996913	101997059	5	2	389617	3.7812	7.804e-05	SNORA12	10	101996913	101997059	-1	q24.31	snoRNA	0.00583605	396	BIPI	No
ENSG00000135250	7	104756823	105029341	124	23	431294	3.782	7.7786e-05	SRPK2	7	104751151	105039755	-1	q22.3	protein_coding	0.00583178	395	BIPI	No
ENSG00000113141	5	140027355	140042063	12	2	475038	3.7868	7.6291e-05	IK	5	140026643	140042064	1	q31.3	protein_coding	0.00576413	394	BIPI	No
ENSG00000128191	22	20067755	20099398	120	33	420579	3.7858	7.6613e-05	DGCR8	22	20067755	20099400	1	q11.21	protein_coding	0.00576413	393	BIPI	No
ENSG00000172349	15	81489220	81606399	376	67	423480	3.7855	7.6689e-05	IL16	15	81451916	81605104	1	q25.1	protein_coding	0.00576413	392	BIPI	No
ENSG00000172404	22	41255553	41258130	5	3	417622	3.7865	7.6403e-05	DNAJB7	22	41255553	41258130	-1	q13.2	protein_coding	0.00576413	391	BIPI	No
ENSG00000157335	16	70207520	70221159	31	11	325291	3.7887	7.5711e-05	CLEC18C	16	70207225	70221264	1	q22.1	protein_coding	0.00574899	390	BIPI	No
ENSG00000133105	13	32313679	32377525	180	29	435393	3.79	7.531e-05	RXFP2	13	32313674	32377009	1	q13.1	protein_coding	0.00573324	389	BIPI	No
ENSG00000166913	20	43514317	43537173	29	9	435430	3.7911	7.4979e-05	YWHAB	20	43514317	43537173	1	q13.12	protein_coding	0.00572275	388	BIPI	No
ENSG00000272887	15	84956505	84962703	7	3	451302	3.7931	7.4394e-05	CSPG4P5	15	84956505	84962703	-1	q25.2	pseudogene	0.00569277	387	BIPI	No
ENSG00000181274	10	99092254	99094466	7	2	474431	3.797	7.3233e-05	FRAT2	10	99092255	99094458	-1	q24.1	protein_coding	0.00561845	386	BIPI	No
ENSG00000205363	15	74027772	74045088	18	7	442807	3.7999	7.2386e-05	C15orf59	15	74032141	74045088	-1	q24.1	protein_coding	0.00556789	385	BIPI	No
ENSG00000185630	1	164528437	164821068	309	58	431781	3.8036	7.131e-05	PBX1	1	164524821	164868533	1	q23.3	protein_coding	0.00549941	384	BIPI	No
ENSG00000108298	17	37356536	37360980	42	15	430567	3.806	7.0614e-05	RPL19	17	37356536	37360980	1	q12	protein_coding	0.00545996	383	BIPI	No
ENSG00000160185	21	43823971	43867791	134	37	440190	3.8081	7.0008e-05	UBASH3A	21	43824008	43867791	1	q22.3	protein_coding	0.00542727	382	BIPI	No
ENSG00000167548	12	49412758	49449107	25	7	441484	3.8096	6.9602e-05	KMT2D	12	49412758	49453557	-1	q13.12	protein_coding	0.00540996	381	BIPI	No
ENSG00000126217	13	113548692	113754053	1385	172	433594	3.8115	6.9056e-05	MCF2L	13	113548692	113754053	1	q34	protein_coding	0.00538164	380	BIPI	No
ENSG00000157388	3	53362990	53847760	28	14	431225	3.814	6.838e-05	CACNA1D	3	53528683	53847760	1	p21.1	protein_coding	0.00534302	379	BIPI	No
ENSG00000111802	6	24650205	24667261	19	7	424242	3.8166	6.7663e-05	TDP2	6	24650205	24667261	-1	p22.3	protein_coding	0.00531955	378	BIPI	No
ENSG00000137960	1	78511586	78604133	21	6	403442	3.8161	6.7783e-05	GIPC2	1	78445226	78604133	1	p31.1	protein_coding	0.00531955	377	BIPI	No
ENSG00000168591	17	42264338	42269099	13	3	422867	3.8157	6.79e-05	TMUB2	17	42264338	42269099	1	q21.31	protein_coding	0.00531955	376	BIPI	No
ENSG00000239306	11	66384053	66394818	16	4	413366	3.8251	6.5352e-05	RBM14	11	66384053	66394818	1	q13.2	protein_coding	0.00516089	375	BIPI	No
ENSG00000130475	19	17858527	17899377	210	35	429767	3.826	6.5121e-05	FCHO1	19	17858527	17899377	1	p13.11	protein_coding	0.0051564	374	BIPI	No
ENSG00000146216	6	43211418	43255997	55	18	401707	3.8286	6.4424e-05	TTBK1	6	43211418	43255997	1	p21.1	protein_coding	0.00512163	373	BIPI	No
ENSG00000243368	3	182734043	182735596	8	2	438471	3.8283	6.4509e-05	MCCC1-AS1	3	182734043	182735596	1	q27.1	antisense	0.00512163	372	BIPI	No
ENSG00000114841	3	52350335	52434507	135	35	424773	3.831	6.3816e-05	DNAH1	3	52350335	52434507	1	p21.1	protein_coding	0.00509393	371	BIPI	No
ENSG00000115896	2	198669426	199014608	27	6	458906	3.8411	6.124e-05	PLCL1	2	198669426	199437305	1	q33.1	protein_coding	0.00490152	370	BIPI	No
ENSG00000149930	16	29984962	30003582	27	5	425807	3.8451	6.0246e-05	TAOK2	16	29984962	30003582	1	p11.2	protein_coding	0.00483503	369	BIPI	No
ENSG00000168389	1	40420784	40435640	59	14	431993	3.8471	5.9751e-05	MFSD2A	1	40420802	40435638	1	p34.2	protein_coding	0.00480833	368	BIPI	No
ENSG00000137842	15	43425722	43477344	33	7	421844	3.8532	5.8293e-05	TMEM62	15	43415477	43477344	1	q15.2	protein_coding	0.00470378	367	BIPI	No
ENSG00000162073	16	3019246	3023490	13	4	396970	3.8533	5.8261e-05	PAQR4	16	3019246	3023490	1	p13.3	protein_coding	0.00470378	366	BIPI	No
ENSG00000163510	2	180809603	180871780	18	5	436443	3.8563	5.7567e-05	CWC22	2	180809603	180871840	-1	q31.3	protein_coding	0.00467066	365	BIPI	No
ENSG00000203523	7	12530721	12531630	40	9	436442	3.8585	5.7041e-05	TAS2R2P	7	12530721	12531630	1	p21.3	pseudogene	0.00464069	364	BIPI	No
ENSG00000196588	22	40806285	41032695	160	21	444450	3.8596	5.6798e-05	MKL1	22	40806285	41032706	-1	q13.2	protein_coding	0.00463365	363	BIPI	No
ENSG00000106633	7	44183870	44229022	89	29	384645	3.8681	5.4844e-05	GCK	7	44183872	44237769	-1	p13	protein_coding	0.0044866	362	BIPI	No
ENSG00000183598	1	149784826	149785236	175	30	409779	3.8686	5.4722e-05	HIST2H3D	1	149784826	149785236	-1	q21.2	protein_coding	0.0044866	361	BIPI	No
ENSG00000162994	2	55402785	55459699	427	48	430799	3.8713	5.4124e-05	CLHC1	2	55401927	55459699	-1	p16.1	protein_coding	0.00446382	360	BIPI	No
ENSG00000186104	11	14898986	14913798	11	3	433753	3.8707	5.4264e-05	CYP2R1	11	14899553	14913798	-1	p15.2	protein_coding	0.00446382	359	BIPI	No
ENSG00000254996	5	139781493	139929154	4	2	433512	3.8817	5.1859e-05	ANKHD1-EIF4EBP3	5	139781493	139929154	1	q31.3	protein_coding	0.00428981	358	BIPI	No
ENSG00000136404	15	83776159	83806160	150	43	424051	3.8835	5.1481e-05	TM6SF1	15	83776159	83813606	1	q25.2	protein_coding	0.00427047	357	BIPI	No
ENSG00000100599	14	92980118	93155339	269	53	447933	3.8881	5.0512e-05	RIN3	14	92980118	93155339	1	q32.12	protein_coding	0.00420186	356	BIPI	No
ENSG00000120334	1	173768688	173793460	53	11	418756	3.9	4.8091e-05	CENPL	1	173768688	173793858	-1	q25.1	protein_coding	0.00401174	355	BIPI	No
ENSG00000226479	2	120978854	120980984	47	16	442836	3.9005	4.7989e-05	TMEM185B	2	120978854	120980984	-1	q14.2	protein_coding	0.00401174	354	BIPI	No
ENSG00000124126	20	47240790	47444420	758	95	430895	3.902	4.7707e-05	PREX1	20	47240790	47444420	-1	q13.13	protein_coding	0.00400225	353	BIPI	No
ENSG00000130287	19	19322782	19363042	12	6	389223	3.9026	4.7589e-05	NCAN	19	19322782	19363042	1	p13.11	protein_coding	0.00400225	352	BIPI	No
ENSG00000116161	1	174968300	174980851	11	5	365070	3.9051	4.7085e-05	CACYBP	1	174968300	174980851	1	q25.1	protein_coding	0.00397258	351	BIPI	No
ENSG00000225713	1	174059274	174059612	62	13	403817	3.9065	4.6816e-05	RPL30P1	1	174059274	174059612	-1	q25.1	pseudogene	0.00396117	350	BIPI	No
ENSG00000168970	15	42120314	42140341	89	17	436547	3.91	4.6148e-05	JMJD7-PLA2G4B	15	42120293	42140353	1	q15.1	protein_coding	0.00391584	349	BIPI	No
ENSG00000198435	9	140194934	140196703	61	23	380139	3.9159	4.5033e-05	NRARP	9	140194083	140196703	-1	q34.3	protein_coding	0.0038322	348	BIPI	No
ENSG00000123329	12	57866038	57882597	20	6	407897	3.918	4.4652e-05	ARHGAP9	12	57866038	57882597	-1	q13.3	protein_coding	0.00381073	347	BIPI	No
ENSG00000174501	2	96502667	96657579	123	31	414434	3.9191	4.4446e-05	ANKRD36C	2	96514587	96657541	-1	q11.1	protein_coding	0.00380412	346	BIPI	No
ENSG00000158805	16	89787393	89807311	124	14	435034	3.9245	4.3462e-05	ZNF276	16	89786808	89807311	1	q24.3	protein_coding	0.00373068	345	BIPI	No
ENSG00000151164	12	110940005	110969891	4	2	453344	3.9254	4.3286e-05	RAD9B	12	110939460	110969891	1	q24.11	protein_coding	0.00372637	344	BIPI	No
ENSG00000222958	6	166922842	166922921	3	2	474880	3.9279	4.2854e-05	MIR1913	6	166922842	166922921	-1	q27	miRNA	0.00369994	343	BIPI	No
ENSG00000158859	1	161154098	161168846	21	7	437432	3.9322	4.2094e-05	ADAMTS4	1	161154098	161168846	-1	q23.3	protein_coding	0.00364495	342	BIPI	No
ENSG00000202324	12	99477561	99477683	5	1	474967	3.9337	4.1826e-05	RNA5SP366	12	99477561	99477683	-1	q23.1	rRNA	0.00363236	341	BIPI	No
ENSG00000124232	20	43935491	43946462	10	3	458774	3.9366	4.132e-05	RBPJL	20	43935491	43945803	1	q13.12	protein_coding	0.00359897	340	BIPI	No
ENSG00000135439	12	58117544	58135940	20	7	450970	3.9372	4.1215e-05	AGAP2	12	58118980	58135940	-1	q14.1	protein_coding	0.00359897	339	BIPI	No
ENSG00000111231	12	110890289	110906526	8	3	377478	3.9409	4.0589e-05	GPN3	12	110890289	110907073	-1	q24.11	protein_coding	0.00355622	338	BIPI	No
ENSG00000206710	20	48588643	48588749	91	22	427369	3.9411	4.0553e-05	RNU6-147P	20	48588643	48588749	1	q13.13	snRNA	0.00355622	337	BIPI	No
ENSG00000157764	7	140434279	140624564	109	16	414612	3.9466	3.9639e-05	BRAF	7	140419127	140624564	-1	q34	protein_coding	0.00349366	336	BIPI	No
ENSG00000137547	8	55047770	55060461	4	1	474949	3.949	3.9239e-05	MRPL15	8	55047770	55060461	1	q11.23	protein_coding	0.00346873	335	BIPI	No
ENSG00000105784	7	87257729	87461611	89	17	420625	3.9498	3.9111e-05	RUNDC3B	7	87256864	87461611	1	q21.12	protein_coding	0.00346776	334	BIPI	No
ENSG00000086967	19	50936160	50969578	23	8	419336	3.9538	3.8462e-05	MYBPC2	19	50936160	50969578	1	q13.33	protein_coding	0.003421	333	BIPI	No
ENSG00000102974	16	67596310	67673086	14	6	394275	3.9537	3.8468e-05	CTCF	16	67596310	67673086	1	q22.1	protein_coding	0.003421	332	BIPI	No
ENSG00000252496	13	79963669	79963766	3	1	452712	3.9544	3.836e-05	RNA5SP33	13	79963669	79963766	-1	q31.1	rRNA	0.003421	331	BIPI	No
ENSG00000146007	5	140079919	140086261	4	1	443550	3.958	3.7784e-05	ZMAT2	5	140078265	140086248	1	q31.3	protein_coding	0.00339071	330	BIPI	No
ENSG00000228169	10	116449902	116450393	6	3	440621	3.9587	3.7678e-05	PPIAP19	10	116449902	116450393	-1	q25.3	pseudogene	0.00339071	329	BIPI	No
ENSG00000079102	8	92967195	93115454	143	34	400044	3.9625	3.7088e-05	RUNX1T1	8	92967203	93115514	-1	q21.3	protein_coding	0.00334855	328	BIPI	No
ENSG00000128923	15	59063513	59154099	16	6	434477	3.9636	3.6911e-05	FAM63B	15	59063391	59154099	1	q21.3	protein_coding	0.00334276	327	BIPI	No
ENSG00000166268	12	70219084	70352877	376	56	446546	3.9658	3.6577e-05	MYRFL	12	70219084	70352877	1	q15	protein_coding	0.00332267	326	BIPI	No
ENSG00000101445	20	37434348	37551667	272	33	422642	3.968	3.6246e-05	PPP1R16B	20	37434348	37551667	1	q11.23	protein_coding	0.00330274	325	BIPI	No
ENSG00000132603	16	69373333	69377014	16	4	415803	3.969	3.6093e-05	NIP7	16	69373333	69377014	1	q22.1	protein_coding	0.00329894	324	BIPI	No
ENSG00000212446	17	42213251	42213357	2	1	436057	3.9734	3.5426e-05	RNU6-131P	17	42213251	42213357	-1	q21.31	snRNA	0.003248	323	BIPI	No
ENSG00000131495	5	140024870	140027370	4	1	386595	3.9746	3.525e-05	NDUFA2	5	140018325	140027370	-1	q31.3	protein_coding	0.00324191	322	BIPI	No
ENSG00000173715	11	66512207	66610799	182	39	417205	3.9756	3.5096e-05	C11orf80	11	66511922	66610987	1	q13.2	protein_coding	0.0032378	321	BIPI	No
ENSG00000129933	19	19431490	19469564	46	7	446467	3.9766	3.4947e-05	MAU2	19	19431490	19469563	1	p13.11	protein_coding	0.00323413	320	BIPI	No
ENSG00000187446	15	41523341	41574088	167	41	386864	3.9776	3.4812e-05	CHP1	15	41523037	41574043	1	q15.1	protein_coding	0.00323413	319	BIPI	No
ENSG00000201080	10	104628178	104628276	2	1	474565	3.9771	3.488e-05	RNU6-372P	10	104628178	104628276	1	q24.32	snRNA	0.00323413	318	BIPI	No
ENSG00000264772	17	7476144	7485342	17	6	367509	3.9794	3.4544e-05	SNORA67	17	7476144	7485342	1	p13.1	processed_transcript	0.00322709	317	BIPI	No
ENSG00000140600	15	84115980	84287495	136	36	444631	3.981	3.4308e-05	SH3GL3	15	84115980	84287495	1	q25.2	protein_coding	0.00321518	316	BIPI	No
ENSG00000242673	11	130874025	130874324	2	1	263838	3.9825	3.4098e-05	RN7SL167P	11	130874025	130874324	-1	q25	misc_RNA	0.00320564	315	BIPI	No
ENSG00000253731	5	140753481	140892546	72	9	450138	3.9838	3.3908e-05	PCDHGA6	5	140753651	140892546	1	q31.3	protein_coding	0.00319793	314	BIPI	No
ENSG00000104626	8	8859657	8890851	672	54	443317	3.9848	3.3763e-05	ERI1	8	8859657	8974256	1	p23.1	protein_coding	0.00319443	313	BIPI	No
ENSG00000196141	2	201170616	201346986	266	35	444428	3.9849	3.3754e-05	SPATS2L	2	201170604	201346986	1	q33.1	protein_coding	0.00319443	312	BIPI	No
ENSG00000130294	2	241653181	241759725	633	83	436637	3.9901	3.3017e-05	KIF1A	2	241653181	241759725	-1	q37.3	protein_coding	0.00314394	311	BIPI	No
ENSG00000100359	22	40766615	40806293	54	14	420169	3.9943	3.244e-05	SGSM3	22	40766595	40806293	1	q13.1	protein_coding	0.00309896	310	BIPI	No
ENSG00000102977	16	67691415	67694718	6	3	448474	3.998	3.1941e-05	ACD	16	67691415	67694713	-1	q22.1	protein_coding	0.00309605	309	BIPI	No
ENSG00000108852	17	41952725	41987079	126	30	431654	3.9972	3.2054e-05	MPP2	17	41952725	41987068	-1	q21.31	protein_coding	0.00309605	308	BIPI	No
ENSG00000173327	11	65365226	65381713	69	20	440840	3.9953	3.2305e-05	MAP3K11	11	65365226	65382853	-1	q13.1	protein_coding	0.00309605	307	BIPI	No
ENSG00000206989	5	137896732	137896799	3	1	475038	3.9967	3.2112e-05	SNORD63	5	137896732	137896799	-1	q31.2	snoRNA	0.00309605	306	BIPI	No
ENSG00000207083	16	69209574	69209680	3	2	449099	3.9959	3.2218e-05	RNU6-22P	16	69209574	69209680	-1	q22.1	snRNA	0.00309605	305	BIPI	No
ENSG00000174903	11	66036004	66044963	20	6	396334	4.0031	3.1264e-05	RAB1B	11	66036004	66044963	1	q13.2	protein_coding	0.00305394	304	BIPI	No
ENSG00000213128	17	78516003	78516405	4	2	474949	4.0024	3.135e-05	RPL32P31	17	78516003	78516405	1	q25.3	pseudogene	0.00305394	303	BIPI	No
ENSG00000270316	10	104614029	104661656	13	5	376804	4.005	3.1013e-05	C10orf32-ASMT	10	104614029	104661656	1	q24.32	protein_coding	0.00304112	302	BIPI	No
ENSG00000124214	20	47729876	47804904	146	22	443136	4.0073	3.0706e-05	STAU1	20	47729878	47804904	-1	q13.13	protein_coding	0.00302102	301	BIPI	No
ENSG00000129152	11	17741115	17743678	48	8	442264	4.01	3.0361e-05	MYOD1	11	17741115	17743678	1	p15.1	protein_coding	0.00299704	300	BIPI	No
ENSG00000105705	19	19387320	19431653	73	12	416301	4.018	2.9343e-05	SUGP1	19	19386827	19431653	-1	p13.11	protein_coding	0.00290623	299	BIPI	No
ENSG00000115816	2	37428755	37458856	19	6	417577	4.0192	2.9198e-05	CEBPZ	2	37428755	37458856	-1	p22.2	protein_coding	0.00290623	298	BIPI	No
ENSG00000117360	1	150293925	150325671	113	20	420568	4.0197	2.9134e-05	PRPF3	1	150293925	150325671	1	q21.2	protein_coding	0.00290623	297	BIPI	No
ENSG00000158019	2	28113596	28561768	39	9	424578	4.0186	2.9276e-05	BRE	2	28112808	28561768	1	p23.2	protein_coding	0.00290623	296	BIPI	No
ENSG00000125458	17	73126320	73127890	10	3	465863	4.0219	2.8871e-05	NT5C	17	73126320	73127890	-1	q25.1	protein_coding	0.00289826	295	BIPI	No
ENSG00000146192	6	36973423	36996846	300	50	432756	4.0259	2.8382e-05	FGD2	6	36973422	36996846	1	p21.2	protein_coding	0.00285886	294	BIPI	No
ENSG00000158113	12	122667664	122688018	155	38	432659	4.0271	2.8238e-05	LRRC43	12	122652285	122688018	1	q24.31	protein_coding	0.00285886	293	BIPI	No
ENSG00000225151	15	84868063	84898888	216	52	426113	4.0259	2.8377e-05	GOLGA2P7	15	84867600	84898888	-1	q25.2	pseudogene	0.00285886	292	BIPI	No
ENSG00000124198	20	47538427	47653230	252	24	429228	4.036	2.7185e-05	ARFGEF2	20	47538427	47653230	1	q13.13	protein_coding	0.00276652	291	BIPI	No
ENSG00000043093	3	182655862	182703741	66	11	448780	4.0371	2.706e-05	DCUN1D1	3	182655862	182703741	-1	q27.1	protein_coding	0.00276329	290	BIPI	No
ENSG00000102981	16	67694849	67696681	2	1	399602	4.0378	2.6982e-05	PARD6A	16	67694849	67696681	1	q22.1	protein_coding	0.00276329	289	BIPI	No
ENSG00000157551	21	39628620	39679279	33	8	431149	4.0385	2.6894e-05	KCNJ15	21	39529128	39679279	1	q22.13	protein_coding	0.00276329	288	BIPI	No
ENSG00000167526	16	89627065	89633236	44	10	437351	4.0396	2.677e-05	RPL13	16	89627065	89630950	1	q24.3	protein_coding	0.00276225	287	BIPI	No
ENSG00000174791	11	66099533	66104311	21	5	466210	4.0423	2.6468e-05	RIN1	11	66097713	66104311	-1	q13.2	protein_coding	0.00274064	286	BIPI	No
ENSG00000099204	10	116190872	116444762	171	36	424232	4.0665	2.3861e-05	ABLIM1	10	116190872	116444762	-1	q25.3	protein_coding	0.0024909	285	BIPI	No
ENSG00000111199	12	110220890	110271206	27	14	416318	4.066	2.3916e-05	TRPV4	12	110220890	110271212	-1	q24.11	protein_coding	0.0024909	284	BIPI	No
ENSG00000136193	7	29959719	30029905	98	15	437719	4.0654	2.3972e-05	SCRN1	7	29959719	30029905	-1	p14.3	protein_coding	0.0024909	283	BIPI	No
ENSG00000202515	5	140105743	140105831	189	20	438475	4.0725	2.3257e-05	VTRNA1-3	5	140105743	140105831	1	q31.3	misc_RNA	0.00244231	282	BIPI	No
ENSG00000115163	2	27008865	27017461	44	12	388125	4.0744	2.307e-05	CENPA	2	26987157	27023935	1	p23.3	protein_coding	0.0024391	281	BIPI	No
ENSG00000167371	16	29823409	29827213	4	2	381092	4.0736	2.3144e-05	PRRT2	16	29823177	29827201	1	p11.2	protein_coding	0.0024391	280	BIPI	No
ENSG00000119950	10	111967363	112047123	253	24	425503	4.0762	2.2888e-05	MXI1	10	111967363	112047123	1	q25.2	protein_coding	0.00243737	279	BIPI	No
ENSG00000132612	16	69345259	69360842	17	4	428300	4.077	2.2808e-05	VPS4A	16	69345259	69358949	1	q22.1	protein_coding	0.00243737	278	BIPI	No
ENSG00000214659	11	65494410	65495685	30	9	448057	4.0759	2.2921e-05	KRT8P26	11	65494410	65495685	1	q13.1	pseudogene	0.00243737	277	BIPI	No
ENSG00000229427	13	31885426	31887058	3	1	475038	4.0781	2.2699e-05	ANKRD26P4	13	31885426	31887058	1	q12.3	pseudogene	0.00243737	276	BIPI	No
ENSG00000260689	15	57539158	57540091	6	3	460847	4.0755	2.2963e-05	HNRNPA3P11	15	57539158	57540091	-1	q21.3	pseudogene	0.00243737	275	BIPI	No
ENSG00000264084	3	85434860	85434942	7	3	454407	4.0766	2.2845e-05	MIR5688	3	85434860	85434942	1	p12.1	miRNA	0.00243737	274	BIPI	No
ENSG00000161956	17	7465192	7475287	19	7	363733	4.0895	2.1618e-05	SENP3	17	7465192	7475287	1	p13.1	protein_coding	0.00234504	273	BIPI	No
ENSG00000238998	11	112848075	112848142	65	11	406102	4.0919	2.1393e-05	RNU7-187P	11	112848075	112848142	1	q23.2	snRNA	0.00232916	272	BIPI	No
ENSG00000126226	13	113831853	113863029	13	5	424643	4.1076	1.9991e-05	PCID2	13	113831891	113863029	-1	q34	protein_coding	0.00218455	271	BIPI	No
ENSG00000207972	19	10829080	10829179	5	2	429820	4.1077	1.9981e-05	MIR638	19	10829080	10829179	1	p13.2	miRNA	0.00218455	270	BIPI	No
ENSG00000230342	3	11901148	11932646	143	39	440018	4.1078	1.997e-05	FANCD2P2	3	11901148	11932646	1	p25.2	pseudogene	0.00218455	269	BIPI	No
ENSG00000156222	15	85427885	85489027	202	38	433583	4.1117	1.9639e-05	SLC28A1	15	85427885	85518876	1	q25.3	protein_coding	0.00217011	268	BIPI	No
ENSG00000139746	13	79893003	79980356	78	10	426406	4.1141	1.9433e-05	RBM26	13	79885962	79980612	-1	q31.1	protein_coding	0.00215539	267	BIPI	No
ENSG00000164604	7	112720302	112727810	25	9	431817	4.1164	1.924e-05	GPR85	7	112718386	112727833	-1	q31.1	protein_coding	0.00214835	266	BIPI	No
ENSG00000176371	15	85144236	85166948	264	42	451926	4.1157	1.9297e-05	ZSCAN2	15	85144217	85171027	1	q25.2	protein_coding	0.00214835	265	BIPI	No
ENSG00000077498	11	88910620	89028927	83	15	411827	4.1225	1.8737e-05	TYR	11	88910620	89028927	1	q14.3	protein_coding	0.00210181	264	BIPI	No
ENSG00000147459	8	25042238	25273232	219	34	432397	4.1251	1.8525e-05	DOCK5	8	25042238	25275598	1	p21.2	protein_coding	0.0020866	263	BIPI	No
ENSG00000159720	16	67471922	67515140	66	12	399337	4.1251	1.8531e-05	ATP6V0D1	16	67471917	67515140	-1	q22.1	protein_coding	0.0020866	262	BIPI	No
ENSG00000152348	5	81267844	81551958	82	17	415357	4.1281	1.8285e-05	ATG10	5	81267844	81572676	1	q14.1	protein_coding	0.00207468	261	BIPI	No
ENSG00000065609	6	84262599	84419410	21	7	400073	4.1319	1.7987e-05	SNAP91	6	84262599	84419410	-1	q14.2	protein_coding	0.00205544	260	BIPI	No
ENSG00000159247	9	141044527	141069152	20	10	384907	4.1312	1.8046e-05	TUBBP5	9	141044565	141071821	1	q34.3	pseudogene	0.00205544	259	BIPI	No
ENSG00000252826	1	149215166	149215300	11	4	386764	4.1327	1.7928e-05	RNU1-92P	1	149215166	149215300	-1	q21.2	snRNA	0.00205544	258	BIPI	No
ENSG00000163945	4	1341054	1381732	146	31	434315	4.1406	1.7321e-05	UVSSA	4	1341054	1381837	1	p16.3	protein_coding	0.00200073	257	BIPI	No
ENSG00000187741	16	89803957	89883065	286	16	425148	4.14	1.7363e-05	FANCA	16	89803957	89883065	-1	q24.3	protein_coding	0.00200073	256	BIPI	No
ENSG00000159164	1	149874870	149889434	137	19	425275	4.1509	1.6555e-05	SV2A	1	149874870	149889434	-1	q21.2	protein_coding	0.00192259	255	BIPI	No
ENSG00000172757	11	65622146	65628892	66	16	437479	4.1544	1.6308e-05	CFL1	11	65590493	65629497	-1	q13.1	protein_coding	0.00190136	254	BIPI	No
ENSG00000259738	15	59157205	59157502	7	2	424023	4.1626	1.5731e-05	ZNF444P1	15	59157205	59157502	1	q22.1	pseudogene	0.00184134	253	BIPI	No
ENSG00000108342	17	38171614	38174066	13	4	463708	4.1653	1.555e-05	CSF3	17	38171614	38174066	1	q21.1	protein_coding	0.00182737	252	BIPI	No
ENSG00000235370	15	84953014	84966399	109	32	423139	4.166	1.5499e-05	DNM1P51	15	84953014	84966399	-1	q25.2	pseudogene	0.00182737	251	BIPI	No
ENSG00000131503	5	139781399	139919441	64	10	439167	4.1724	1.5071e-05	ANKHD1	5	139781399	139929163	1	q31.3	protein_coding	0.00178525	250	BIPI	No
ENSG00000181101	1	175013762	175014784	89	24	425078	4.1761	1.483e-05	SDCCAG3P2	1	175013762	175014784	-1	q25.1	pseudogene	0.00176376	249	BIPI	No
ENSG00000226709	3	192234620	192239187	5	2	390720	4.1816	1.4476e-05	FGF12-AS3	3	192234620	192239187	1	q28	antisense	0.0017286	248	BIPI	No
ENSG00000040487	1	19638820	19655794	70	15	455594	4.1834	1.436e-05	PQLC2	1	19638820	19655794	1	p36.13	protein_coding	0.00172169	247	BIPI	No
ENSG00000168286	16	67875985	67878098	3	2	423860	4.1835	1.4353e-05	THAP11	16	67876213	67878097	1	q22.1	protein_coding	0.00172169	246	BIPI	No
ENSG00000230758	20	47654894	47655139	8	2	429642	4.1844	1.4297e-05	SNAP23P	20	47654894	47655139	-1	q13.13	pseudogene	0.00172169	245	BIPI	No
ENSG00000214215	12	93096619	93102325	26	11	421381	4.1916	1.385e-05	C12orf74	12	93096619	93102325	1	q22	protein_coding	0.00168096	244	BIPI	No
ENSG00000152061	1	174128548	174964445	272	17	428013	4.1971	1.3519e-05	RABGAP1L	1	174128548	174964445	1	q25.1	protein_coding	0.00164754	243	BIPI	No
ENSG00000174684	11	66112843	66115163	8	2	466582	4.2015	1.3257e-05	B3GNT1	11	66112843	66115163	-1	q13.2	protein_coding	0.00162228	242	BIPI	No
ENSG00000139842	13	113862507	113921422	45	10	415325	4.2057	1.3011e-05	CUL4A	13	113862552	113919399	1	q34	protein_coding	0.00159879	241	BIPI	No
ENSG00000124134	20	43720951	43729753	18	6	433717	4.2067	1.2955e-05	KCNS1	20	43720951	43729753	-1	q13.12	protein_coding	0.00159854	240	BIPI	No
ENSG00000141098	16	67708434	67753324	14	3	386238	4.2119	1.266e-05	GFOD2	16	67708434	67753324	-1	q22.1	protein_coding	0.00156867	239	BIPI	No
ENSG00000240771	12	58003963	58011026	14	6	427085	4.214	1.2546e-05	ARHGEF25	12	58003963	58013162	1	q13.3	protein_coding	0.00156108	238	BIPI	No
ENSG00000164828	7	856252	914557	115	15	448790	4.2251	1.194e-05	SUN1	7	855528	936072	1	p22.3	protein_coding	0.00149195	237	BIPI	No
ENSG00000231123	21	39610149	39610586	8	2	449274	4.2256	1.1916e-05	SPATA20P1	21	39610149	39610586	-1	q22.13	pseudogene	0.00149195	236	BIPI	No
ENSG00000104059	15	29412457	29862927	252	33	438923	4.2275	1.1813e-05	FAM189A1	15	29412457	29862927	-1	q13.1	protein_coding	0.00148864	235	BIPI	No
ENSG00000131018	6	152442819	152958534	482	75	434984	4.2326	1.1551e-05	SYNE1	6	152442819	152958936	-1	q25.2	protein_coding	0.00146627	234	BIPI	No
ENSG00000204653	19	51014857	51017947	20	5	449881	4.2319	1.1586e-05	ASPDH	19	51014857	51017947	-1	q13.33	protein_coding	0.00146627	233	BIPI	No
ENSG00000236937	10	104605352	104605707	6	3	454419	4.2331	1.1526e-05	PTGES3P4	10	104605352	104605707	1	q24.32	pseudogene	0.00146627	232	BIPI	No
ENSG00000159792	16	67927175	67963581	4	2	420096	4.2444	1.0959e-05	PSKH1	16	67927175	67963581	1	q22.1	protein_coding	0.00140493	231	BIPI	No
ENSG00000172922	11	65485144	65488418	43	12	463208	4.2445	1.0954e-05	RNASEH2C	11	65482367	65488418	-1	q13.1	protein_coding	0.00140493	230	BIPI	No
ENSG00000224557	6	33080228	33096861	58	12	407884	4.2471	1.0828e-05	HLA-DPB2	6	33080228	33102442	1	p21.32	pseudogene	0.00140026	229	BIPI	No
ENSG00000142327	2	241508004	241520789	175	54	437644	4.2482	1.0774e-05	RNPEPL1	2	241505221	241520789	1	q37.3	protein_coding	0.00139939	228	BIPI	No
ENSG00000157554	21	39751949	40033704	124	31	432958	4.2497	1.0703e-05	ERG	21	39751949	40033704	-1	q22.2	protein_coding	0.00139629	227	BIPI	No
ENSG00000199151	14	101340830	101340922	53	16	457707	4.2521	1.059e-05	MIR337	14	101340830	101340922	1	q32.2	miRNA	0.00138766	226	BIPI	No
ENSG00000164199	5	89854614	90460254	123	26	432130	4.2542	1.049e-05	GPR98	5	89825161	90460038	1	q14.3	protein_coding	0.00138067	225	BIPI	No
ENSG00000167491	19	19496642	19619740	140	18	418919	4.2554	1.0433e-05	GATAD2A	19	19496635	19619740	1	p13.11	protein_coding	0.0013793	224	BIPI	No
ENSG00000058063	3	182511288	182639423	37	6	454836	4.257	1.0358e-05	ATP11B	3	182511288	182639423	1	q26.33	protein_coding	0.00137552	223	BIPI	No
ENSG00000102901	16	67862060	67881361	75	15	411483	4.2613	1.0161e-05	CENPT	16	67862060	67881714	-1	q22.1	protein_coding	0.00136038	222	BIPI	No
ENSG00000174744	11	66104804	66112596	7	2	473661	4.2605	1.0198e-05	BRMS1	11	66104804	66112596	-1	q13.2	protein_coding	0.00136038	221	BIPI	No
ENSG00000158815	8	21899909	21906320	101	24	401024	4.2626	1.0105e-05	FGF17	8	21899909	21906320	1	p21.3	protein_coding	0.00136022	220	BIPI	No
ENSG00000011347	11	61282785	61348620	288	53	424836	4.2696	9.7902e-06	SYT7	11	61282785	61348620	-1	q12.2	protein_coding	0.00132387	219	BIPI	No
ENSG00000008838	17	38175350	38210660	89	17	435841	4.2719	9.6907e-06	MED24	17	38175350	38217468	-1	q21.1	protein_coding	0.00131642	218	BIPI	No
ENSG00000178498	12	57998405	58003587	6	3	423890	4.2772	9.461e-06	DTX3	12	57998405	58003587	1	q13.3	protein_coding	0.00129114	217	BIPI	No
ENSG00000231461	6	33059530	33065072	443	53	385784	4.2866	9.0726e-06	HLA-DPA2	6	33059530	33065072	-1	p21.32	pseudogene	0.00124387	216	BIPI	No
ENSG00000175121	20	43738093	43743813	10	4	403656	4.2893	8.9635e-06	WFDC5	20	43738093	43743813	-1	q13.12	protein_coding	0.00123463	215	BIPI	No
ENSG00000115241	2	27604061	27632554	108	20	413678	4.2944	8.7585e-06	PPM1G	2	27604061	27632554	-1	p23.3	protein_coding	0.00121203	214	BIPI	No
ENSG00000250120	5	140235468	140391929	7	2	433735	4.2968	8.6647e-06	PCDHA10	5	140235595	140391929	1	q31.3	protein_coding	0.00120468	213	BIPI	No
ENSG00000081842	5	140207563	140391929	110	18	439507	4.3028	8.4313e-06	PCDHA6	5	140207563	140391929	1	q31.3	protein_coding	0.00117776	212	BIPI	No
ENSG00000241286	12	111279342	111280191	39	13	409400	4.3086	8.2132e-06	RPL29P25	12	111279342	111280191	-1	q24.11	pseudogene	0.00115273	211	BIPI	No
ENSG00000248383	5	140305954	140391929	10	4	425329	4.3088	8.2068e-06	PCDHAC1	5	140306302	140391929	1	q31.3	protein_coding	0.00115273	210	BIPI	No
ENSG00000251453	5	139961089	139961920	2	1	405030	4.3134	8.0386e-06	HAUS1P1	5	139961089	139961920	1	q31.3	pseudogene	0.00113902	209	BIPI	No
ENSG00000204685	2	96874154	96908359	8	3	432331	4.3236	7.6738e-06	STARD7-AS1	2	96874154	96908359	1	q11.2	processed_transcript	0.00109256	208	BIPI	No
ENSG00000243232	5	140345820	140391929	7	3	412684	4.3245	7.6438e-06	PCDHAC2	5	140345820	140391936	1	q31.3	protein_coding	0.00109256	207	BIPI	No
ENSG00000184029	21	39323728	39493454	9	4	438071	4.3277	7.5349e-06	DSCR4	21	39323728	39493454	-1	q22.13	protein_coding	0.0010832	206	BIPI	No
ENSG00000023330	3	52232102	52248343	46	12	425910	4.3301	7.453e-06	ALAS1	3	52232102	52248343	1	p21.2	protein_coding	0.00107665	205	BIPI	No
ENSG00000212024	7	29720350	29720444	570	98	435304	4.3321	7.3835e-06	MIR550A3	7	29720350	29720444	-1	p14.3	miRNA	0.00107184	204	BIPI	No
ENSG00000073605	17	38060848	38074903	177	21	444485	4.3381	7.1866e-06	GSDMB	17	38060848	38076107	-1	q12	protein_coding	0.00104839	203	BIPI	No
ENSG00000138686	4	122745595	122791652	85	18	416477	4.3381	7.1864e-06	BBS7	4	122745595	122791652	-1	q27	protein_coding	0.00104839	202	BIPI	No
ENSG00000211997	11	79113066	79113153	1	1	474921	4.3407	7.101e-06	MIR708	11	79113066	79113153	-1	q14.1	miRNA	0.00104621	201	BIPI	No
ENSG00000102904	16	67840668	67861971	8	2	437739	4.3442	6.9898e-06	TSNAXIP1	16	67840668	67866051	1	q22.1	protein_coding	0.00103498	200	BIPI	No
ENSG00000120333	1	174982094	174992561	15	6	431452	4.3465	6.9179e-06	MRPS14	1	174979925	174992561	-1	q25.1	protein_coding	0.00102948	199	BIPI	No
ENSG00000230126	3	192232811	192234362	5	2	391221	4.3468	6.9082e-06	FGF12-AS2	3	192232811	192234362	1	q28	antisense	0.00102948	198	BIPI	No
ENSG00000023902	1	150121373	150132260	51	9	427729	4.3551	6.6516e-06	PLEKHO1	1	150121373	150136916	1	q21.2	protein_coding	0.00101012	197	BIPI	No
ENSG00000110931	12	121675494	121736111	370	69	445843	4.3556	6.635e-06	CAMKK2	12	121675497	121736111	-1	q24.31	protein_coding	0.00101012	196	BIPI	No
ENSG00000124920	11	61520121	61555990	279	39	451732	4.3529	6.7189e-06	MYRF	11	61520114	61555990	1	q12.2	protein_coding	0.00101012	195	BIPI	No
ENSG00000242849	3	52227186	52228801	4	2	452868	4.3528	6.7196e-06	ALDOAP1	3	52227186	52228801	1	p21.2	pseudogene	0.00101012	194	BIPI	No
ENSG00000129353	19	10713186	10755235	52	12	410119	4.3618	6.4489e-06	SLC44A2	19	10713133	10755235	1	p13.2	protein_coding	0.000989522	193	BIPI	No
ENSG00000075399	16	89773542	89787394	167	18	420745	4.3668	6.305e-06	VPS9D1	16	89773542	89787394	-1	q24.3	protein_coding	0.000972481	192	BIPI	No
ENSG00000157423	16	70841281	71264625	509	47	435239	4.3669	6.3022e-06	HYDIN	16	70841281	71264625	-1	q22.2	protein_coding	0.000972481	191	BIPI	No
ENSG00000094880	5	137523337	137549032	113	22	419622	4.3714	6.1727e-06	CDC23	5	137523339	137549032	-1	q31.2	protein_coding	0.000962097	190	BIPI	No
ENSG00000167914	17	38109516	38134019	23	6	430917	4.3718	6.1622e-06	GSDMA	17	38119226	38134019	1	q21.1	protein_coding	0.000962097	189	BIPI	No
ENSG00000092531	15	42787458	42825259	48	14	416176	4.3743	6.091e-06	SNAP23	15	42783431	42837547	1	q15.1	protein_coding	0.000960092	188	BIPI	No
ENSG00000202336	16	68051613	68051720	1	1	471307	4.3742	6.095e-06	RNU6-359P	16	68051613	68051720	-1	q22.1	snRNA	0.000960092	187	BIPI	No
ENSG00000181418	12	49388932	49393092	5	2	438131	4.3853	5.7909e-06	DDN	12	49388932	49393092	-1	q13.12	protein_coding	0.000921998	186	BIPI	No
ENSG00000136631	1	150039350	150117505	139	21	412782	4.3875	5.7335e-06	VPS45	1	150039369	150117505	1	q21.2	protein_coding	0.000917794	185	BIPI	No
ENSG00000249504	5	140240809	140243106	13	4	404126	4.3875	5.732e-06	PCDHA14	5	140240860	140243104	1	q31.3	pseudogene	0.000917794	184	BIPI	No
ENSG00000106086	7	30067977	30170099	256	43	442102	4.4003	5.406e-06	PLEKHA8	7	30067020	30170096	1	p14.3	protein_coding	0.000875539	183	BIPI	No
ENSG00000207323	3	153189255	153189360	9	2	467418	4.4001	5.4104e-06	RNU6-901P	3	153189255	153189360	-1	q25.2	snRNA	0.000875539	182	BIPI	No
ENSG00000105726	19	19756009	19774502	66	14	398545	4.4147	5.0568e-06	ATP13A1	19	19756007	19774502	-1	p13.11	protein_coding	0.00082736	181	BIPI	No
ENSG00000242247	22	43192508	43253408	23	4	416828	4.417	5.0049e-06	ARFGAP3	22	43192508	43254112	-1	q13.2	protein_coding	0.000823417	180	BIPI	No
ENSG00000084090	2	96850597	96874556	82	17	424593	4.4198	4.94e-06	STARD7	2	96850597	96874563	-1	q11.2	protein_coding	0.00081728	179	BIPI	No
ENSG00000138684	4	123533783	123542224	4	2	386109	4.4268	4.7829e-06	IL21	4	123533783	123542224	-1	q27	protein_coding	0.000795735	178	BIPI	No
ENSG00000167550	12	49458468	49463808	2	1	449138	4.4377	4.546e-06	RHEBL1	12	49458468	49463808	-1	q13.12	protein_coding	0.000764744	177	BIPI	No
ENSG00000198010	8	687596	1656640	636	93	431555	4.4365	4.5708e-06	DLGAP2	8	1449532	1656642	1	p23.3	protein_coding	0.000764744	176	BIPI	No
ENSG00000140262	15	57210821	57582051	216	30	431497	4.4508	4.2783e-06	TCF12	15	57210821	57591479	1	q21.3	protein_coding	0.000727811	175	BIPI	No
ENSG00000159761	16	67700719	67702661	4	2	382469	4.4556	4.1833e-06	C16orf86	16	67700719	67702661	1	q22.1	protein_coding	0.000727811	174	BIPI	No
ENSG00000175264	11	45670427	45687172	10	3	448256	4.4525	4.2438e-06	CHST1	11	45670427	45687172	-1	p11.2	protein_coding	0.000727811	173	BIPI	No
ENSG00000178093	19	19625028	19626494	27	8	396119	4.4496	4.3009e-06	TSSK6	19	19623227	19626838	-1	p13.11	protein_coding	0.000727811	172	BIPI	No
ENSG00000220505	6	98627375	98627708	4	2	459627	4.4529	4.2352e-06	EIF4EBP2P3	6	98627375	98627708	-1	q16.1	pseudogene	0.000727811	171	BIPI	No
ENSG00000226734	10	111898972	111899184	1	1	475038	4.4501	4.291e-06	SNRPGP12	10	111898972	111899184	-1	q25.1	pseudogene	0.000727811	170	BIPI	No
ENSG00000260282	15	42873354	42873686	2	1	474802	4.4529	4.2352e-06	EIF4EBP2P2	15	42873354	42873686	-1	q15.2	pseudogene	0.000727811	169	BIPI	No
ENSG00000038358	16	67906926	67918406	27	5	419368	4.4627	4.046e-06	EDC4	16	67906926	67918406	1	q22.1	protein_coding	0.000717188	168	BIPI	No
ENSG00000170458	5	140011313	140013286	10	2	468428	4.4622	4.0563e-06	CD14	5	140011313	140013286	-1	q31.3	protein_coding	0.000717188	167	BIPI	No
ENSG00000227676	13	80140862	80145571	4	2	437895	4.4615	4.0686e-06	LINC01068	13	80140881	80144983	1	q31.1	lincRNA	0.000717188	166	BIPI	No
ENSG00000171174	2	28004231	28113965	30	6	423174	4.4687	3.9348e-06	RBKS	2	28004231	28113965	-1	p23.2	protein_coding	0.000706213	165	BIPI	No
ENSG00000205220	16	67968405	67970990	4	2	439261	4.469	3.9301e-06	PSMB10	16	67968405	67970990	-1	q22.1	protein_coding	0.000706213	164	BIPI	No
ENSG00000124067	16	67977377	68002597	40	8	421961	4.4732	3.8528e-06	SLC12A4	16	67977377	68003504	-1	q22.1	protein_coding	0.00069998	163	BIPI	No
ENSG00000204961	5	140227048	140391929	14	4	402305	4.4745	3.8297e-06	PCDHA9	5	140227048	140391929	1	q31.3	protein_coding	0.00069998	162	BIPI	No
ENSG00000267080	17	42253341	42264085	9	2	452692	4.475	3.8206e-06	ASB16-AS1	17	42253341	42264085	-1	q21.31	antisense	0.00069998	161	BIPI	No
ENSG00000174080	11	66330934	66336067	16	3	474911	4.4799	3.7336e-06	CTSF	11	66330934	66336312	-1	q13.2	protein_coding	0.000691043	160	BIPI	No
ENSG00000239732	3	52255096	52260179	12	5	362658	4.5019	3.3678e-06	TLR9	3	52255096	52273183	-1	p21.2	protein_coding	0.000627258	159	BIPI	No
ENSG00000111087	12	57853918	57866045	138	29	437581	4.5194	3.101e-06	GLI1	12	57853918	57866045	1	q13.3	protein_coding	0.000581222	158	BIPI	No
ENSG00000122970	12	110562140	110656602	37	10	394674	4.5195	3.0998e-06	IFT81	12	110562140	110656602	1	q24.11	protein_coding	0.000581222	157	BIPI	No
ENSG00000132563	5	137774706	137782658	12	3	462813	4.5214	3.0714e-06	REEP2	5	137774706	137782658	1	q31.2	protein_coding	0.000581222	156	BIPI	No
ENSG00000180979	15	42830018	42841000	9	4	440461	4.5221	3.0609e-06	LRRC57	15	42834720	42841000	-1	q15.2	protein_coding	0.000581222	155	BIPI	No
ENSG00000161664	17	42248074	42256451	28	4	441864	4.5293	2.9583e-06	ASB16	17	42247815	42256451	1	q21.31	protein_coding	0.000568877	154	BIPI	No
ENSG00000174851	11	66052051	66056641	15	7	434878	4.5356	2.8714e-06	YIF1A	11	66052051	66056641	-1	q13.2	protein_coding	0.000555775	153	BIPI	No
ENSG00000090263	7	140702410	140715028	14	4	439078	4.5446	2.7516e-06	MRPS33	7	140705854	140715028	-1	q34	protein_coding	0.000536091	152	BIPI	No
ENSG00000124074	16	67696848	67700667	38	8	404794	4.5505	2.6754e-06	ENKD1	16	67696848	67701168	-1	q22.1	protein_coding	0.000524697	151	BIPI	No
ENSG00000010327	3	52529354	52558511	32	8	416583	4.5567	2.5982e-06	STAB1	3	52529354	52558511	1	p21.1	protein_coding	0.000512954	150	BIPI	No
ENSG00000253230	8	9757574	9762876	9	2	452120	4.5776	2.3516e-06	LINC00599	8	9757574	9762876	-1	p23.1	lincRNA	0.000467384	149	BIPI	No
ENSG00000113119	5	140019012	140024993	124	25	427287	4.58	2.3244e-06	TMCO6	5	140019012	140024993	1	q31.3	protein_coding	0.0004651	148	BIPI	No
ENSG00000254986	11	66247484	66277128	57	19	427583	4.5936	2.1786e-06	DPP3	11	66247484	66277130	1	q13.2	protein_coding	0.000438892	147	BIPI	No
ENSG00000120314	5	140044261	140051930	21	5	414560	4.6029	2.0835e-06	WDR55	5	140044261	140053709	1	q31.3	protein_coding	0.000422608	146	BIPI	No
ENSG00000164880	7	1509913	1544003	673	96	410552	4.6036	2.0762e-06	INTS1	7	1509913	1545489	-1	p22.3	protein_coding	0.000422608	145	BIPI	No
ENSG00000212452	3	52726752	52726828	3	1	475038	4.6169	1.9473e-06	SNORD69	3	52726752	52726828	1	p21.1	snoRNA	0.000400468	144	BIPI	No
ENSG00000166887	15	42450899	42500514	62	15	437611	4.6206	1.9132e-06	VPS39	15	42450899	42500514	-1	q15.1	protein_coding	0.000396206	143	BIPI	No
ENSG00000140326	15	43015760	43029324	87	14	442686	4.623	1.8907e-06	CDAN1	15	43015757	43029324	-1	q15.2	protein_coding	0.000394867	142	BIPI	No
ENSG00000159459	15	43235095	43398311	135	30	429585	4.6245	1.8772e-06	UBR1	15	43235095	43398311	-1	q15.2	protein_coding	0.000394867	141	BIPI	No
ENSG00000213398	16	67973653	67978034	4	2	436118	4.6228	1.8934e-06	LCAT	16	67973653	67978034	-1	q22.1	protein_coding	0.000394867	140	BIPI	No
ENSG00000163808	3	44803209	44894753	303	49	438294	4.6371	1.7664e-06	KIF15	3	44803209	44914868	1	p21.31	protein_coding	0.000380082	139	BIPI	No
ENSG00000233213	21	39089405	39091872	128	16	423891	4.6355	1.7801e-06	KCNJ6-IT1	21	39089405	39091872	-1	q22.13	sense_intronic	0.000380082	138	BIPI	No
ENSG00000234419	1	222641436	222644224	271	37	429703	4.6351	1.784e-06	CICP13	1	222641436	222644224	1	q41	pseudogene	0.000380082	137	BIPI	No
ENSG00000249158	5	140247768	140391929	7	3	392126	4.6509	1.6528e-06	PCDHA11	5	140248689	140391929	1	q31.3	protein_coding	0.000359897	136	BIPI	No
ENSG00000176018	5	89811428	89825401	11	3	450812	4.6536	1.6306e-06	LYSMD3	5	89811428	89825401	-1	q14.3	protein_coding	0.000359602	135	BIPI	No
ENSG00000207821	19	19545872	19545967	6	3	472955	4.6543	1.6251e-06	MIR640	19	19545872	19545967	1	p13.11	miRNA	0.000359602	134	BIPI	No
ENSG00000264157	2	97464015	97464090	3	1	448628	4.6525	1.6393e-06	MIR3127	2	97464015	97464090	1	q11.2	miRNA	0.000359602	133	BIPI	No
ENSG00000135956	2	96914254	96931732	51	13	431755	4.6648	1.5444e-06	TMEM127	2	96914254	96931732	-1	q11.2	protein_coding	0.000346484	132	BIPI	No
ENSG00000138741	4	122800182	122872909	164	32	433535	4.6708	1.5004e-06	TRPC3	4	122800182	122872909	-1	q27	protein_coding	0.000339182	131	BIPI	No
ENSG00000100227	22	42979727	43010968	195	16	418688	4.6767	1.4573e-06	POLDIP3	22	42979727	43010968	-1	q13.2	protein_coding	0.000331973	130	BIPI	No
ENSG00000010318	3	52444673	52457657	38	11	448148	4.6807	1.4292e-06	PHF7	3	52444673	52457657	1	p21.1	protein_coding	0.000328096	129	BIPI	No
ENSG00000113108	5	139937854	139944274	54	8	442028	4.6952	1.3318e-06	APBB3	5	139937853	139973337	-1	q31.3	protein_coding	0.000308124	128	BIPI	No
ENSG00000089639	19	19740285	19754476	28	8	437621	4.7018	1.2893e-06	GMIP	19	19740285	19754476	-1	p13.11	protein_coding	0.00030064	127	BIPI	No
ENSG00000171815	5	140430720	140438929	31	8	431267	4.7081	1.2501e-06	PCDHB1	5	140430979	140433512	1	q31.3	protein_coding	0.000293813	126	BIPI	No
ENSG00000183569	22	42949868	42970388	218	35	437822	4.7115	1.2297e-06	SERHL2	22	42949623	42970388	1	q13.2	protein_coding	0.000291331	125	BIPI	No
ENSG00000184428	8	144391494	144442147	335	59	431453	4.7161	1.2023e-06	TOP1MT	8	144386554	144442149	-1	q24.3	protein_coding	0.000287136	124	BIPI	No
ENSG00000148408	9	140772241	141019076	155	36	403198	4.7201	1.1785e-06	CACNA1B	9	140772241	141019076	1	q34.3	protein_coding	0.000283741	123	BIPI	No
ENSG00000170396	2	185463093	185804219	20	7	431447	4.7217	1.1692e-06	ZNF804A	2	185463093	185804219	1	q32.1	protein_coding	0.000283741	122	BIPI	No
ENSG00000158792	16	89762751	89768113	45	11	400141	4.7287	1.1299e-06	SPATA2L	16	89762751	89768113	-1	q24.3	protein_coding	0.000276536	121	BIPI	No
ENSG00000168273	3	52570618	52613253	17	4	427701	4.734	1.1005e-06	SMIM4	3	52568029	52613253	1	p21.1	protein_coding	0.000271585	120	BIPI	No
ENSG00000186583	8	145086582	145101933	9	5	450678	4.7475	1.0299e-06	SPATC1	8	145086582	145101933	1	q24.3	protein_coding	0.000256298	119	BIPI	No
ENSG00000174669	11	66129992	66139685	26	10	412748	4.7577	9.7903e-07	SLC29A2	11	66129992	66139685	-1	q13.2	protein_coding	0.000245703	118	BIPI	No
ENSG00000134824	11	61560452	61634826	277	48	426058	4.7622	9.5729e-07	FADS2	11	61560452	61634826	1	q12.2	protein_coding	0.000242301	117	BIPI	No
ENSG00000108840	17	42154114	42201006	94	19	413426	4.7697	9.2273e-07	HDAC5	17	42154114	42201070	-1	q21.31	protein_coding	0.000235567	116	BIPI	No
ENSG00000181896	19	19779660	19794315	57	17	436817	4.7793	8.7971e-07	ZNF101	19	19779605	19794318	1	p13.11	protein_coding	0.000228023	115	BIPI	No
ENSG00000213996	19	19375175	19384097	15	4	407398	4.7779	8.8548e-07	TM6SF2	19	19375173	19384200	-1	p13.11	protein_coding	0.000228023	114	BIPI	No
ENSG00000112855	5	140071011	140078876	14	3	444382	4.7899	8.3436e-07	HARS2	5	140071011	140078889	1	q31.3	protein_coding	0.000219089	113	BIPI	No
ENSG00000150337	1	149754246	149764074	83	10	445429	4.7902	8.3326e-07	FCGR1A	1	149754227	149764074	1	q21.2	protein_coding	0.000219089	112	BIPI	No
ENSG00000162267	3	52828784	52843025	32	5	455820	4.7946	8.1501e-07	ITIH3	3	52828784	52843025	1	p21.1	protein_coding	0.000219089	111	BIPI	No
ENSG00000261115	7	140774032	141180180	16	8	402697	4.7895	8.3599e-07	TMEM178B	7	140774032	141180180	1	q34	protein_coding	0.000219089	110	BIPI	No
ENSG00000143382	1	150521845	150533413	131	16	438460	4.8005	7.9142e-07	ADAMTSL4	1	150521884	150533413	1	q21.3	protein_coding	0.000215019	109	BIPI	No
ENSG00000124157	20	43849941	43853099	6	2	469721	4.803	7.8142e-07	SEMG2	20	43849941	43853099	1	q13.12	protein_coding	0.000214268	108	BIPI	No
ENSG00000055955	3	52846991	52864755	98	19	446318	4.8092	7.5765e-07	ITIH4	3	52846991	52865495	-1	p21.1	protein_coding	0.000209692	107	BIPI	No
ENSG00000090097	3	51991470	52002426	106	23	426228	4.8143	7.3867e-07	PCBP4	3	51991470	52002426	-1	p21.2	protein_coding	0.000206368	106	BIPI	No
ENSG00000125319	17	42219274	42239844	90	21	431023	4.8197	7.1892e-07	C17orf53	17	42219274	42239844	1	q21.31	protein_coding	0.000202763	105	BIPI	No
ENSG00000199990	5	140090860	140090958	2	1	475038	4.826	6.965e-07	VTRNA1-1	5	140090860	140090958	1	q31.3	misc_RNA	0.000199353	104	BIPI	No
ENSG00000207601	11	61559967	61560033	4	2	421421	4.825	7.001e-07	MIR611	11	61559967	61560033	-1	q12.2	miRNA	0.000199353	103	BIPI	No
ENSG00000213339	19	10812127	10824041	16	4	397106	4.8257	6.9766e-07	QTRT1	19	10812106	10824113	1	p13.2	protein_coding	0.000199353	102	BIPI	Yes
ENSG00000136448	17	43128978	43186384	84	20	447201	4.8399	6.4943e-07	NMT1	17	43128978	43186384	1	q21.31	protein_coding	0.000190418	101	BIPI	No
ENSG00000265089	7	1883816	1883889	8	3	444822	4.8536	6.0606e-07	MIR4655	7	1883816	1883889	-1	p22.3	miRNA	0.000179479	100	BIPI	No
ENSG00000100266	22	43265774	43411151	33	5	461937	4.8563	5.9809e-07	PACSIN2	22	43231418	43411151	-1	q13.2	protein_coding	0.000178907	99	BIPI	No
ENSG00000242797	3	52322596	52333083	138	21	426178	4.8703	5.5704e-07	GLYCTK-AS1	3	52322599	52333083	-1	p21.1	processed_transcript	0.000168328	98	BIPI	No
ENSG00000202111	5	140098510	140098598	4	2	403488	4.9008	4.7729e-07	VTRNA1-2	5	140098510	140098598	1	q31.3	misc_RNA	0.000145716	97	BIPI	No
ENSG00000064545	19	19229978	19249302	135	39	438764	4.9037	4.7029e-07	TMEM161A	19	19229978	19249322	-1	p13.11	protein_coding	0.000145232	96	BIPI	No
ENSG00000126351	17	38218446	38250120	58	11	444616	4.9035	4.708e-07	THRA	17	38214543	38250120	1	q21.1	protein_coding	0.000145232	95	BIPI	No
ENSG00000242142	3	53098299	53099107	7	3	433465	4.9149	4.4416e-07	SERBP1P3	3	53098299	53099107	-1	p21.1	pseudogene	0.000139929	94	BIPI	No
ENSG00000252912	17	34847043	34847166	3	1	474762	4.9206	4.3149e-07	RNA5SP439	17	34847043	34847166	-1	q12	rRNA	0.000137399	93	BIPI	No
ENSG00000256453	5	140050379	140053171	6	2	458530	4.9234	4.2522e-07	DND1	5	140050379	140053171	-1	q31.3	protein_coding	0.000137399	92	BIPI	No
ENSG00000272573	3	52867130	52869235	7	3	455949	4.9209	4.3068e-07	MUSTN1	3	52867130	52869235	-1	p21.1	protein_coding	0.000137399	91	BIPI	No
ENSG00000124102	20	43803517	43805185	12	2	439613	4.9274	4.1665e-07	PI3	20	43803517	43805185	1	q13.12	protein_coding	0.000137096	90	BIPI	No
ENSG00000186010	19	19626564	19639863	9	2	458395	4.9383	3.94e-07	NDUFA13	19	19626545	19644285	1	p13.11	protein_coding	0.0001311	89	BIPI	No
ENSG00000120586	10	18098352	18200091	1181	151	443785	4.9508	3.6947e-07	MRC1	10	18098352	18200091	1	p12.33	protein_coding	0.000125745	88	BIPI	No
ENSG00000242703	7	140697752	140699600	3	2	474408	4.9486	3.7366e-07	CCT4P1	7	140697752	140699600	-1	q34	pseudogene	0.000125745	87	BIPI	No
ENSG00000124107	20	43880880	43883205	3	1	475038	4.955	3.6171e-07	SLPI	20	43880880	43883205	-1	q13.12	protein_coding	0.000124554	86	BIPI	No
ENSG00000156471	8	97273943	97349223	29	7	440175	4.9603	3.5196e-07	PTDSS1	8	97273943	97349223	1	q22.1	protein_coding	0.000122623	85	BIPI	No
ENSG00000108312	17	42282401	42298994	19	6	381179	4.9784	3.2056e-07	UBTF	17	42282401	42298994	-1	q21.31	protein_coding	0.000113013	84	BIPI	No
ENSG00000124233	20	43835638	43838413	10	3	422767	4.9826	3.1363e-07	SEMG1	20	43835638	43838413	1	q13.12	protein_coding	0.000111902	83	BIPI	No
ENSG00000250067	19	19639670	19648390	14	2	455615	4.9853	3.0933e-07	YJEFN3	19	19627036	19648390	1	p13.11	protein_coding	0.000111713	82	BIPI	No
ENSG00000124143	20	37230577	37279295	239	32	441280	4.9996	2.8729e-07	ARHGAP40	20	37230577	37279678	1	q11.23	protein_coding	0.000105035	81	BIPI	No
ENSG00000101098	20	43380449	43438979	37	6	428651	5.0164	2.6318e-07	RIMS4	20	43380449	43438979	-1	q13.12	protein_coding	9.74227e-05	80	BIPI	No
ENSG00000175115	11	65837925	66012218	41	13	392578	5.0173	2.6205e-07	PACS1	11	65837834	66012218	1	q13.1	protein_coding	9.74227e-05	79	BIPI	No
ENSG00000248592	3	52867166	52931578	20	4	464775	5.0226	2.5486e-07	TMEM110-MUSTN1	3	52867137	52931578	-1	p21.1	protein_coding	9.67618e-05	78	BIPI	No
ENSG00000259726	15	84855504	84866136	1	1	121264	5.0377	2.356e-07	CSPG4P11	15	84855504	84866136	1	q25.2	pseudogene	9.06111e-05	77	BIPI	No
ENSG00000213533	3	52870772	52931612	19	4	471267	5.0404	2.3228e-07	TMEM110	3	52870235	52931612	-1	p21.1	protein_coding	9.05097e-05	76	BIPI	No
ENSG00000172575	15	38780304	38857776	100	22	449214	5.0435	2.286e-07	RASGRP1	15	38780304	38857776	-1	q14	protein_coding	9.02635e-05	75	BIPI	No
ENSG00000175779	15	38988799	38992239	23	5	461509	5.0752	1.9354e-07	C15orf53	15	38988799	38992239	1	q14	protein_coding	7.74526e-05	74	BIPI	No
ENSG00000170476	5	138723257	138725603	117	29	415388	5.0812	1.8756e-07	MZB1	5	138723169	138725770	-1	q31.2	protein_coding	7.60877e-05	73	BIPI	No
ENSG00000013306	17	42396993	42402238	53	17	404361	5.0956	1.7386e-07	SLC25A39	17	42396993	42402238	-1	q21.31	protein_coding	7.23939e-05	72	BIPI	No
ENSG00000174996	11	66024765	66035331	12	5	441934	5.0932	1.7601e-07	KLC2	11	66024765	66035331	1	q13.2	protein_coding	7.23939e-05	71	BIPI	No
ENSG00000147437	8	25276776	25282170	3	2	378870	5.1135	1.581e-07	GNRH1	8	25276776	25282170	-1	p21.2	protein_coding	6.87087e-05	70	BIPI	No
ENSG00000175229	11	65809423	65816651	15	3	455325	5.1084	1.6241e-07	GAL3ST3	11	65809423	65816651	-1	q13.1	protein_coding	6.87087e-05	69	BIPI	No
ENSG00000267100	19	10762538	10764520	7	3	364976	5.1102	1.6094e-07	ILF3-AS1	19	10762538	10764520	-1	p13.2	lincRNA	6.87087e-05	68	BIPI	No
ENSG00000174871	11	66045661	66051683	27	7	435173	5.1326	1.429e-07	CNIH2	11	66045661	66052772	1	q13.2	protein_coding	6.31618e-05	67	BIPI	No
ENSG00000129351	19	10764937	10803093	27	6	362513	5.1407	1.3684e-07	ILF3	19	10764937	10803093	1	p13.2	protein_coding	6.22298e-05	66	BIPI	No
ENSG00000197847	11	64981311	65010228	67	19	437748	5.1382	1.3869e-07	SLC22A20	11	64981311	65010228	1	q13.1	pseudogene	6.22298e-05	65	BIPI	No
ENSG00000179151	15	74922899	74988384	219	43	444581	5.1554	1.2655e-07	EDC3	15	74922899	74988633	-1	q24.1	protein_coding	5.85571e-05	64	BIPI	No
ENSG00000159495	15	43568478	43594453	78	15	435748	5.16	1.2346e-07	TGM7	15	43568478	43594453	-1	q15.2	protein_coding	5.8034e-05	63	BIPI	No
ENSG00000239099	11	66687233	66687294	4	2	454865	5.1642	1.2076e-07	RNU7-23P	11	66687233	66687294	1	q13.2	snRNA	5.76804e-05	62	BIPI	No
ENSG00000170445	5	140052758	140071609	104	28	424245	5.1787	1.1174e-07	HARS	5	140052758	140071609	-1	q31.3	protein_coding	5.4247e-05	61	BIPI	No
ENSG00000173653	11	66610883	66614017	5	2	448839	5.1808	1.1044e-07	RCE1	11	66610306	66614017	1	q13.2	protein_coding	5.4247e-05	60	BIPI	No
ENSG00000126391	11	65154070	65180996	114	36	442821	5.1881	1.0623e-07	FRMD8	11	65154070	65180996	1	q13.1	protein_coding	5.33203e-05	59	BIPI	No
ENSG00000182791	11	66357647	66360554	48	10	447621	5.2061	9.6412e-08	CCDC87	11	66357640	66360554	-1	q13.2	protein_coding	4.92266e-05	58	BIPI	No
ENSG00000212493	3	52723264	52723331	4	2	453088	5.2534	7.4644e-08	SNORD19	3	52723264	52723331	1	p21.1	snoRNA	3.87808e-05	57	BIPI	No
ENSG00000128881	15	43030932	43213007	50	7	433751	5.263	7.0876e-08	TTBK2	15	43030932	43213007	-1	q15.2	protein_coding	3.78578e-05	56	BIPI	No
ENSG00000140612	15	85212769	85259947	45	9	419771	5.2611	7.1589e-08	SEC11A	15	85212775	85259947	-1	q25.3	protein_coding	3.78578e-05	55	BIPI	No
ENSG00000164091	3	52288437	52312659	96	21	444628	5.2741	6.67e-08	WDR82	3	52288437	52322036	-1	p21.1	protein_coding	3.65788e-05	54	BIPI	No
ENSG00000130699	20	60549854	60640866	602	74	427671	5.2899	6.1195e-08	TAF4	20	60528525	60640866	-1	q13.33	protein_coding	3.4193e-05	53	BIPI	No
ENSG00000055957	3	52811608	52826084	38	6	442538	5.3685	3.9698e-08	ITIH1	3	52811603	52826078	1	p21.1	protein_coding	2.28563e-05	52	BIPI	No
ENSG00000175806	8	9911778	10286401	735	58	436769	5.3665	4.0134e-08	MSRA	8	9911778	10286401	1	p23.1	protein_coding	2.28563e-05	51	BIPI	No
ENSG00000014138	11	65029233	65066156	197	37	427296	5.3753	3.8224e-08	POLA2	11	65029233	65073060	1	q13.1	protein_coding	2.26393e-05	50	BIPI	No
ENSG00000130703	20	60813541	60871269	39	7	430952	5.3921	3.4818e-08	OSBPL2	20	60813580	60871268	1	q13.33	protein_coding	2.10429e-05	49	BIPI	No
ENSG00000137814	15	42841008	42862192	46	11	426393	5.3928	3.4684e-08	HAUS2	15	42841008	42862192	1	q15.2	protein_coding	2.10429e-05	48	BIPI	No
ENSG00000127445	19	9945999	9960358	29	8	437428	5.4109	3.136e-08	PIN1	19	9945933	9960358	1	p13.2	protein_coding	1.97595e-05	47	BIPI	No
ENSG00000259633	15	84924665	84924766	4	2	472744	5.4112	3.131e-08	UBE2Q2P8	15	84924665	84924766	1	q25.2	pseudogene	1.97595e-05	46	BIPI	No
ENSG00000159289	15	74362198	74374891	569	84	430264	5.4272	2.862e-08	GOLGA6A	15	74362198	74374891	-1	q24.1	protein_coding	1.88345e-05	45	BIPI	No
ENSG00000178719	8	145064226	145067583	4	2	405789	5.444	2.6055e-08	GRINA	8	145064226	145067583	1	q24.3	protein_coding	1.75362e-05	44	BIPI	No
ENSG00000252768	3	52585862	52585959	5	2	433217	5.4693	2.2597e-08	RNU6-856P	3	52585862	52585959	-1	p21.1	snRNA	1.55625e-05	43	BIPI	No
ENSG00000148700	10	111765562	111895323	61	11	395239	5.4795	2.1331e-08	ADD3	10	111756126	111895323	1	q25.1	protein_coding	1.50404e-05	42	BIPI	No
ENSG00000254779	15	85177105	85177866	8	3	455564	5.4907	2.0017e-08	EGLN1P1	15	85177105	85177866	1	q25.2	pseudogene	1.46835e-05	41	BIPI	No
ENSG00000259728	15	85113880	85123406	16	4	465060	5.488	2.0329e-08	LINC00933	15	85113880	85123406	1	q25.2	pseudogene	1.46835e-05	40	BIPI	No
ENSG00000187664	19	19366450	19373605	47	9	415808	5.5126	1.7681e-08	HAPLN4	19	19366450	19373605	-1	p13.11	protein_coding	1.34258e-05	39	BIPI	No
ENSG00000222326	11	61582633	61582712	1	1	187363	5.5698	1.275e-08	MIR1908	11	61582633	61582712	-1	q12.2	miRNA	9.93628e-06	38	BIPI	No
ENSG00000168703	20	43752066	43753106	10	2	474920	5.578	1.2167e-08	WFDC12	20	43752066	43753106	-1	q13.12	protein_coding	9.7382e-06	37	BIPI	No
ENSG00000156218	15	84322838	84708594	151	34	423663	5.588	1.1484e-08	ADAMTSL3	15	84322838	84708594	1	q25.2	protein_coding	9.51021e-06	36	BIPI	No
ENSG00000168496	11	61560109	61564716	4	2	440556	5.5965	1.0934e-08	FEN1	11	61560109	61564716	1	q12.2	protein_coding	9.51021e-06	35	BIPI	No
ENSG00000176700	15	85174682	85190709	23	6	446211	5.5869	1.1561e-08	SCAND2P	15	85174682	85185695	1	q25.2	pseudogene	9.51021e-06	34	BIPI	No
ENSG00000101109	20	43595115	43708600	128	29	443957	5.6197	9.5661e-09	STK4	20	43595115	43708600	1	q13.12	protein_coding	8.58456e-06	33	BIPI	No
ENSG00000108039	10	111624524	111683311	87	11	416738	5.6308	8.9672e-09	XPNPEP1	10	111624524	111683311	-1	q25.1	protein_coding	8.51837e-06	32	BIPI	No
ENSG00000114902	3	52738971	52745162	6	2	459418	5.6341	8.7979e-09	SPCS1	3	52738971	52742182	1	p21.1	protein_coding	8.51837e-06	31	BIPI	No
ENSG00000114904	3	52742465	52804965	10	1	467004	5.6399	8.5087e-09	NEK4	3	52744800	52804965	-1	p21.1	protein_coding	8.51837e-06	30	BIPI	No
ENSG00000204710	11	64937625	64940715	62	17	439426	5.6263	9.2047e-09	SPDYC	11	64937625	64940715	1	q13.1	protein_coding	8.51837e-06	29	BIPI	No
ENSG00000163938	3	52719936	52728508	13	2	440410	5.6877	6.4374e-09	GNL3	3	52715172	52728508	1	p21.1	protein_coding	6.80847e-06	28	BIPI	No
ENSG00000259511	15	84841242	84850985	83	22	418815	5.7035	5.8677e-09	UBE2Q2L	15	84841242	84850986	1	q25.2	protein_coding	6.43578e-06	27	BIPI	No
ENSG00000087365	11	65819802	65836779	51	6	464166	5.7393	4.7533e-09	SF3B2	11	65818200	65836779	1	q13.1	protein_coding	5.4762e-06	26	BIPI	No
ENSG00000168268	3	52558403	52569070	101	14	439560	5.7374	4.8079e-09	NT5DC2	3	52558386	52569070	-1	p21.1	protein_coding	5.4762e-06	25	BIPI	No
ENSG00000010322	3	52489134	52527087	130	17	424586	5.7673	4.0268e-09	NISCH	3	52489134	52527087	1	p21.1	protein_coding	4.96874e-06	24	BIPI	No
ENSG00000149792	11	64889783	64894843	36	11	409661	5.7689	3.9887e-09	MRPL49	11	64889655	64894843	1	q13.1	protein_coding	4.96874e-06	23	BIPI	No
ENSG00000163935	3	52937588	53080084	48	7	442519	5.8013	3.2908e-09	SFMBT1	3	52937588	53080766	-1	p21.1	protein_coding	4.42972e-06	22	BIPI	No
ENSG00000180900	8	144873090	144897549	76	16	433429	5.8125	3.0773e-09	SCRIB	8	144873090	144897549	-1	q24.3	protein_coding	4.33958e-06	21	BIPI	No
ENSG00000168016	3	36868311	36986548	72	18	418921	5.8384	2.6348e-09	TRANK1	3	36868311	36986548	-1	p22.2	protein_coding	3.90135e-06	20	BIPI	No
ENSG00000207574	8	145019359	145019447	6	1	449887	5.856	2.3701e-09	MIR661	8	145019359	145019447	-1	q24.3	miRNA	3.69411e-06	19	BIPI	No
ENSG00000221518	3	52594586	52594723	4	2	472296	5.8675	2.2126e-09	RNU6ATAC16P	3	52594586	52594723	1	p21.1	snRNA	3.64022e-06	18	BIPI	No
ENSG00000177082	15	85182512	85197566	23	6	439050	5.8784	2.0717e-09	WDR73	15	85185999	85197574	-1	q25.2	protein_coding	3.61239e-06	17	BIPI	No
ENSG00000197696	15	85198360	85201794	42	15	423874	5.8782	2.0737e-09	NMB	15	85198360	85201794	-1	q25.3	protein_coding	3.61239e-06	16	BIPI	No
ENSG00000016864	3	52728504	52739807	61	13	428036	5.9219	1.5908e-09	GLT8D1	3	52728505	52740048	-1	p21.1	protein_coding	3.14066e-06	15	BIPI	No
ENSG00000166716	15	85291866	85349663	81	19	429302	5.9346	1.4732e-09	ZNF592	15	85291866	85349659	1	q25.3	protein_coding	3.11624e-06	14	BIPI	No
ENSG00000134825	11	61556435	61560274	8	3	437924	5.954	1.3085e-09	TMEM258	11	61535973	61560274	-1	q12.2	protein_coding	2.98076e-06	13	BIPI	No
ENSG00000178685	8	145051321	145060628	21	3	438854	6.0295	8.2252e-10	PARP10	8	145051321	145086940	-1	q24.3	protein_coding	2.02984e-06	12	BIPI	No
ENSG00000010319	3	52467069	52479043	136	17	457070	6.0653	6.5861e-10	SEMA3G	3	52467069	52479101	-1	p21.1	protein_coding	1.7731e-06	11	BIPI	No
ENSG00000163939	3	52579368	52719852	50	9	432707	6.1051	5.1361e-10	PBRM1	3	52579368	52719933	-1	p21.1	protein_coding	1.521e-06	10	BIPI	No
ENSG00000149485	11	61567097	61584634	25	3	426201	6.2098	2.6521e-10	FADS1	11	61567099	61596790	-1	q12.2	protein_coding	8.72659e-07	9	BIPI	No
ENSG00000104518	8	144635377	144645232	82	15	433189	6.2295	2.3403e-10	GSDMD	8	144635377	144645232	1	q24.3	protein_coding	8.66321e-07	8	BIPI	No
ENSG00000164855	7	1581871	1596066	163	31	426138	6.2951	1.5362e-10	TMEM184A	7	1581871	1600457	-1	p22.3	protein_coding	6.499e-07	7	BIPI	No
ENSG00000202317	11	66160920	66161083	108	34	389296	6.3739	9.2153e-11	RNU1-84P	11	66160920	66161083	1	q13.2	snRNA	4.54836e-07	6	BIPI	No
ENSG00000178209	8	144989315	145050902	190	27	430652	6.44	5.974e-11	PLEC	8	144989321	145050902	-1	q24.3	protein_coding	3.53828e-07	5	BIPI	No
ENSG00000002822	7	1855430	2272878	1222	88	410485	6.4974	4.0873e-11	MAD1L1	7	1855429	2272878	-1	p22.3	protein_coding	3.02603e-07	4	BIPI	No
ENSG00000256025	12	2329703	2332645	13	4	415127	6.5138	3.6628e-11	CACNA1C-AS4	12	2329703	2332645	-1	p13.33	antisense	3.02603e-07	3	BIPI	No
ENSG00000157778	7	1606966	1610641	143	32	415877	6.6529	1.4369e-11	PSMG3	7	1606966	1610641	-1	p22.3	protein_coding	2.12762e-07	2	BIPI	No
ENSG00000151067	12	2162464	2807116	627	88	430175	8.5276	7.4722e-18	CACNA1C	12	2079952	2802108	1	p13.33	protein_coding	2.21282e-13	1	BIPI	No
ENSG00000212482	7	78972582	78972688	12	3	294362	5.0139	2.6664e-07	RNU6-530P	7	78972582	78972688	-1	q21.11	snRNA	0.00788828	1	BIPII	No
ENSG00000207922	3	50210759	50210852	5	2	298963	4.2246	1.1968e-05	MIR566	3	50210759	50210852	1	p21.31	miRNA	0.0353678	10	CUD	No
ENSG00000164068	3	49726932	49758960	82	15	348425	4.2633	1.0073e-05	RNF123	3	49726932	49758962	1	p21.31	protein_coding	0.0351143	9	CUD	No
ENSG00000188316	10	118609023	118671299	11	3	343184	4.2499	1.0694e-05	ENO4	10	118609023	118671299	1	q25.3	protein_coding	0.0351143	8	CUD	No
ENSG00000182264	19	49244145	49250166	27	3	302236	4.3769	6.0178e-06	IZUMO1	19	49244109	49250166	-1	q13.33	protein_coding	0.0254054	7	CUD	No
ENSG00000243477	3	50333833	50336852	2	1	355974	4.3835	5.8389e-06	NAT6	3	50333833	50336852	-1	p21.31	protein_coding	0.0254054	6	CUD	No
ENSG00000114349	3	50229045	50233949	9	3	324181	4.5198	3.0952e-06	GNAT1	3	50229045	50233949	1	p21.31	protein_coding	0.0253544	5	CUD	No
ENSG00000120903	8	27317278	27336813	163	32	345760	4.4502	4.2898e-06	CHRNA2	8	27317279	27337400	-1	p21.2	protein_coding	0.0253544	4	CUD	No
ENSG00000187164	10	118640993	118886097	16	2	350403	4.4648	4.0068e-06	KIAA1598	10	118643742	118886097	-1	q25.3	protein_coding	0.0253544	3	CUD	No
ENSG00000120915	8	27348296	27403081	104	20	334510	5.2607	7.1771e-08	EPHX2	8	27348296	27403081	1	p21.2	protein_coding	0.00172495	2	CUD	No
ENSG00000186792	3	50330262	50336899	4	2	356142	5.1705	1.1674e-07	HYAL3	3	50330262	50336899	-1	p21.31	protein_coding	0.00172495	1	CUD	No
ENSG00000044459	9	17134980	17503921	39	6	71227	3.4363	0.00029483	CNTLN	9	17134980	17503921	1	p22.2	protein_coding	0.049847	171	ED	No
ENSG00000198561	11	57520715	57587018	20	5	70310	3.4374	0.00029372	CTNND1	11	57520715	57587018	1	q12.1	protein_coding	0.049847	170	ED	No
ENSG00000213593	11	57480075	57508445	4	2	72517	3.4387	0.00029228	TMX2	11	57480072	57508445	1	q12.1	protein_coding	0.049847	169	ED	No
ENSG00000047849	3	47892186	48130762	120	20	66188	3.4449	0.00028561	MAP4	3	47892182	48130769	-1	p21.31	protein_coding	0.0491504	168	ED	No
ENSG00000142621	1	15573768	15724622	477	72	67605	3.445	0.0002855	FHAD1	1	15573768	15726779	1	p36.21	protein_coding	0.0491504	167	ED	No
ENSG00000119737	2	54080050	54087126	6	3	71468	3.4629	0.00026718	GPR75	2	54080050	54087126	-1	p16.2	protein_coding	0.0467888	166	ED	No
ENSG00000189339	1	1590990	1624167	41	6	53241	3.4614	0.00026865	SLC35E2B	1	1592939	1624167	-1	p36.33	protein_coding	0.0467888	165	ED	No
ENSG00000184009	17	79476997	79479900	54	10	57472	3.4695	0.00026069	ACTG1	17	79476997	79490873	-1	q25.3	protein_coding	0.0459561	164	ED	No
ENSG00000139269	12	57849104	57851791	9	3	64770	3.4712	0.0002591	INHBE	12	57846106	57853063	1	q13.3	protein_coding	0.0459561	163	ED	No
ENSG00000023572	1	193065598	193075244	7	2	66287	3.4735	0.00025685	GLRX2	1	193065598	193075244	-1	q31.2	protein_coding	0.0458382	162	ED	No
ENSG00000234629	3	94655930	94656868	2	1	71969	3.477	0.0002535	WDR82P1	3	94655930	94656868	-1	q11.2	pseudogene	0.0455214	161	ED	No
ENSG00000256852	12	24736495	24737483	7	3	71260	3.4812	0.00024962	KNOP1P1	12	24736495	24737483	1	p12.1	pseudogene	0.0451048	160	ED	No
ENSG00000113387	5	32531739	32604185	329	47	69702	3.4862	0.00024499	SUB1	5	32531739	32604185	1	p13.3	protein_coding	0.0445466	159	ED	No
ENSG00000163449	2	216946589	216967506	32	7	72312	3.487	0.00024428	TMEM169	2	216946589	216967506	1	q35	protein_coding	0.0445466	158	ED	No
ENSG00000183396	3	48658192	48659288	1	1	72517	3.4887	0.0002427	TMEM89	3	48658192	48659288	-1	p21.31	protein_coding	0.0445466	157	ED	No
ENSG00000187492	3	49828165	49837268	10	5	72175	3.4886	0.00024274	CDHR4	3	49828165	49837268	-1	p21.31	protein_coding	0.0445466	156	ED	No
ENSG00000207082	1	164608802	164608908	3	1	72517	3.4898	0.00024168	RNU6-171P	1	164608802	164608908	1	q23.3	snRNA	0.0445466	155	ED	No
ENSG00000231007	9	89626567	89628066	7	3	72517	3.4905	0.00024109	CDC20P1	9	89626567	89628066	1	q21.33	pseudogene	0.0445466	154	ED	No
ENSG00000135317	6	86215214	86303874	37	9	70839	3.5012	0.00023156	SNX14	6	86215214	86303874	-1	q14.3	protein_coding	0.0437558	153	ED	No
ENSG00000200463	17	8076772	8076905	6	2	72472	3.5039	0.00022924	SNORD118	17	8076772	8076905	-1	p13.1	snoRNA	0.0436024	152	ED	No
ENSG00000220205	17	8062467	8066864	12	3	70269	3.5041	0.00022911	VAMP2	17	8062467	8066864	-1	p13.1	protein_coding	0.0436024	151	ED	No
ENSG00000110031	11	58294344	58345693	96	10	71385	3.5142	0.00022058	LPXN	11	58294344	58345693	-1	q12.1	protein_coding	0.0425146	150	ED	No
ENSG00000132424	6	99845927	99873207	20	3	72280	3.5164	0.00021874	PNISR	6	99845927	99873207	-1	q16.2	protein_coding	0.0424429	149	ED	No
ENSG00000223229	1	97161412	97161723	6	2	68940	3.5207	0.00021523	RN7SKP270	1	97161412	97161723	-1	p21.3	misc_RNA	0.042044	148	ED	No
ENSG00000107938	10	127408145	127452708	149	32	65217	3.5231	0.00021326	EDRF1	10	127408084	127452712	1	q26.13	protein_coding	0.0420429	147	ED	No
ENSG00000197535	15	52599480	52821247	398	34	68138	3.5225	0.00021377	MYO5A	15	52599480	52821247	-1	q21.2	protein_coding	0.0420429	146	ED	No
ENSG00000234667	3	49910780	49915413	11	2	72517	3.5225	0.00021374	ACTBP13	3	49910780	49915413	-1	p21.31	pseudogene	0.0420429	145	ED	No
ENSG00000132510	17	7743222	7758114	52	17	65272	3.5299	0.00020783	KDM6B	17	7743222	7758114	1	p13.1	protein_coding	0.0419571	144	ED	No
ENSG00000151090	3	24158651	24536313	76	12	70836	3.5285	0.00020898	THRB	3	24158651	24536773	-1	p24.2	protein_coding	0.0419571	143	ED	No
ENSG00000149187	11	47487496	47574669	42	11	69476	3.5369	0.00020243	CELF1	11	47487496	47587121	-1	p11.2	protein_coding	0.0412145	142	ED	No
ENSG00000172888	3	40566369	40581285	133	14	71259	3.538	0.00020159	ZNF621	3	40566369	40616176	1	p22.1	protein_coding	0.0412145	141	ED	No
ENSG00000125434	17	8191081	8198661	20	7	72462	3.5551	0.00018888	SLC25A35	17	8191081	8198661	-1	p13.1	protein_coding	0.0403019	140	ED	No
ENSG00000132153	3	47844418	47891685	130	14	69089	3.5527	0.00019063	DHX30	3	47844399	47891685	1	p21.31	protein_coding	0.0403019	139	ED	No
ENSG00000138131	10	100007447	100028007	9	3	71689	3.5511	0.00019181	LOXL4	10	100007447	100028007	-1	q24.2	protein_coding	0.0403019	138	ED	No
ENSG00000161618	19	49956426	49974305	25	3	70978	3.5476	0.00019438	ALDH16A1	19	49956426	49974305	1	q13.33	protein_coding	0.0403019	137	ED	No
ENSG00000163141	1	151009046	151020076	22	8	71527	3.547	0.00019485	BNIPL	1	151009046	151020076	1	q21.3	protein_coding	0.0403019	136	ED	No
ENSG00000206616	15	24022584	24022690	4	1	71057	3.5596	0.00018574	RNU6-741P	15	24022584	24022690	-1	q11.2	snRNA	0.0403019	135	ED	No
ENSG00000215790	1	1656277	1677431	5	1	46518	3.5465	0.00019516	SLC35E2	1	1656277	1677431	-1	p36.33	protein_coding	0.0403019	134	ED	No
ENSG00000272143	13	103046980	103048053	5	1	65386	3.5504	0.00019233	FGF14-AS2	13	103046980	103048053	1	q33.1	lincRNA	0.0403019	133	ED	No
ENSG00000137473	4	147627790	147867034	83	16	71973	3.563	0.00018331	TTC29	4	147627790	147867034	-1	q31.22	protein_coding	0.0401491	132	ED	No
ENSG00000100462	14	23389720	23398794	45	10	69668	3.5794	0.00017218	PRMT5	14	23389720	23398794	-1	q11.2	protein_coding	0.0379992	131	ED	No
ENSG00000206939	3	70857501	70857603	4	1	72517	3.5905	0.000165	RNU6-281P	3	70857501	70857603	1	p13	snRNA	0.0366947	130	ED	No
ENSG00000100979	20	44527260	44540794	13	5	72517	3.5929	0.00016348	PLTP	20	44527399	44540794	-1	q13.12	protein_coding	0.0366385	129	ED	No
ENSG00000196666	11	47608245	47610746	9	4	67974	3.596	0.0001616	FAM180B	11	47608198	47610746	1	p11.2	protein_coding	0.0365001	128	ED	No
ENSG00000202329	1	199983817	199983923	6	1	72517	3.6162	0.00014946	RNU6-609P	1	199983817	199983923	-1	q32.1	snRNA	0.0340239	127	ED	No
ENSG00000232203	9	31253899	31254775	7	2	61646	3.6212	0.00014659	SLC25A6P2	9	31253899	31254775	1	p21.1	pseudogene	0.0336354	126	ED	No
ENSG00000119965	10	124691024	124713919	62	9	70595	3.6325	0.00014034	C10orf88	10	124690419	124713919	-1	q26.13	protein_coding	0.032459	125	ED	No
ENSG00000078369	1	1716724	1822556	93	23	49618	3.6373	0.00013776	GNB1	1	1716729	1822495	-1	p36.33	protein_coding	0.0321192	124	ED	No
ENSG00000136950	9	127624409	127640012	13	5	65498	3.6386	0.00013705	ARPC5L	9	127624409	127640003	1	q33.3	protein_coding	0.0321192	123	ED	No
ENSG00000200800	1	96691457	96691616	6	2	72517	3.6422	0.00013516	RNU1-130P	1	96691457	96691616	1	p21.3	snRNA	0.0320296	122	ED	No
ENSG00000111540	12	56367697	56390467	13	3	71655	3.6566	0.00012781	RAB5B	12	56367697	56388490	1	q13.2	protein_coding	0.0305381	121	ED	No
ENSG00000183763	3	49866032	49894007	70	10	70732	3.6652	0.00012356	TRAIP	3	49866034	49894007	-1	p21.31	protein_coding	0.0297687	120	ED	No
ENSG00000079393	10	76854190	76868979	149	14	71562	3.6749	0.00011897	DUSP13	10	76854192	76868979	-1	q22.2	protein_coding	0.0289037	119	ED	No
ENSG00000239589	3	94657016	94871353	22	4	71990	3.6894	0.00011239	LINC00879	3	94657016	94871353	1	q11.2	lincRNA	0.0275365	118	ED	No
ENSG00000144161	2	112969102	113012688	16	3	72517	3.6988	0.00010829	ZC3H8	2	112969102	113012713	-1	q13	protein_coding	0.0267587	117	ED	No
ENSG00000068878	2	54091204	54197977	92	17	72433	3.7039	0.00010615	PSME4	2	54091204	54197977	-1	p16.2	protein_coding	0.0264561	116	ED	No
ENSG00000179029	17	8076555	8079717	14	4	69248	3.7043	0.00010599	TMEM107	17	8076555	8079717	-1	p13.1	protein_coding	0.0264561	115	ED	No
ENSG00000222490	3	90233784	90233883	182	21	67428	3.7105	0.00010342	RNU6-712P	3	90233784	90233883	1	p11.1	snRNA	0.0262279	114	ED	No
ENSG00000145022	3	49449639	49453908	8	3	72438	3.7178	0.00010049	TCTA	3	49449639	49453908	1	p21.31	protein_coding	0.0257103	113	ED	No
ENSG00000222982	12	114942681	114942992	132	21	70803	3.7221	9.8781e-05	RN7SKP216	12	114942681	114942992	-1	q24.21	misc_RNA	0.0254987	112	ED	No
ENSG00000185482	12	57637236	57644976	4	2	70162	3.7343	9.4109e-05	STAC3	12	57637236	57644976	-1	q13.3	protein_coding	0.0245116	111	ED	No
ENSG00000179094	17	8043790	8059678	35	8	69071	3.7395	9.2178e-05	PER1	17	8043790	8059824	-1	p13.1	protein_coding	0.0242269	110	ED	No
ENSG00000059915	10	104162374	104179691	97	24	71813	3.7458	8.9904e-05	PSD	10	104162376	104181296	-1	q24.32	protein_coding	0.0238951	109	ED	No
ENSG00000123444	11	47593749	47600567	13	4	70132	3.7461	8.982e-05	KBTBD4	11	47593749	47600567	-1	p11.2	protein_coding	0.0238951	108	ED	No
ENSG00000164077	3	49946295	49967606	4	1	72517	3.7495	8.8601e-05	MON1A	3	49946302	49967606	-1	p21.31	protein_coding	0.0238951	107	ED	No
ENSG00000234067	3	40628026	40628919	75	12	69901	3.7453	9.0089e-05	RPL5P10	3	40628026	40628919	-1	p22.1	pseudogene	0.0238951	106	ED	No
ENSG00000114999	2	113239731	113299316	152	20	71682	3.7655	8.3108e-05	TTL	2	113239731	113299316	1	q13	protein_coding	0.0228832	105	ED	No
ENSG00000197503	12	24719898	24737102	11	4	72402	3.7969	7.3248e-05	LINC00477	12	24719898	24737102	-1	p12.1	lincRNA	0.0203622	104	ED	No
ENSG00000122861	10	75670862	75677255	51	11	69387	3.8079	7.0075e-05	PLAU	10	75668935	75677255	1	q22.2	protein_coding	0.0198335	103	ED	No
ENSG00000143376	1	151584558	151671567	9	2	71427	3.8058	7.066e-05	SNX27	1	151584541	151671567	1	q21.3	protein_coding	0.0198335	102	ED	No
ENSG00000137970	1	97144430	97145176	8	2	72517	3.8114	6.9084e-05	RPL7P9	1	97144430	97145176	-1	p21.3	pseudogene	0.0197751	101	ED	No
ENSG00000184650	17	8243182	8249364	15	4	70468	3.8182	6.7208e-05	ODF4	17	8243182	8249364	1	p13.1	protein_coding	0.0194305	100	ED	No
ENSG00000244112	12	119431662	119431956	6	2	72517	3.8439	6.0541e-05	RN7SL508P	12	119431662	119431956	1	q24.23	misc_RNA	0.0176798	99	ED	No
ENSG00000173540	3	49754277	49761384	9	2	71744	3.8706	5.4286e-05	GMPPB	3	49754277	49761384	-1	p21.31	protein_coding	0.0160149	98	ED	No
ENSG00000176020	3	49754267	49757128	9	2	71744	3.8706	5.4286e-05	AMIGO3	3	49754267	49761349	-1	p21.31	protein_coding	0.0160149	97	ED	No
ENSG00000270912	14	64275264	64275450	91	21	71310	3.8866	5.0838e-05	RPS28P1	14	64275264	64275450	1	q23.2	pseudogene	0.0153102	96	ED	No
ENSG00000179111	17	8023908	8027402	56	12	69884	3.8955	4.8989e-05	HES7	17	8023908	8027410	-1	p13.1	protein_coding	0.0149086	95	ED	No
ENSG00000135451	12	49717019	49725514	93	16	69641	3.8995	4.8201e-05	TROAP	12	49717019	49725514	1	q13.12	protein_coding	0.0148249	94	ED	No
ENSG00000065361	12	56473645	56497289	20	5	70296	3.9193	4.4396e-05	ERBB3	12	56473641	56497289	1	q13.2	protein_coding	0.0138014	93	ED	No
ENSG00000264572	10	126721352	126721439	17	5	68764	3.9272	4.2966e-05	MIR4296	10	126721352	126721439	-1	q26.13	miRNA	0.0135021	92	ED	No
ENSG00000265452	2	54076259	54076342	2	1	72517	3.9282	4.2792e-05	MIR3682	2	54076259	54076342	-1	p16.2	miRNA	0.0135021	91	ED	No
ENSG00000172878	2	172864490	172947158	26	9	69646	3.9363	4.1376e-05	METAP1D	2	172864490	172947158	1	q31.1	protein_coding	0.0132914	90	ED	No
ENSG00000182179	3	49842640	49851379	8	2	72517	3.9534	3.8518e-05	UBA7	3	49842640	49851379	-1	p21.31	protein_coding	0.0125123	89	ED	No
ENSG00000115840	2	172640880	172750762	160	25	70859	4.0084	3.057e-05	SLC25A12	2	172640880	172864766	-1	q31.1	protein_coding	0.0100433	88	ED	No
ENSG00000226913	3	49586739	49591799	31	6	72121	4.0106	3.0283e-05	BSN-AS2	3	49586739	49591799	-1	p21.31	lincRNA	0.0100433	87	ED	No
ENSG00000003756	3	50126341	50156454	21	5	71529	4.0156	2.9646e-05	RBM5	3	50126341	50156454	1	p21.31	protein_coding	0.00996623	86	ED	No
ENSG00000044524	3	89156674	89531284	13	3	72491	4.0245	2.8551e-05	EPHA3	3	89156674	89531284	1	p11.1	protein_coding	0.00975933	85	ED	No
ENSG00000196544	17	8091651	8094225	5	3	66256	4.0233	2.8693e-05	C17orf59	17	8091652	8093564	-1	p13.1	protein_coding	0.00975933	84	ED	No
ENSG00000114388	3	50384919	50388522	3	2	68527	4.0506	2.554e-05	NPRL2	3	50384761	50388522	-1	p21.31	protein_coding	0.00889623	83	ED	No
ENSG00000197728	12	56435637	56438459	10	4	69122	4.0583	2.4715e-05	RPS26	12	56435637	56438116	1	q13.2	protein_coding	0.00871385	82	ED	No
ENSG00000234422	1	96884150	96884489	11	3	72517	4.0619	2.4339e-05	UBE2WP1	1	96884150	96884489	1	p21.3	pseudogene	0.00868722	81	ED	No
ENSG00000008130	1	1682671	1711508	49	9	56949	4.0676	2.3748e-05	NADK	1	1682671	1711896	-1	p36.33	protein_coding	0.00858223	80	ED	No
ENSG00000072818	17	7239848	7254797	128	39	67368	4.0799	2.2528e-05	ACAP1	17	7239848	7254797	1	p13.1	protein_coding	0.00824439	79	ED	No
ENSG00000163421	3	71820807	71834357	58	9	68280	4.0856	2.1978e-05	PROK2	3	71820807	71834357	-1	p13	protein_coding	0.00814623	78	ED	No
ENSG00000233276	3	49394609	49396033	5	2	72462	4.0926	2.1332e-05	GPX1	3	49394609	49396033	-1	p21.31	protein_coding	0.00800947	77	ED	No
ENSG00000115239	2	53897118	54014146	72	19	70275	4.0995	2.0706e-05	GPR75-ASB3	2	53759810	54087170	-1	p16.2	protein_coding	0.0079064	76	ED	No
ENSG00000135519	12	49932940	49952091	115	12	67405	4.0995	2.0698e-05	KCNH3	12	49932940	49952091	1	q13.12	protein_coding	0.0079064	75	ED	No
ENSG00000164051	3	48473574	48481529	17	4	71885	4.0986	2.0784e-05	CCDC51	3	48473574	48481866	-1	p21.31	protein_coding	0.0079064	74	ED	No
ENSG00000242561	3	152518223	152518521	10	4	71646	4.1101	1.9775e-05	ATP5LP5	3	152518223	152518521	-1	q25.2	pseudogene	0.00783171	73	ED	No
ENSG00000168036	3	41236401	41281944	20	3	70157	4.1225	1.8739e-05	CTNNB1	3	41236328	41301587	1	p22.1	protein_coding	0.00752449	72	ED	No
ENSG00000099985	22	30658818	30662829	86	16	66842	4.131	1.806e-05	OSM	22	30658818	30662829	-1	q12.2	protein_coding	0.00735398	71	ED	No
ENSG00000248333	1	1570603	1590473	24	3	67160	4.1554	1.6233e-05	CDK11B	1	1570603	1590473	-1	p36.33	protein_coding	0.00670446	70	ED	No
ENSG00000226253	10	76287342	76287705	2	1	69850	4.1919	1.3833e-05	MRPL35P3	10	76287342	76287705	1	q22.2	pseudogene	0.00579603	69	ED	No
ENSG00000100319	22	30126945	30162950	170	35	70726	4.2049	1.3061e-05	ZMAT5	22	30126945	30163000	-1	q12.2	protein_coding	0.00563467	68	ED	No
ENSG00000198003	19	11531272	11546603	5	2	68753	4.2016	1.3253e-05	CCDC151	19	11531272	11546603	-1	p13.2	protein_coding	0.00563467	67	ED	No
ENSG00000238998	11	112848075	112848142	63	10	70782	4.2142	1.2532e-05	RNU7-187P	11	112848075	112848142	1	q23.2	snRNA	0.00548959	66	ED	No
ENSG00000123352	12	49761248	49921207	95	16	68548	4.2399	1.118e-05	SPATS2	12	49760367	49921205	1	q13.12	protein_coding	0.00497269	65	ED	No
ENSG00000178821	1	1849029	1850712	5	2	60548	4.2469	1.0839e-05	TMEM52	1	1849029	1850712	-1	p36.33	protein_coding	0.00489635	64	ED	No
ENSG00000188716	10	76797594	76818272	15	4	72452	4.2532	1.0535e-05	DUPD1	10	76797594	76818272	-1	q22.2	protein_coding	0.00483456	63	ED	No
ENSG00000189409	1	1567474	1570030	40	9	66118	4.2548	1.0464e-05	MMP23B	1	1567474	1570639	1	p36.33	protein_coding	0.00483456	62	ED	No
ENSG00000135436	12	49976991	49999422	63	20	69037	4.2685	9.8385e-06	FAM186B	12	49976668	49999422	-1	q13.12	protein_coding	0.00466297	61	ED	No
ENSG00000128708	2	172778975	172848596	231	43	69377	4.2877	9.0274e-06	HAT1	2	172778958	172848599	1	q31.1	protein_coding	0.00434985	60	ED	No
ENSG00000139531	12	56390964	56399309	11	3	66873	4.2949	8.7388e-06	SUOX	12	56390964	56400425	1	q13.2	protein_coding	0.00428216	59	ED	No
ENSG00000176095	3	49761727	49823975	26	6	71211	4.3064	8.2971e-06	IP6K1	3	49761727	49823975	-1	p21.31	protein_coding	0.00413582	58	ED	No
ENSG00000001617	3	50192524	50226508	64	13	70533	4.3202	7.7953e-06	SEMA3F	3	50192478	50226508	1	p21.31	protein_coding	0.00401376	57	ED	No
ENSG00000221883	3	48955221	48956818	6	2	72412	4.3169	7.9134e-06	ARIH2OS	3	48955221	48956818	-1	p21.31	protein_coding	0.00401376	56	ED	No
ENSG00000225465	22	29832523	29874164	23	4	69946	4.349	6.8367e-06	RFPL1S	22	29832818	29874164	-1	q12.2	antisense	0.00359374	55	ED	No
ENSG00000169885	1	1846266	1848733	12	2	61601	4.3681	6.267e-06	CALML6	1	1846266	1848735	1	p36.33	protein_coding	0.00337996	54	ED	No
ENSG00000173402	3	49506136	49573051	14	4	71034	4.3665	6.3131e-06	DAG1	3	49506146	49573048	1	p21.31	protein_coding	0.00337996	53	ED	No
ENSG00000148660	10	75572259	75634349	254	24	67752	4.3869	5.7485e-06	CAMK2G	10	75572259	75634343	-1	q22.2	protein_coding	0.00319606	52	ED	No
ENSG00000068912	2	54014217	54045956	6	3	72517	4.3985	5.4502e-06	ERLEC1	2	54014181	54045956	1	p16.2	protein_coding	0.00308962	51	ED	No
ENSG00000158528	7	94536949	94925727	59	17	68144	4.4305	4.7015e-06	PPP1R9A	7	94536514	94925727	1	q21.3	protein_coding	0.0027185	50	ED	No
ENSG00000116833	1	199996730	200146552	34	11	70556	4.4798	3.7364e-06	NR5A2	1	199996730	200146552	1	q32.1	protein_coding	0.00220455	49	ED	No
ENSG00000230246	9	90529408	90538420	363	46	70263	4.5032	3.3467e-06	SPATA31C1	9	90529408	90538572	1	q22.1	pseudogene	0.00201576	48	ED	No
ENSG00000173531	3	49721380	49726486	7	3	72517	4.525	3.0204e-06	MST1	3	49721380	49726934	-1	p21.31	protein_coding	0.00185793	47	ED	No
ENSG00000117569	1	97187339	97289294	39	10	69328	4.5489	2.6959e-06	PTBP2	1	97187221	97289294	1	p21.3	protein_coding	0.00169437	46	ED	No
ENSG00000067560	3	49396578	49449635	77	19	68756	4.5577	2.5857e-06	RHOA	3	49396578	49450431	-1	p21.31	protein_coding	0.00166123	45	ED	No
ENSG00000128250	22	29834572	29838444	10	2	72517	4.5656	2.4899e-06	RFPL1	22	29834572	29838444	1	q12.2	protein_coding	0.00166123	44	ED	No
ENSG00000214629	10	76131293	76132174	3	1	72517	4.559	2.5699e-06	RPSAP6	10	76131293	76132174	1	q22.2	pseudogene	0.00166123	43	ED	No
ENSG00000164076	3	49895422	49907655	10	4	70162	4.5974	2.1392e-06	CAMKV	3	49895421	49907655	-1	p21.31	protein_coding	0.00147253	42	ED	No
ENSG00000164068	3	49726932	49758960	84	16	70640	4.6139	1.9755e-06	RNF123	3	49726932	49758962	1	p21.31	protein_coding	0.00139302	41	ED	No
ENSG00000114383	3	50362338	50365674	2	1	70692	4.663	1.5582e-06	TUSC2	3	50357458	50365682	-1	p21.31	protein_coding	0.00112623	40	ED	No
ENSG00000178537	3	48894364	48936426	3	1	72517	4.6814	1.4246e-06	SLC25A20	3	48894369	48936426	-1	p21.31	protein_coding	0.00106385	39	ED	No
ENSG00000236900	10	76104308	76104563	3	1	72517	4.6799	1.4351e-06	TIMM9P1	10	76104308	76104563	-1	q22.2	pseudogene	0.00106385	38	ED	No
ENSG00000156650	10	76585340	76792380	161	6	70748	4.7194	1.1824e-06	KAT6B	10	76585340	76792380	1	q22.2	protein_coding	0.000923902	37	ED	No
ENSG00000164061	3	49591922	49708978	106	17	69800	4.7658	9.4055e-07	BSN	3	49591922	49708978	1	p21.31	protein_coding	0.00075534	36	ED	No
ENSG00000164062	3	49711435	49721396	9	2	72517	4.7867	8.4785e-07	APEH	3	49711435	49721396	1	p21.31	protein_coding	0.000700348	35	ED	No
ENSG00000213731	10	76183193	76183772	1	1	72517	4.802	7.853e-07	RAB5CP1	10	76183193	76183772	-1	q22.2	pseudogene	0.000667759	34	ED	No
ENSG00000004534	3	49977440	50114685	139	21	70093	4.8464	6.2866e-07	RBM6	3	49977440	50137478	1	p21.31	protein_coding	0.000560146	33	ED	No
ENSG00000175029	10	126672886	126849595	422	77	67213	4.843	6.3937e-07	CTBP2	10	126676421	126849739	-1	q26.13	protein_coding	0.000560146	32	ED	No
ENSG00000145020	3	49454208	49460186	9	2	72517	4.9345	4.0171e-07	AMT	3	49454211	49460186	-1	p21.31	protein_coding	0.00037464	31	ED	No
ENSG00000114270	3	48601506	48632700	22	11	65459	4.9609	3.5087e-07	COL7A1	3	48601506	48632700	-1	p21.31	protein_coding	0.000338133	30	ED	No
ENSG00000172037	3	49158547	49170551	60	11	70418	4.9672	3.3967e-07	LAMB2	3	49158547	49170551	-1	p21.31	protein_coding	0.000338133	29	ED	No
ENSG00000172053	3	49133365	49142568	67	12	70367	5.1249	1.4886e-07	QARS	3	49133365	49142553	-1	p21.31	protein_coding	0.000153703	28	ED	No
ENSG00000264706	3	49900819	49901093	6	3	68909	5.131	1.4411e-07	RN7SL217P	3	49900819	49901093	-1	p21.31	misc_RNA	0.000153703	27	ED	No
ENSG00000178057	3	49057892	49060928	55	9	71026	5.2672	6.9262e-08	NDUFAF3	3	49057892	49060928	1	p21.31	protein_coding	7.70167e-05	26	ED	No
ENSG00000178252	3	49044495	49053386	5	1	72517	5.3271	4.9903e-08	WDR6	3	49044495	49053386	1	p21.31	protein_coding	5.77098e-05	25	ED	No
ENSG00000164045	3	48198636	48229846	60	17	67874	5.4637	2.3311e-08	CDC25A	3	48198636	48229892	-1	p21.31	protein_coding	2.89351e-05	24	ED	No
ENSG00000178467	3	49027319	49044587	35	8	70562	5.4584	2.402e-08	P4HTM	3	49027319	49044587	1	p21.31	protein_coding	2.89351e-05	23	ED	No
ENSG00000164054	3	48509197	48542259	56	17	68408	5.4811	2.1137e-08	SHISA5	3	48509197	48542259	-1	p21.31	protein_coding	2.77769e-05	22	ED	No
ENSG00000114316	3	49315264	49377504	60	13	70450	5.6301	9.0056e-09	USP4	3	49315264	49378145	-1	p21.31	protein_coding	1.23981e-05	21	ED	No
ENSG00000178035	3	49061758	49066823	5	3	62863	5.8379	2.6433e-09	IMPDH2	3	49061758	49066841	-1	p21.31	protein_coding	3.82102e-06	20	ED	No
ENSG00000172046	3	49145479	49158371	8	3	68905	5.862	2.2861e-09	USP19	3	49145479	49158371	-1	p21.31	protein_coding	3.4786e-06	19	ED	No
ENSG00000177352	3	49199968	49203754	61	10	70018	5.8671	2.217e-09	CCDC71	3	49199968	49203754	-1	p21.31	protein_coding	3.4786e-06	18	ED	No
ENSG00000177479	3	48956254	49023815	64	9	71985	5.9678	1.2022e-09	ARIH2	3	48956254	49023815	1	p21.31	protein_coding	2.04452e-06	17	ED	No
ENSG00000198218	3	49067140	49131796	138	19	70913	6.0107	9.2389e-10	QRICH1	3	49067140	49131796	-1	p21.31	protein_coding	1.66941e-06	16	ED	No
ENSG00000235908	3	49402578	49404439	3	1	72517	6.0653	6.584e-10	RHOA-IT1	3	49402578	49404439	-1	p21.31	sense_intronic	1.269e-06	15	ED	No
ENSG00000263898	3	48681627	48681713	1	1	72517	6.097	5.403e-10	MIR4793	3	48681627	48681713	-1	p21.31	miRNA	1.11576e-06	14	ED	No
ENSG00000264633	3	49311553	49311619	4	2	72517	6.1094	5e-10	MIR4271	3	49311553	49311619	1	p21.31	miRNA	1.11196e-06	13	ED	No
ENSG00000068745	3	48725436	48754711	119	16	69456	6.2992	1.4961e-10	IP6K2	3	48725436	48777786	-1	p21.31	protein_coding	3.657e-07	12	ED	No
ENSG00000182985	11	115039956	115375283	148	34	70140	6.2969	1.5179e-10	CADM1	11	115039938	115375675	-1	q23.3	protein_coding	3.657e-07	11	ED	No
ENSG00000224424	3	48885005	48889414	5	2	72517	6.4349	6.178e-11	PRKAR2A-AS1	3	48885005	48889414	1	p21.31	antisense	1.78612e-07	10	ED	No
ENSG00000225697	3	48663156	48672926	63	12	70822	6.4875	4.3639e-11	SLC26A6	3	48663156	48672926	-1	p21.31	protein_coding	1.40183e-07	9	ED	No
ENSG00000185909	3	49209044	49213919	24	5	72517	6.6216	1.7771e-11	KLHDC8B	3	49209044	49213917	1	p21.31	protein_coding	6.42222e-08	8	ED	No
ENSG00000114302	3	48784012	48885279	119	14	70980	6.6676	1.3004e-11	PRKAR2A	3	48782030	48885279	-1	p21.31	protein_coding	5.37084e-08	7	ED	No
ENSG00000188315	3	49306219	49315342	7	3	70473	6.6849	1.1556e-11	C3orf62	3	49306035	49315342	-1	p21.31	protein_coding	5.37084e-08	6	ED	No
ENSG00000236980	3	49215065	49229291	18	6	69644	6.73	8.4803e-12	C3orf84	3	49215065	49229291	-1	p21.31	protein_coding	4.90348e-08	5	ED	No
ENSG00000114268	3	48555117	48594323	106	18	70164	7.0172	1.1315e-12	PFKFB4	3	48555117	48599448	-1	p21.31	protein_coding	8.1782e-09	4	ED	No
ENSG00000173421	3	49235861	49295537	14	5	69581	7.0929	6.5647e-13	CCDC36	3	49235861	49295537	1	p21.31	protein_coding	6.3264e-09	3	ED	No
ENSG00000008300	3	48673902	48700348	41	10	69694	7.2444	2.171e-13	CELSR3	3	48673902	48700348	-1	p21.31	protein_coding	3.13829e-09	2	ED	No
ENSG00000213672	3	48711277	48723360	51	9	69578	7.4918	3.3973e-14	NCKIPSD	3	48701364	48723797	-1	p21.31	protein_coding	9.82193e-10	1	ED	No
ENSG00000204963	5	140213969	140391929	9	4	31498	4.0339	2.7431e-05	PCDHA7	5	140213969	140391929	1	q31.3	protein_coding	0.0436961	19	PDD	No
ENSG00000042813	7	49977037	50132860	29	7	35863	4.0823	2.2299e-05	ZPBP	7	49890017	50160925	-1	p12.2	protein_coding	0.0429895	18	PDD	No
ENSG00000113119	5	140019012	140024993	147	28	37709	4.1023	2.0454e-05	TMCO6	5	140019012	140024993	1	q31.3	protein_coding	0.0429895	17	PDD	No
ENSG00000204965	5	140201189	140391929	9	3	39077	4.0786	2.2651e-05	PCDHA5	5	140201222	140391929	1	q31.3	protein_coding	0.0429895	16	PDD	No
ENSG00000204970	5	140165721	140391932	12	2	34895	4.0504	2.5567e-05	PCDHA1	5	140165876	140391929	1	q31.3	protein_coding	0.0429895	15	PDD	No
ENSG00000253485	5	140743799	140892546	49	14	35448	4.0601	2.453e-05	PCDHGA5	5	140743898	140892546	1	q31.3	protein_coding	0.0429895	14	PDD	No
ENSG00000253731	5	140753481	140892546	81	9	40946	4.1347	1.7769e-05	PCDHGA6	5	140753651	140892546	1	q31.3	protein_coding	0.0429895	13	PDD	No
ENSG00000264052	5	140027429	140027511	6	1	48611	4.0672	2.3791e-05	MIR3655	5	140027429	140027511	1	q31.3	miRNA	0.0429895	12	PDD	No
ENSG00000255408	5	140180613	140391929	13	3	36169	4.1919	1.3833e-05	PCDHA3	5	140180783	140391929	1	q31.3	protein_coding	0.0380609	11	PDD	No
ENSG00000213204	6	88117730	88205858	15	5	51814	4.2614	1.0157e-05	C6orf165	6	88117730	88221352	1	q15	protein_coding	0.0307412	10	PDD	No
ENSG00000113141	5	140027355	140042063	13	2	47151	4.2936	8.7914e-06	IK	5	140026643	140042064	1	q31.3	protein_coding	0.0295645	9	PDD	No
ENSG00000145934	5	166711804	167691162	280	51	37778	4.3092	8.1927e-06	TENM2	5	166711804	167691162	1	q34	protein_coding	0.0295645	8	PDD	No
ENSG00000235865	9	124043046	124047808	24	7	38244	4.3046	8.3654e-06	GSN-AS1	9	124043046	124047808	-1	q33.2	antisense	0.0295645	7	PDD	No
ENSG00000146007	5	140079919	140086261	4	1	42353	4.4742	3.8349e-06	ZMAT2	5	140078265	140086248	1	q31.3	protein_coding	0.0193445	6	PDD	No
ENSG00000112855	5	140071011	140078876	14	3	47192	4.5574	2.5893e-06	HARS2	5	140071011	140078889	1	q31.3	protein_coding	0.016903	5	PDD	No
ENSG00000113108	5	139937854	139944274	56	9	44702	4.6727	1.4865e-06	APBB3	5	139937853	139973337	-1	q31.3	protein_coding	0.016903	4	PDD	No
ENSG00000120314	5	140044261	140051930	21	5	47803	4.5415	2.7924e-06	WDR55	5	140044261	140053709	1	q31.3	protein_coding	0.016903	3	PDD	No
ENSG00000131495	5	140024870	140027370	4	1	46479	4.5592	2.5679e-06	NDUFA2	5	140018325	140027370	-1	q31.3	protein_coding	0.016903	2	PDD	No
ENSG00000256453	5	140050379	140053171	6	2	46662	4.8182	7.2436e-07	DND1	5	140050379	140053171	-1	q31.3	protein_coding	0.016903	1	PDD	No
ENSG00000124126	20	47240790	47444420	860	100	161415	4.8025	7.8331e-07	PREX1	20	47240790	47444420	-1	q13.13	protein_coding	0.0233826	1	PTSD	No
ENSG00000049283	17	48609904	48621111	33	7	127964	2.4582	0.006982	EPN3	17	48609904	48621111	1	q21.33	protein_coding	0.0499077	4147	SCZ	No
ENSG00000169957	16	30535322	30538142	6	2	130404	2.4588	0.0069706	ZNF768	16	30535325	30538142	-1	p11.2	protein_coding	0.0498383	4146	SCZ	No
ENSG00000207573	7	32772593	32772689	459	51	128756	2.459	0.006967	MIR550A2	7	32772593	32772689	1	p14.3	miRNA	0.0498246	4145	SCZ	No
ENSG00000011275	7	5659678	5821370	105	24	127191	2.4591	0.0069644	RNF216	7	5659678	5821370	-1	p22.1	protein_coding	0.0498216	4144	SCZ	No
ENSG00000181852	12	56595959	56615717	40	11	128079	2.4591	0.0069647	RNF41	12	56598285	56615717	-1	q13.3	protein_coding	0.0498216	4143	SCZ	No
ENSG00000211520	2	56227849	56227930	4	2	130136	2.4591	0.0069649	MIR216B	2	56227849	56227930	-1	p16.1	miRNA	0.0498216	4142	SCZ	No
ENSG00000114554	3	126707437	126756235	479	59	127923	2.4596	0.0069547	PLXNA1	3	126707437	126756235	1	q21.3	protein_coding	0.0497846	4141	SCZ	No
ENSG00000175265	15	34671272	34681957	1130	133	128856	2.4596	0.0069545	GOLGA8A	15	34671269	34880704	-1	q14	protein_coding	0.0497846	4140	SCZ	No
ENSG00000197520	1	222910649	222924002	9	4	130644	2.4596	0.0069546	FAM177B	1	222910549	222924147	1	q41	protein_coding	0.0497846	4139	SCZ	No
ENSG00000231948	2	20790535	20792308	19	6	127423	2.4598	0.0069506	HS1BP3-IT1	2	20790535	20792308	-1	p24.1	sense_intronic	0.0497846	4138	SCZ	No
ENSG00000254835	22	31601250	31601602	6	3	128521	2.4598	0.0069505	RNF185-AS1	22	31601250	31601602	-1	q12.2	antisense	0.0497846	4137	SCZ	No
ENSG00000134200	1	115572445	115576930	18	3	130480	2.4602	0.0069421	TSHB	1	115572415	115576941	1	p13.2	protein_coding	0.0497545	4136	SCZ	No
ENSG00000157881	1	2439972	2458067	120	18	129085	2.4604	0.0069382	PANK4	1	2439972	2458039	-1	p36.32	protein_coding	0.0497386	4135	SCZ	No
ENSG00000179562	7	127220672	127225661	23	6	127712	2.4607	0.0069341	GCC1	7	127220672	127233665	-1	q32.1	protein_coding	0.0497212	4134	SCZ	No
ENSG00000159398	16	55880066	55989943	93	24	127999	2.4609	0.0069294	CES5A	16	55880066	55989943	-1	q12.2	protein_coding	0.0496995	4133	SCZ	No
ENSG00000235944	7	5862791	5894066	374	56	128746	2.461	0.0069279	ZNF815P	7	5862791	5894066	1	p22.1	pseudogene	0.0496995	4132	SCZ	No
ENSG00000164197	5	63461671	63668696	13	5	121052	2.4614	0.006919	RNF180	5	63461671	63668696	1	q12.3	protein_coding	0.0496576	4131	SCZ	No
ENSG00000214263	13	67840977	67841838	6	3	130062	2.4614	0.0069202	RPSAP53	13	67840977	67841838	-1	q21.32	pseudogene	0.0496576	4130	SCZ	No
ENSG00000229752	1	81563952	81564690	8	3	130644	2.4617	0.0069137	RPL7P10	1	81563952	81564690	-1	p31.1	pseudogene	0.049635	4129	SCZ	No
ENSG00000228548	1	226856598	226864046	2	1	130644	2.4619	0.0069093	ITPKB-AS1	1	226856598	226864046	1	q42.12	antisense	0.0496154	4128	SCZ	No
ENSG00000100479	14	50110278	50155140	14	2	126533	2.4621	0.006907	POLE2	14	50110273	50155140	-1	q21.3	protein_coding	0.0496109	4127	SCZ	No
ENSG00000106009	7	2577511	2595361	260	43	127877	2.4622	0.0069038	BRAT1	7	2577511	2595361	-1	p22.3	protein_coding	0.049605	4126	SCZ	No
ENSG00000149591	11	117070037	117075494	51	14	127563	2.4622	0.0069045	TAGLN	11	117070037	117075498	1	q23.3	protein_coding	0.049605	4125	SCZ	No
ENSG00000006459	7	139784546	139876835	221	44	130214	2.4624	0.0069008	KDM7A	7	139784546	139876835	-1	q34	protein_coding	0.0496024	4124	SCZ	No
ENSG00000229992	1	93112605	93113187	7	2	130644	2.4624	0.0069	HMGB3P9	1	93112605	93113187	-1	p22.1	pseudogene	0.0496024	4123	SCZ	No
ENSG00000111602	12	56810157	56843187	30	9	127610	2.463	0.0068894	TIMELESS	12	56810903	56843187	-1	q13.3	protein_coding	0.0495445	4122	SCZ	No
ENSG00000183087	13	114523531	114567040	206	41	128620	2.4632	0.0068857	GAS6	13	114523522	114567046	-1	q34	protein_coding	0.0495299	4121	SCZ	No
ENSG00000176894	12	133264192	133281577	298	44	127620	2.4646	0.0068578	PXMP2	12	133264192	133297276	1	q24.33	protein_coding	0.0493412	4120	SCZ	No
ENSG00000145975	6	4068596	4087261	37	8	129287	2.4651	0.0068494	FAM217A	6	4049668	4087578	-1	p25.2	protein_coding	0.0492927	4119	SCZ	No
ENSG00000187416	7	103969104	104547679	10	6	130644	2.4659	0.0068328	LHFPL3	7	103969104	104549001	1	q22.2	protein_coding	0.0491852	4118	SCZ	No
ENSG00000211891	14	106066278	106068065	13	6	111288	2.4661	0.006829	IGHE	14	106064224	106068065	-1	q32.33	IG_C_gene	0.0491698	4117	SCZ	No
ENSG00000127329	12	70909646	71031220	265	49	129550	2.4662	0.006827	PTPRB	12	70910630	71031220	-1	q15	protein_coding	0.0491673	4116	SCZ	No
ENSG00000165119	9	86582998	86595519	21	5	128311	2.4668	0.0068168	HNRNPK	9	86582998	86595569	-1	q21.32	protein_coding	0.0491065	4115	SCZ	No
ENSG00000183921	16	22176904	22203075	29	11	122924	2.4668	0.0068169	SDR42E2	16	22177618	22203075	1	p12.2	protein_coding	0.0491065	4114	SCZ	No
ENSG00000115946	2	68384976	68403370	55	10	129872	2.467	0.0068122	PNO1	2	68384976	68403370	1	p14	protein_coding	0.0490965	4113	SCZ	No
ENSG00000170485	2	101436614	101613291	447	60	128600	2.4672	0.0068086	NPAS2	2	101436614	101613291	1	q11.2	protein_coding	0.0490825	4112	SCZ	No
ENSG00000222238	10	103067286	103067475	179	18	128613	2.4674	0.0068058	RNU2-43P	10	103067286	103067475	1	q24.32	snRNA	0.0490743	4111	SCZ	No
ENSG00000240366	15	75478992	75479309	2	1	130644	2.4677	0.0067989	RPL36AP45	15	75478992	75479309	-1	q24.2	pseudogene	0.0490364	4110	SCZ	No
ENSG00000196427	1	108765963	108786703	599	91	128169	2.4679	0.0067959	NBPF4	1	108765963	108786689	-1	p13.3	protein_coding	0.0490267	4109	SCZ	No
ENSG00000145723	5	102422037	102455855	70	11	128507	2.4681	0.0067914	GIN1	5	102421704	102455855	-1	q21.1	protein_coding	0.0490062	4108	SCZ	No
ENSG00000023572	1	193065598	193075244	13	5	111469	2.4685	0.0067837	GLRX2	1	193065598	193075244	-1	q31.2	protein_coding	0.0489626	4107	SCZ	No
ENSG00000148950	11	31453948	31531192	8	2	125939	2.4686	0.0067824	IMMP1L	11	31453948	31531192	-1	p13	protein_coding	0.0489626	4106	SCZ	No
ENSG00000167216	18	44497455	44628614	178	23	128455	2.4686	0.0067827	KATNAL2	18	44497455	44627658	1	q21.1	protein_coding	0.0489626	4105	SCZ	No
ENSG00000104524	8	144686083	144691943	102	28	129185	2.4688	0.0067782	PYCRL	8	144686083	144691943	-1	q24.3	protein_coding	0.0489586	4104	SCZ	No
ENSG00000207775	6	18572015	18572111	12	6	116677	2.4689	0.0067758	MIR548A1	6	18572015	18572111	1	p22.3	miRNA	0.0489532	4103	SCZ	No
ENSG00000100784	14	91314206	91526952	276	46	128060	2.4693	0.0067686	RPS6KA5	14	91336799	91526980	-1	q32.11	protein_coding	0.0489131	4102	SCZ	No
ENSG00000155438	2	122484521	122494499	105	8	129232	2.4695	0.0067642	NIFK	2	122484521	122494499	-1	q14.3	protein_coding	0.0488932	4101	SCZ	No
ENSG00000179420	7	142759427	142760682	29	7	129982	2.4708	0.006741	OR6W1P	7	142759427	142760735	-1	q34	pseudogene	0.0487374	4100	SCZ	No
ENSG00000242419	5	140864564	140892546	11	5	127916	2.4708	0.0067403	PCDHGC4	5	140864741	140892546	1	q31.3	protein_coding	0.0487374	4099	SCZ	No
ENSG00000109445	4	142142041	142155851	6	2	125493	2.4711	0.0067344	ZNF330	4	142142041	142155851	1	q31.21	protein_coding	0.0487236	4098	SCZ	No
ENSG00000254228	14	106919181	106919616	3	1	87877	2.4711	0.0067358	IGHV3-42	14	106919183	106919483	-1	q32.33	IG_V_pseudogene	0.0487236	4097	SCZ	No
ENSG00000135426	12	55341802	55378456	153	25	129081	2.4716	0.0067248	TESPA1	12	55341802	55378530	-1	q13.2	protein_coding	0.0486779	4096	SCZ	No
ENSG00000162869	2	48667908	48742530	25	8	129632	2.4716	0.0067262	PPP1R21	2	48667737	48742525	1	p16.3	protein_coding	0.0486779	4095	SCZ	No
ENSG00000162004	16	772582	776473	17	4	126295	2.4723	0.0067118	CCDC78	16	772582	776954	-1	p13.3	protein_coding	0.048609	4094	SCZ	No
ENSG00000228221	3	177159709	177470093	21	10	129528	2.4722	0.0067134	LINC00578	3	177159709	177470093	1	q26.32	lincRNA	0.048609	4093	SCZ	No
ENSG00000200843	3	136307051	136307153	3	1	130644	2.4724	0.00671	RNY4P4	3	136307051	136307153	1	q22.3	misc_RNA	0.0486081	4092	SCZ	No
ENSG00000106976	9	130965631	131017525	110	25	128590	2.4726	0.0067061	DNM1	9	130965658	131017527	1	q34.11	protein_coding	0.0485918	4091	SCZ	No
ENSG00000006704	7	73868120	74016930	250	48	124305	2.4727	0.0067042	GTF2IRD1	7	73868120	74016931	1	q11.23	protein_coding	0.0485899	4090	SCZ	No
ENSG00000227811	1	112282463	112290420	12	5	130397	2.4728	0.0067023	FAM212B-AS1	1	112282463	112290420	1	p13.2	antisense	0.048588	4089	SCZ	No
ENSG00000260898	15	73075176	73090540	97	22	128451	2.4728	0.0067022	ADPGK-AS1	15	73075176	73090540	1	q24.1	antisense	0.048588	4088	SCZ	No
ENSG00000056050	4	170650616	170679104	12	6	130437	2.4732	0.0066953	C4orf27	4	170650616	170679104	-1	q33	protein_coding	0.0485653	4087	SCZ	No
ENSG00000170369	20	23804406	23807368	17	4	130644	2.4732	0.0066959	CST2	20	23804406	23807368	-1	p11.21	protein_coding	0.0485653	4086	SCZ	No
ENSG00000225579	13	78402357	78408085	8	4	126666	2.4733	0.0066933	EDNRB-AS1	13	78402357	78408085	1	q22.3	lincRNA	0.0485653	4085	SCZ	No
ENSG00000170523	12	52708085	52715182	24	4	129757	2.4738	0.006685	KRT83	12	52708085	52715182	-1	q13.13	protein_coding	0.0485219	4084	SCZ	No
ENSG00000175482	11	67118248	67124443	10	2	130644	2.4742	0.0066768	POLD4	11	67118248	67124443	-1	q13.2	protein_coding	0.0484743	4083	SCZ	No
ENSG00000142408	19	54466294	54493469	31	6	130644	2.4749	0.0066635	CACNG8	19	54466294	54493469	1	q13.42	protein_coding	0.0483961	4082	SCZ	No
ENSG00000183160	12	108983622	108991900	72	8	129119	2.4749	0.0066644	TMEM119	12	108983622	108992096	-1	q23.3	protein_coding	0.0483961	4081	SCZ	No
ENSG00000215938	1	154166141	154166219	3	1	129468	2.4755	0.0066527	MIR190B	1	154166141	154166219	-1	q21.3	miRNA	0.0483348	4080	SCZ	No
ENSG00000221411	19	2234061	2234148	1	1	130263	2.4763	0.006638	MIR1227	19	2234061	2234148	-1	p13.3	miRNA	0.0482398	4079	SCZ	No
ENSG00000042813	7	49977037	50132860	22	5	129840	2.4764	0.0066356	ZPBP	7	49890017	50160925	-1	p12.2	protein_coding	0.0482393	4078	SCZ	No
ENSG00000221978	1	1321875	1334697	155	37	125407	2.4765	0.0066344	CCNL2	1	1321091	1334708	-1	p36.33	protein_coding	0.0482393	4077	SCZ	No
ENSG00000222468	8	31455615	31455720	5	3	127718	2.4764	0.0066363	RNA5SP261	8	31455615	31455720	-1	p12	rRNA	0.0482393	4076	SCZ	No
ENSG00000230342	3	11901148	11932646	145	39	129061	2.4765	0.0066333	FANCD2P2	3	11901148	11932646	1	p25.2	pseudogene	0.0482393	4075	SCZ	No
ENSG00000106571	7	42000548	42276658	296	50	126102	2.4768	0.006628	GLI3	7	42000548	42277469	-1	p14.1	protein_coding	0.0482263	4074	SCZ	No
ENSG00000211667	22	23114317	23115079	105	14	127147	2.4771	0.0066232	IGLV3-12	22	23114317	23115079	1	q11.22	IG_V_gene	0.0482032	4073	SCZ	No
ENSG00000223794	1	179224868	179225216	9	2	130396	2.4772	0.00662	COX5BP8	1	179224868	179225216	1	q25.2	pseudogene	0.0481917	4072	SCZ	No
ENSG00000223684	9	21209188	21209778	13	2	130644	2.4777	0.0066113	IFNWP18	9	21209188	21209778	-1	p21.3	pseudogene	0.0481402	4071	SCZ	No
ENSG00000181234	12	128751948	129192460	295	59	129298	2.4779	0.006608	TMEM132C	12	128751948	129192460	1	q24.32	protein_coding	0.0481295	4070	SCZ	No
ENSG00000222486	13	81839882	81839972	2	1	130644	2.4779	0.0066082	RNU6-77P	13	81839882	81839972	1	q31.1	snRNA	0.0481295	4069	SCZ	No
ENSG00000140284	15	50474393	50528592	79	17	129591	2.4789	0.00659	SLC27A2	15	50474393	50528592	1	q21.2	protein_coding	0.0480518	4068	SCZ	No
ENSG00000157219	7	154862034	154877459	29	6	130644	2.4787	0.0065937	HTR5A	7	154862034	154877459	1	q36.2	protein_coding	0.0480518	4067	SCZ	No
ENSG00000164332	5	158690089	158713048	29	9	127504	2.4787	0.0065926	UBLCP1	5	158690089	158713044	1	q33.3	protein_coding	0.0480518	4066	SCZ	No
ENSG00000169519	11	28129795	28355054	10	4	125958	2.4789	0.0065896	METTL15	11	28129795	28355054	1	p14.1	protein_coding	0.0480518	4065	SCZ	No
ENSG00000187870	17	20646646	20657814	107	29	128214	2.4786	0.0065943	RNFT1P3	17	20646646	20657814	-1	p11.2	pseudogene	0.0480518	4064	SCZ	No
ENSG00000158717	16	88762903	88772829	61	16	129591	2.4797	0.0065746	RNF166	16	88762903	88772829	-1	q24.3	protein_coding	0.0479826	4063	SCZ	No
ENSG00000160688	1	154955828	154965587	28	9	127831	2.4796	0.0065767	FLAD1	1	154955814	154965587	1	q21.3	protein_coding	0.0479826	4062	SCZ	No
ENSG00000169609	15	83657715	83680393	55	8	129732	2.4796	0.0065762	C15orf40	15	83657193	83680393	-1	q25.2	protein_coding	0.0479826	4061	SCZ	No
ENSG00000273234	7	143839102	143840031	12	1	130644	2.4796	0.0065758	OR2A13P	7	143839102	143840031	1	q35	pseudogene	0.0479826	4060	SCZ	No
ENSG00000107566	10	101909851	101948091	11	3	127957	2.4801	0.0065671	ERLIN1	10	101909851	101948091	-1	q24.31	protein_coding	0.0479597	4059	SCZ	No
ENSG00000163528	3	14153577	14166370	50	14	129138	2.4802	0.0065663	CHCHD4	3	14153580	14166370	-1	p25.1	protein_coding	0.0479597	4058	SCZ	No
ENSG00000232455	3	45525466	45551037	6	3	125459	2.4801	0.0065664	LARS2-AS1	3	45525466	45551037	-1	p21.31	antisense	0.0479597	4057	SCZ	No
ENSG00000258648	14	31152251	31152804	7	3	129827	2.4803	0.006563	UBE2CP1	14	31152251	31152804	-1	q12	pseudogene	0.0479597	4056	SCZ	No
ENSG00000008128	1	1634169	1655763	182	35	127615	2.4808	0.0065546	CDK11A	1	1634169	1655766	-1	p36.33	protein_coding	0.0479259	4055	SCZ	No
ENSG00000103335	16	88781754	88851619	241	46	125814	2.4812	0.0065473	PIEZO1	16	88781751	88851619	-1	q24.3	protein_coding	0.0479259	4054	SCZ	No
ENSG00000122756	9	34551430	34590138	91	22	130361	2.4809	0.0065517	CNTFR	9	34551430	34590121	-1	p13.3	protein_coding	0.0479259	4053	SCZ	No
ENSG00000173511	11	64002010	64006265	6	3	130644	2.4811	0.0065484	VEGFB	11	64002010	64006259	1	q13.1	protein_coding	0.0479259	4052	SCZ	No
ENSG00000182938	17	72931897	72946083	53	16	128825	2.4807	0.0065554	OTOP3	17	72931814	72946087	1	q25.1	protein_coding	0.0479259	4051	SCZ	No
ENSG00000198973	2	219866362	219866431	1	1	119567	2.4808	0.006555	MIR375	2	219866362	219866431	-1	q35	miRNA	0.0479259	4050	SCZ	No
ENSG00000255524	16	28648975	28670003	3	2	129115	2.4812	0.0065469	NPIPB8	16	28648975	28670003	1	p11.2	protein_coding	0.0479259	4049	SCZ	No
ENSG00000264192	2	22145865	22146160	1	1	130644	2.4807	0.006556	RN7SL117P	2	22145865	22146160	1	p24.1	misc_RNA	0.0479259	4048	SCZ	No
ENSG00000183935	12	13153354	13157764	12	2	130644	2.4815	0.006541	HTR7P1	12	13152812	13155768	1	p13.1	pseudogene	0.0479108	4047	SCZ	No
ENSG00000212571	20	30638391	30638508	1	1	130644	2.4817	0.006538	RNA5SP482	20	30638391	30638508	1	q11.21	rRNA	0.0479006	4046	SCZ	No
ENSG00000099337	19	38810484	38822716	68	21	129233	2.4818	0.0065362	KCNK6	19	38810484	38819660	1	q13.2	protein_coding	0.0478993	4045	SCZ	No
ENSG00000171208	16	47111614	47177908	28	12	126934	2.482	0.0065317	NETO2	16	47111614	47177908	-1	q12.1	protein_coding	0.0478891	4044	SCZ	No
ENSG00000253569	8	33579823	33580597	4	1	130644	2.482	0.0065332	VENTXP5	8	33579823	33580597	-1	p12	pseudogene	0.0478891	4043	SCZ	No
ENSG00000222011	7	102389475	102449287	508	33	129303	2.4823	0.0065264	FAM185A	7	102389418	102449672	1	q22.1	protein_coding	0.047863	4042	SCZ	No
ENSG00000164087	3	52109269	52188706	22	6	129963	2.4825	0.0065234	POC1A	3	52109269	52188706	-1	p21.2	protein_coding	0.0478528	4041	SCZ	No
ENSG00000237517	22	18958027	18982141	388	64	129105	2.4825	0.0065223	DGCR5	22	18958027	19018755	1	q11.21	antisense	0.0478528	4040	SCZ	No
ENSG00000120324	5	140571926	140575215	16	4	124123	2.4828	0.0065181	PCDHB10	5	140571942	140575215	1	q31.3	protein_coding	0.0478391	4039	SCZ	No
ENSG00000240306	9	26895676	26895968	12	4	128756	2.4828	0.0065183	RN7SL100P	9	26895676	26895968	1	p21.2	misc_RNA	0.0478391	4038	SCZ	No
ENSG00000133488	22	30884900	30901682	79	25	128882	2.4831	0.0065124	SEC14L4	22	30884900	30901698	-1	q12.2	protein_coding	0.0478194	4037	SCZ	No
ENSG00000268660	19	58555960	58558137	9	3	130644	2.4834	0.0065063	LETM1P2	19	58555960	58558137	1	q13.43	pseudogene	0.0477865	4036	SCZ	No
ENSG00000100034	22	22273793	22307209	36	8	129224	2.4838	0.0064994	PPM1F	22	22273793	22307209	-1	q11.22	protein_coding	0.0477476	4035	SCZ	No
ENSG00000263587	3	33144500	33144796	4	2	130644	2.4839	0.006498	RN7SL296P	3	33144500	33144796	1	p22.3	misc_RNA	0.0477476	4034	SCZ	No
ENSG00000172336	7	100303676	100305118	9	2	130644	2.4845	0.0064874	POP7	7	100303676	100305118	1	q22.1	protein_coding	0.0476831	4033	SCZ	No
ENSG00000196954	11	104813593	104840163	31	8	129950	2.4854	0.0064705	CASP4	11	104813593	104840163	-1	q22.3	protein_coding	0.0475707	4032	SCZ	No
ENSG00000200303	12	49369326	49369429	3	2	129612	2.4863	0.0064544	RNU6-940P	12	49369326	49369429	1	q13.12	snRNA	0.0474641	4031	SCZ	No
ENSG00000089159	12	120648242	120703574	235	40	129594	2.4887	0.0064114	PXN	12	120648250	120703574	-1	q24.31	protein_coding	0.0471765	4030	SCZ	No
ENSG00000105676	19	19144384	19170310	15	5	127690	2.4886	0.0064122	ARMC6	19	19144384	19170563	1	p13.11	protein_coding	0.0471765	4029	SCZ	No
ENSG00000134825	11	61556435	61560274	8	3	128194	2.4889	0.0064068	TMEM258	11	61535973	61560274	-1	q12.2	protein_coding	0.0471765	4028	SCZ	No
ENSG00000154237	15	101459420	101610317	546	90	127591	2.4887	0.0064103	LRRK1	15	101459420	101610317	1	q26.3	protein_coding	0.0471765	4027	SCZ	No
ENSG00000165689	9	139296374	139305061	50	11	128863	2.4885	0.0064136	SDCCAG3	9	139296377	139305061	-1	q34.3	protein_coding	0.0471765	4026	SCZ	No
ENSG00000181786	19	8807747	8809172	10	3	130644	2.489	0.0064055	ACTL9	19	8807751	8809172	-1	p13.2	protein_coding	0.0471765	4025	SCZ	No
ENSG00000185551	15	96869167	96883492	8	4	130206	2.4887	0.00641	NR2F2	15	96869167	96883492	1	q26.2	protein_coding	0.0471765	4024	SCZ	No
ENSG00000272281	13	52793479	52899740	196	31	127971	2.4885	0.0064137	TPTE2P2	13	52793479	52908412	-1	q14.3	pseudogene	0.0471765	4023	SCZ	No
ENSG00000095587	10	98124363	98273668	172	38	126089	2.4893	0.0064004	TLL2	10	98124363	98273675	-1	q24.1	protein_coding	0.0471723	4022	SCZ	No
ENSG00000129315	12	49082241	49110781	51	14	129442	2.4894	0.0063977	CCNT1	12	49082247	49110681	-1	q13.12	protein_coding	0.0471693	4021	SCZ	No
ENSG00000199071	17	28444097	28444190	4	2	126335	2.4894	0.0063984	MIR423	17	28444097	28444190	1	q11.2	miRNA	0.0471693	4020	SCZ	No
ENSG00000135643	12	70760056	70828072	270	39	128791	2.49	0.0063868	KCNMB4	12	70760056	70828072	1	q15	protein_coding	0.0471072	4019	SCZ	No
ENSG00000171056	8	10581278	10588022	98	14	129496	2.4903	0.0063826	SOX7	8	10581278	10697357	-1	p23.1	protein_coding	0.0470909	4018	SCZ	No
ENSG00000253935	22	22574039	22574525	16	2	130644	2.4902	0.006383	IGLVIV-53	22	22574039	22574525	1	q11.22	IG_V_pseudogene	0.0470909	4017	SCZ	No
ENSG00000117983	11	1244296	1283402	853	81	129440	2.4908	0.0063722	MUC5B	11	1244296	1283406	1	p15.5	protein_coding	0.0470405	4016	SCZ	No
ENSG00000184056	15	91541646	91565833	30	6	130200	2.4908	0.006373	VPS33B	15	91541646	91565833	-1	q26.1	protein_coding	0.0470405	4015	SCZ	No
ENSG00000074054	2	122095352	122407163	182	16	129267	2.491	0.0063693	CLASP1	2	122095352	122407163	-1	q14.3	protein_coding	0.0470404	4014	SCZ	No
ENSG00000204661	5	179068545	179072047	7	2	130644	2.491	0.0063698	C5orf60	5	179068545	179072047	-1	q35.3	protein_coding	0.0470404	4013	SCZ	No
ENSG00000095383	9	100961281	101018003	25	7	130204	2.4914	0.0063614	TBC1D2	9	100961311	101017915	-1	q22.33	protein_coding	0.0470017	4012	SCZ	No
ENSG00000109861	11	88026760	88070955	110	24	126552	2.4916	0.0063589	CTSC	11	88026760	88070955	-1	q14.2	protein_coding	0.0470017	4011	SCZ	No
ENSG00000137507	11	76368568	76381791	120	18	129004	2.4915	0.006361	LRRC32	11	76368568	76381791	-1	q13.5	protein_coding	0.0470017	4010	SCZ	No
ENSG00000206910	6	160206626	160206765	6	3	128536	2.4917	0.0063574	SNORA29	6	160206626	160206765	-1	q25.3	snoRNA	0.0470017	4009	SCZ	No
ENSG00000200086	2	55241554	55241657	2	1	130644	2.4919	0.0063536	RNU6-433P	2	55241554	55241657	-1	p16.1	snRNA	0.046991	4008	SCZ	No
ENSG00000163093	2	170335688	170363165	30	9	129028	2.492	0.0063516	BBS5	2	170335688	170382432	1	q31.1	protein_coding	0.0469879	4007	SCZ	No
ENSG00000115966	2	175936978	176032934	24	6	130064	2.4922	0.006347	ATF2	2	175936978	176033110	-1	q31.1	protein_coding	0.0469745	4006	SCZ	No
ENSG00000163568	1	159032274	159046691	95	22	128685	2.4922	0.0063482	AIM2	1	159032274	159116886	-1	q23.2	protein_coding	0.0469745	4005	SCZ	No
ENSG00000226801	9	33968069	33968516	5	3	127647	2.4923	0.0063457	OSTCP8	9	33968069	33968516	-1	p13.3	pseudogene	0.0469745	4004	SCZ	No
ENSG00000216042	3	197401367	197401447	4	1	121158	2.4927	0.0063381	MIR922	3	197401367	197401447	-1	q29	miRNA	0.0469452	4003	SCZ	No
ENSG00000222344	2	230759062	230759169	2	1	130644	2.4927	0.0063395	RNU6-613P	2	230759062	230759169	1	q36.3	snRNA	0.0469452	4002	SCZ	No
ENSG00000232608	21	40588550	40589432	4	2	130022	2.4927	0.006339	TIMM9P2	21	40588550	40589432	1	q22.2	pseudogene	0.0469452	4001	SCZ	No
ENSG00000131069	20	33464238	33515765	29	4	130110	2.4931	0.0063322	ACSS2	20	33459949	33515769	1	q11.22	protein_coding	0.0469338	4000	SCZ	No
ENSG00000164659	7	86506222	86689015	21	4	129514	2.493	0.0063332	KIAA1324L	7	86506222	86689015	-1	q21.12	protein_coding	0.0469338	3999	SCZ	No
ENSG00000070047	11	576486	612222	75	16	129578	2.4937	0.0063217	PHRF1	11	576486	612222	1	p15.5	protein_coding	0.046872	3998	SCZ	No
ENSG00000124207	20	47662783	47713497	56	15	128935	2.4939	0.0063177	CSE1L	20	47662849	47713489	1	q13.13	protein_coding	0.046872	3997	SCZ	No
ENSG00000228607	11	113650469	113651222	5	3	130644	2.4937	0.0063215	CLDN25	11	113650469	113651222	1	q23.2	protein_coding	0.046872	3996	SCZ	No
ENSG00000250526	5	14639535	14641127	12	3	128713	2.4938	0.0063196	CCT6P2	5	14639535	14641127	-1	p15.2	pseudogene	0.046872	3995	SCZ	No
ENSG00000148498	10	34398488	35104253	155	29	129512	2.494	0.0063149	PARD3	10	34398488	35104253	-1	p11.21	protein_coding	0.0468684	3994	SCZ	No
ENSG00000197563	18	59708397	59854312	241	41	128072	2.4941	0.0063138	PIGN	18	59710800	59854351	-1	q21.33	protein_coding	0.0468684	3993	SCZ	No
ENSG00000258477	14	68888415	68888913	10	4	128975	2.4943	0.00631	PPIAP6	14	68888415	68888913	-1	q24.1	pseudogene	0.0468555	3992	SCZ	No
ENSG00000119772	2	25450724	25565459	126	34	127678	2.4946	0.0063053	DNMT3A	2	25455845	25565459	-1	p23.3	protein_coding	0.0468324	3991	SCZ	No
ENSG00000230662	17	18363705	18366369	8	3	120099	2.4947	0.0063029	TNPO1P2	17	18363705	18366369	1	p11.2	pseudogene	0.0468263	3990	SCZ	No
ENSG00000124602	6	40994650	41006956	120	33	128487	2.4948	0.0063011	UNC5CL	6	40994772	41006928	-1	p21.1	protein_coding	0.0468246	3989	SCZ	No
ENSG00000228623	9	115759400	115812323	48	9	130638	2.4949	0.0062993	ZNF883	9	115759495	115774507	-1	q32	lincRNA	0.046823	3988	SCZ	No
ENSG00000002745	7	120965421	120981158	15	6	125995	2.4952	0.0062937	WNT16	7	120965421	120981158	1	q31.31	protein_coding	0.0467931	3987	SCZ	No
ENSG00000121073	17	47778305	47785561	31	12	128997	2.4955	0.0062888	SLC35B1	17	47778305	47786376	-1	q21.33	protein_coding	0.0467684	3986	SCZ	No
ENSG00000188372	7	76026835	76071388	216	49	129610	2.4958	0.0062845	ZP3	7	76026835	76071388	1	q11.23	protein_coding	0.0467482	3985	SCZ	No
ENSG00000143107	1	109255279	109285362	16	8	128657	2.4966	0.0062695	FNDC7	1	109255279	109285365	1	p13.3	protein_coding	0.046652	3984	SCZ	No
ENSG00000166592	16	66955582	66959547	2	1	130202	2.4966	0.00627	RRAD	16	66955582	66959547	-1	q22.1	protein_coding	0.046652	3983	SCZ	No
ENSG00000166860	12	57392618	57400230	36	12	124136	2.4971	0.0062609	ZBTB39	12	57392618	57400230	-1	q13.3	protein_coding	0.0466077	3982	SCZ	No
ENSG00000207076	6	43441924	43442030	3	1	126359	2.4972	0.0062584	RNU6-1113P	6	43441924	43442030	1	p21.1	snRNA	0.0466008	3981	SCZ	No
ENSG00000144057	2	107418056	107503564	45	13	124823	2.4974	0.0062558	ST6GAL2	2	107418056	107503564	-1	q12.3	protein_coding	0.0465931	3980	SCZ	No
ENSG00000174963	3	147103833	147124647	24	7	130196	2.4976	0.0062519	ZIC4	3	147103833	147124647	-1	q24	protein_coding	0.0465758	3979	SCZ	No
ENSG00000138395	2	202655184	202760273	406	50	128477	2.4977	0.0062497	CDK15	2	202655184	202760273	1	q33.1	protein_coding	0.0465711	3978	SCZ	No
ENSG00000185924	17	1837971	1928639	121	17	128687	2.4978	0.0062479	RTN4RL1	17	1837971	1928639	-1	p13.3	protein_coding	0.0465711	3977	SCZ	No
ENSG00000266919	17	28444097	28444190	2	1	130410	2.4977	0.0062497	MIR3184	17	28444097	28444190	-1	q11.2	sense_intronic	0.0465711	3976	SCZ	No
ENSG00000050628	1	71318036	71513491	27	9	127228	2.4983	0.0062403	PTGER3	1	71318036	71513491	-1	p31.1	protein_coding	0.0465362	3975	SCZ	No
ENSG00000187323	18	49866542	51062273	185	40	128727	2.4983	0.0062394	DCC	18	49866542	51057784	1	q21.2	protein_coding	0.0465362	3974	SCZ	No
ENSG00000188263	22	50432942	50451088	33	8	129837	2.4985	0.0062354	IL17REL	22	50432942	50451088	-1	q13.33	protein_coding	0.0465362	3973	SCZ	No
ENSG00000200446	7	35969768	35969874	347	55	129554	2.4984	0.006238	RNU6-1085P	7	35969768	35969874	-1	p14.2	snRNA	0.0465362	3972	SCZ	No
ENSG00000212290	16	47484258	47484372	1	1	130644	2.4985	0.006236	RNA5SP424	16	47484258	47484372	-1	q12.1	rRNA	0.0465362	3971	SCZ	No
ENSG00000160683	11	118754475	118768508	188	15	130095	2.4999	0.0062122	CXCR5	11	118754475	118768508	1	q23.3	protein_coding	0.0463849	3970	SCZ	No
ENSG00000252760	1	111584456	111584547	16	2	130246	2.4999	0.0062111	RNA5SP54	1	111584456	111584547	1	p13.3	rRNA	0.0463849	3969	SCZ	No
ENSG00000119487	9	128199672	128469513	515	83	127785	2.5002	0.0062062	MAPKAP1	9	128199672	128469513	-1	q33.3	protein_coding	0.0463635	3968	SCZ	No
ENSG00000101337	20	30697309	30755061	140	28	128071	2.5003	0.0062041	TM9SF4	20	30697309	30755061	1	q11.21	protein_coding	0.0463595	3967	SCZ	No
ENSG00000103047	16	68877509	69119083	202	35	127929	2.5006	0.0061999	TANGO6	16	68877507	69119083	1	q22.1	protein_coding	0.0463398	3966	SCZ	No
ENSG00000118804	4	77227179	77232752	21	7	130599	2.5007	0.0061975	FAM47E-STBD1	4	77172886	77232752	1	q21.1	protein_coding	0.0463335	3965	SCZ	No
ENSG00000103044	16	69139467	69152622	78	23	130102	2.501	0.0061925	HAS3	16	69139467	69152622	1	q22.1	protein_coding	0.0463078	3964	SCZ	No
ENSG00000137309	6	34204650	34214008	170	32	128657	2.5013	0.0061873	HMGA1	6	34204650	34214008	1	p21.31	protein_coding	0.0462836	3963	SCZ	No
ENSG00000221938	7	143826151	143827162	10	1	130644	2.5013	0.0061877	OR2A14	7	143826151	143827162	1	q35	protein_coding	0.0462836	3962	SCZ	No
ENSG00000167543	17	27895662	27900175	27	7	128165	2.5018	0.0061775	TP53I13	17	27893070	27900175	1	q11.2	protein_coding	0.0462307	3961	SCZ	No
ENSG00000156928	7	23338819	23351348	16	5	126271	2.502	0.0061745	MALSU1	7	23338358	23351348	1	p15.3	protein_coding	0.0462199	3960	SCZ	No
ENSG00000105894	7	136912088	137028611	48	8	130420	2.5024	0.0061681	PTN	7	136912088	137028611	-1	q33	protein_coding	0.0461844	3959	SCZ	No
ENSG00000151834	4	46250444	46477247	26	6	130219	2.5024	0.0061682	GABRA2	4	46250444	46477247	-1	p12	protein_coding	0.0461844	3958	SCZ	No
ENSG00000033627	17	40610862	40674629	28	7	130311	2.5027	0.0061616	ATP6V0A1	17	40610862	40674629	1	q21.2	protein_coding	0.0461628	3957	SCZ	No
ENSG00000100599	14	92980118	93155339	276	54	128976	2.5027	0.0061622	RIN3	14	92980118	93155339	1	q32.12	protein_coding	0.0461628	3956	SCZ	No
ENSG00000188674	2	209030071	209054797	32	5	129936	2.5029	0.0061597	C2orf80	2	209030067	209054797	-1	q34	protein_coding	0.0461628	3955	SCZ	No
ENSG00000254351	5	162188839	162189319	5	2	130421	2.5031	0.0061552	ARL2BPP5	5	162188839	162189319	1	q34	pseudogene	0.0461453	3954	SCZ	No
ENSG00000011347	11	61282785	61348620	297	54	128250	2.5036	0.0061474	SYT7	11	61282785	61348620	-1	q12.2	protein_coding	0.0461008	3953	SCZ	No
ENSG00000207068	10	107294417	107294523	7	3	124890	2.5036	0.0061477	RNU6-463P	10	107294417	107294523	1	q25.1	snRNA	0.0461008	3952	SCZ	No
ENSG00000252311	16	85815381	85815505	6	2	130591	2.5037	0.0061454	RNU1-103P	16	85815381	85815505	-1	q24.1	snRNA	0.0461008	3951	SCZ	No
ENSG00000179979	4	1385340	1389777	12	3	130644	2.5044	0.0061326	CRIPAK	4	1385340	1389780	1	p16.3	protein_coding	0.0460224	3950	SCZ	No
ENSG00000170296	17	7143333	7146089	3	2	130644	2.5046	0.0061287	GABARAP	17	7143333	7146089	-1	p13.1	protein_coding	0.0460048	3949	SCZ	No
ENSG00000206841	22	51129688	51129791	3	1	125194	2.5047	0.0061274	RNU6-409P	22	51129688	51129791	-1	q13.33	snRNA	0.0460048	3948	SCZ	No
ENSG00000139926	14	51955855	52197445	154	35	129696	2.5051	0.0061213	FRMD6	14	51955818	52197445	1	q22.1	protein_coding	0.0459726	3947	SCZ	No
ENSG00000168621	5	37812779	37839788	90	22	127273	2.5058	0.0061087	GDNF	5	37812779	37839788	-1	p13.2	protein_coding	0.0458896	3946	SCZ	No
ENSG00000156564	6	40359325	40555204	274	41	129165	2.5061	0.0061036	LRFN2	6	40359325	40555204	-1	p21.1	protein_coding	0.0458674	3945	SCZ	No
ENSG00000159111	17	45900638	45908900	28	5	129302	2.5061	0.0061028	MRPL10	17	45900638	45908900	-1	q21.32	protein_coding	0.0458674	3944	SCZ	No
ENSG00000251834	9	15431897	15432004	6	2	130644	2.5061	0.0061042	RNU6-319P	9	15431897	15432004	-1	p22.3	snRNA	0.0458674	3943	SCZ	No
ENSG00000226670	13	79740254	79741020	7	2	130509	2.5068	0.0060917	BCAS2P3	13	79740254	79741020	1	q31.1	pseudogene	0.0458083	3942	SCZ	No
ENSG00000148655	10	77191211	78319925	208	51	123567	2.5074	0.006081	C10orf11	10	77360998	78319925	1	q22.2	protein_coding	0.0457394	3941	SCZ	No
ENSG00000070404	19	676365	683399	128	42	126819	2.5086	0.0060603	FSTL3	19	676392	683385	1	p13.3	protein_coding	0.0456036	3940	SCZ	No
ENSG00000186615	14	55965996	56046828	24	7	129128	2.5085	0.0060614	KTN1-AS1	14	55965996	56046828	-1	q22.3	antisense	0.0456036	3939	SCZ	No
ENSG00000116584	1	155916642	155959864	65	12	129042	2.5089	0.0060559	ARHGEF2	1	155916630	155976861	-1	q22	protein_coding	0.0455883	3938	SCZ	No
ENSG00000182565	11	48441762	48442825	314	21	127361	2.509	0.0060534	OR4C2P	11	48441762	48442825	1	p11.2	pseudogene	0.0455883	3937	SCZ	No
ENSG00000198972	19	52196039	52196117	6	3	130587	2.5088	0.0060563	MIRLET7E	19	52196039	52196117	1	q13.41	miRNA	0.0455883	3936	SCZ	No
ENSG00000204671	12	122656577	122658746	8	3	130608	2.509	0.0060543	IL31	12	122656577	122658746	-1	q24.31	protein_coding	0.0455883	3935	SCZ	No
ENSG00000007314	17	62015914	62050278	62	18	127327	2.5093	0.0060485	SCN4A	17	62015914	62050278	-1	q23.3	protein_coding	0.0455759	3934	SCZ	No
ENSG00000218676	6	111751463	111752984	8	4	125553	2.5096	0.0060438	BRD7P4	6	111751463	111752984	1	q21	pseudogene	0.0455521	3933	SCZ	No
ENSG00000198452	1	247782945	247783872	7	2	130644	2.5098	0.0060401	OR14L1P	1	247782945	247783872	1	q44	pseudogene	0.0455358	3932	SCZ	No
ENSG00000236420	10	8661896	8662571	9	3	130320	2.5102	0.0060333	CHCHD3P1	10	8661896	8662571	1	p14	pseudogene	0.0454961	3931	SCZ	No
ENSG00000131096	17	42030106	42081837	122	27	128891	2.5128	0.0059886	PYY	17	42030106	42081837	-1	q21.31	protein_coding	0.0451705	3930	SCZ	No
ENSG00000206014	8	11786106	11787072	9	2	128369	2.5129	0.0059876	OR7E161P	8	11786101	11787072	-1	p23.1	pseudogene	0.0451705	3929	SCZ	No
ENSG00000129116	4	169418217	169849608	426	58	129818	2.513	0.0059851	PALLD	4	169418217	169849608	1	q32.3	protein_coding	0.0451671	3928	SCZ	No
ENSG00000181929	12	49396061	49412980	42	14	125742	2.513	0.0059851	PRKAG1	12	49396057	49412980	-1	q13.12	protein_coding	0.0451671	3927	SCZ	No
ENSG00000145029	3	49460379	49466759	8	3	129058	2.5134	0.0059783	NICN1	3	49460379	49466759	-1	p21.31	protein_coding	0.0451388	3926	SCZ	No
ENSG00000144395	2	197504356	197597530	32	6	129606	2.5142	0.005966	CCDC150	2	197504278	197628214	1	q33.1	protein_coding	0.045083	3925	SCZ	No
ENSG00000148408	9	140772241	141019076	164	37	126571	2.5141	0.0059669	CACNA1B	9	140772241	141019076	1	q34.3	protein_coding	0.045083	3924	SCZ	No
ENSG00000162761	1	165171104	165325952	22	11	127915	2.514	0.005969	LMX1A	1	165171104	165325952	-1	q23.3	protein_coding	0.045083	3923	SCZ	No
ENSG00000180822	6	3232041	3303607	167	22	129850	2.5139	0.0059694	PSMG4	6	3231637	3303607	1	p25.2	protein_coding	0.045083	3922	SCZ	No
ENSG00000255529	15	57998827	58009755	31	13	125728	2.5144	0.0059622	POLR2M	15	57884231	58074960	1	q21.3	protein_coding	0.0450746	3921	SCZ	No
ENSG00000149634	20	44515128	44516274	5	3	120472	2.515	0.0059515	SPATA25	20	44515128	44516274	-1	q13.12	protein_coding	0.0450052	3920	SCZ	No
ENSG00000243723	2	159303676	159303973	6	3	130621	2.5156	0.0059414	RN7SL393P	2	159303676	159303973	-1	q24.1	misc_RNA	0.0449403	3919	SCZ	No
ENSG00000076513	12	110437328	110477568	74	14	128316	2.5158	0.0059388	ANKRD13A	12	110436991	110477568	1	q24.11	protein_coding	0.0449321	3918	SCZ	No
ENSG00000235805	3	44750803	44752378	6	2	130153	2.5159	0.0059371	SOCS5P3	3	44750803	44752378	-1	p21.31	pseudogene	0.0449307	3917	SCZ	No
ENSG00000135596	6	109765265	109787171	27	7	129823	2.516	0.0059342	MICAL1	6	109765265	109787171	-1	q21	protein_coding	0.0449202	3916	SCZ	No
ENSG00000178105	11	108535752	108811657	217	37	129308	2.5163	0.0059304	DDX10	11	108535752	108811657	1	q22.3	protein_coding	0.0449029	3915	SCZ	No
ENSG00000100003	22	30792846	30821305	26	7	129516	2.5164	0.0059279	SEC14L2	22	30792846	30821305	1	q12.2	protein_coding	0.0448954	3914	SCZ	No
ENSG00000227409	1	35824423	35831678	4	2	125529	2.5168	0.0059215	ZMYM4-AS1	1	35824423	35831678	-1	p34.3	antisense	0.0448584	3913	SCZ	No
ENSG00000242094	3	71619406	71623608	12	3	124630	2.5172	0.0059151	FOXP1-IT1	3	71619406	71623608	-1	p13	sense_intronic	0.0448214	3912	SCZ	No
ENSG00000264229	2	122288457	122288583	15	3	130644	2.5172	0.0059142	RNU4ATAC	2	122288457	122288583	1	q14.2	snRNA	0.0448214	3911	SCZ	No
ENSG00000202249	12	101860483	101860598	8	2	130464	2.5183	0.0058957	RNU5E-5P	12	101860483	101860598	1	q23.2	snRNA	0.0446972	3910	SCZ	No
ENSG00000008952	3	169684553	169716161	21	3	128307	2.5185	0.005893	SEC62	3	169684423	169716161	1	q26.2	protein_coding	0.0446882	3909	SCZ	No
ENSG00000248278	17	46952222	46986345	55	10	130325	2.519	0.0058852	SUMO2P17	17	46952222	46986345	-1	q21.32	pseudogene	0.0446405	3908	SCZ	No
ENSG00000159593	16	66836778	66864900	26	7	128265	2.5191	0.0058835	NAE1	16	66836778	66907159	-1	q22.1	protein_coding	0.044639	3907	SCZ	No
ENSG00000232216	14	106926188	106926724	8	2	84352	2.5191	0.0058835	IGHV3-43	14	106926188	106926724	-1	q32.33	IG_V_gene	0.044639	3906	SCZ	No
ENSG00000229991	1	224762136	224763091	5	2	130644	2.5196	0.0058737	AKR1B1P1	1	224762136	224763091	1	q42.12	pseudogene	0.0445875	3905	SCZ	No
ENSG00000198521	19	21987752	22034831	176	31	127854	2.5198	0.0058717	ZNF43	19	21987752	22034927	-1	p12	protein_coding	0.0445837	3904	SCZ	No
ENSG00000232439	3	38568293	38568816	131	31	125688	2.52	0.0058681	RPL18AP7	3	38568293	38568816	-1	p22.2	pseudogene	0.0445678	3903	SCZ	No
ENSG00000204839	8	144648357	144655141	28	6	130282	2.5202	0.0058648	MROH6	8	144648357	144655141	-1	q24.3	protein_coding	0.0445541	3902	SCZ	No
ENSG00000220948	11	48997053	49003247	310	24	127330	2.5202	0.0058636	TRIM51GP	11	48997053	49003247	-1	p11.12	pseudogene	0.0445541	3901	SCZ	No
ENSG00000180205	20	44236578	44259907	8	3	130138	2.5207	0.0058565	WFDC9	20	44236578	44259907	-1	q13.12	protein_coding	0.0445139	3900	SCZ	No
ENSG00000104522	8	144694788	144699736	21	5	129910	2.521	0.0058512	TSTA3	8	144694788	144700218	-1	q24.3	protein_coding	0.044485	3899	SCZ	No
ENSG00000173890	3	169755717	169803191	43	13	130145	2.5213	0.0058466	GPR160	3	169755717	169803191	1	q26.2	protein_coding	0.0444615	3898	SCZ	No
ENSG00000142669	1	26605667	26608013	6	2	130644	2.5215	0.0058423	SH3BGRL3	1	26605667	26608007	1	p36.11	protein_coding	0.0444539	3897	SCZ	No
ENSG00000266318	7	97592970	97593038	4	2	130644	2.5214	0.0058441	MIR5692A1	7	97592970	97593038	1	q21.3	miRNA	0.0444539	3896	SCZ	No
ENSG00000266318	7	97592970	97593038	4	2	130644	2.5214	0.0058441	MIR5692A2	7	97592970	97593038	1	q21.3	miRNA	0.0444539	3895	SCZ	No
ENSG00000104442	8	66514691	66546452	20	4	129519	2.5218	0.0058377	ARMC1	8	66514694	66546442	-1	q13.1	protein_coding	0.0444462	3894	SCZ	No
ENSG00000258563	14	60646100	60646734	5	1	130644	2.5217	0.0058386	PSMA3P	14	60646100	60646734	1	q23.1	pseudogene	0.0444462	3893	SCZ	No
ENSG00000110060	11	125763380	125773116	18	4	130508	2.5223	0.0058295	PUS3	11	125763381	125773116	-1	q24.2	protein_coding	0.0443998	3892	SCZ	Yes
ENSG00000100982	20	44563267	44576662	82	17	127991	2.5228	0.0058218	PCIF1	20	44563267	44576662	1	q13.12	protein_coding	0.0443708	3891	SCZ	Yes
ENSG00000143942	2	53994929	54002333	14	5	130154	2.5226	0.0058242	CHAC2	2	53994929	54002333	1	p16.2	protein_coding	0.0443708	3890	SCZ	No
ENSG00000179387	4	141445312	141474924	14	4	129213	2.5227	0.0058232	ELMOD2	4	141445312	141474924	1	q31.1	protein_coding	0.0443708	3889	SCZ	No
ENSG00000187953	7	6749759	6793493	263	40	129824	2.5229	0.0058195	PMS2CL	7	6749759	6793493	1	p22.1	pseudogene	0.0443692	3888	SCZ	No
ENSG00000235525	20	44603888	44604714	6	4	129446	2.523	0.0058175	FTLP1	20	44603888	44604714	-1	q13.12	pseudogene	0.0443654	3887	SCZ	No
ENSG00000223229	1	97161412	97161723	6	2	130230	2.5239	0.0058023	RN7SKP270	1	97161412	97161723	-1	p21.3	misc_RNA	0.0442608	3886	SCZ	No
ENSG00000089916	14	76618265	76680686	113	15	127859	2.5241	0.0057995	GPATCH2L	14	76618259	76720685	1	q24.3	protein_coding	0.0442509	3885	SCZ	No
ENSG00000229690	20	58989454	58989930	8	2	129902	2.5241	0.0057991	MTCO2P1	20	58989454	58989930	-1	q13.33	pseudogene	0.0442509	3884	SCZ	No
ENSG00000160179	21	43619799	43717354	610	69	128621	2.5244	0.0057941	ABCG1	21	43619799	43717354	1	q22.3	protein_coding	0.0442324	3883	SCZ	No
ENSG00000181982	4	24807739	24981770	266	45	129178	2.5244	0.0057941	CCDC149	4	24807739	24981826	-1	p15.2	protein_coding	0.0442324	3882	SCZ	No
ENSG00000212464	10	101996913	101997059	5	2	128733	2.5246	0.0057918	SNORA12	10	101996913	101997059	-1	q24.31	snoRNA	0.0442324	3881	SCZ	No
ENSG00000230865	17	17359741	17360573	4	2	130644	2.5248	0.0057874	TSEN15P1	17	17359741	17360573	1	p11.2	pseudogene	0.0442154	3880	SCZ	No
ENSG00000100335	22	39896105	39914137	16	5	128522	2.525	0.0057844	MIEF1	22	39895437	39914137	1	q13.1	protein_coding	0.0442039	3879	SCZ	No
ENSG00000166164	16	50349868	50402845	89	27	127885	2.5251	0.0057835	BRD7	16	50347398	50402845	-1	q12.1	protein_coding	0.0442039	3878	SCZ	No
ENSG00000178966	9	86595713	86618989	12	3	129862	2.5251	0.0057835	RMI1	9	86595626	86618985	1	q21.32	protein_coding	0.0442039	3877	SCZ	No
ENSG00000263889	11	118301123	118301419	5	3	121152	2.5256	0.0057752	RN7SL86P	11	118301123	118301419	1	q23.3	misc_RNA	0.0441678	3876	SCZ	No
ENSG00000203668	1	241792155	241803556	27	10	129966	2.5258	0.0057725	CHML	1	241792155	241799232	-1	q43	protein_coding	0.0441585	3875	SCZ	No
ENSG00000175161	3	85008132	86123579	25	10	121275	2.5263	0.0057633	CADM2	3	85008132	86123579	1	p12.1	protein_coding	0.0440995	3874	SCZ	No
ENSG00000207475	1	155889700	155889836	4	1	121989	2.5265	0.0057598	SNORA42	1	155889700	155889836	-1	q22	snoRNA	0.0440841	3873	SCZ	No
ENSG00000249127	4	156377790	156378133	5	2	129367	2.5269	0.0057538	MTND3P3	4	156377790	156378133	-1	q32.1	pseudogene	0.0440496	3872	SCZ	No
ENSG00000132953	13	21351468	21476949	278	41	128107	2.5272	0.0057481	XPO4	13	21351469	21477187	-1	q12.11	protein_coding	0.0440173	3871	SCZ	No
ENSG00000211898	14	106304737	106312011	13	2	84544	2.5273	0.005747	IGHD	14	106303099	106312010	-1	q32.33	IG_C_gene	0.0440173	3870	SCZ	No
ENSG00000025423	12	57145945	57181574	179	21	128809	2.5275	0.0057444	HSD17B6	12	57145945	57181574	1	q13.3	protein_coding	0.0440117	3869	SCZ	No
ENSG00000227759	9	131413277	131414424	3	2	129507	2.5279	0.0057373	VTI1BP4	9	131413277	131414424	1	q34.11	pseudogene	0.0439779	3868	SCZ	No
ENSG00000267597	18	59624506	59625247	5	2	119977	2.5278	0.0057385	RPIAP1	18	59624506	59625247	-1	q21.33	pseudogene	0.0439779	3867	SCZ	No
ENSG00000122033	13	28009780	28024711	230	42	127809	2.5282	0.0057322	MTIF3	13	28009776	28024739	-1	q12.2	protein_coding	0.0439523	3866	SCZ	No
ENSG00000178338	5	178286954	178312029	67	19	129959	2.5283	0.0057308	ZNF354B	5	178286954	178315123	1	q35.3	protein_coding	0.0439523	3865	SCZ	No
ENSG00000136574	8	11534468	11617511	645	38	129852	2.5288	0.0057232	GATA4	8	11534468	11617511	1	p23.1	protein_coding	0.0439398	3864	SCZ	No
ENSG00000169255	3	160801671	160823158	12	5	126293	2.5286	0.0057262	B3GALNT1	3	160801671	160823172	-1	q26.1	protein_coding	0.0439398	3863	SCZ	No
ENSG00000225774	22	30938523	30940292	16	5	126662	2.5285	0.0057276	SIRPAP1	22	30938523	30940292	1	q12.2	pseudogene	0.0439398	3862	SCZ	No
ENSG00000241451	12	22875163	22875403	7	2	130065	2.5285	0.0057274	RPS27P22	12	22875163	22875403	1	p12.1	pseudogene	0.0439398	3861	SCZ	No
ENSG00000143315	1	159997463	160001781	9	3	126601	2.5289	0.0057211	PIGM	1	159997462	160001783	-1	q23.2	protein_coding	0.0439354	3860	SCZ	No
ENSG00000153827	2	230628554	230786725	54	11	127801	2.5291	0.0057182	TRIP12	2	230628554	230787955	-1	q36.3	protein_coding	0.0439306	3859	SCZ	No
ENSG00000163875	1	37958176	37980375	18	6	129320	2.529	0.005719	MEAF6	1	37958176	37980375	-1	p34.3	protein_coding	0.0439306	3858	SCZ	No
ENSG00000188176	17	4487294	4511614	215	57	129270	2.5292	0.0057163	SMTNL2	17	4487294	4511614	1	p13.2	protein_coding	0.0439306	3857	SCZ	No
ENSG00000204899	13	73282495	73301825	8	5	124412	2.5295	0.005712	MZT1	13	73282495	73301825	-1	q22.1	protein_coding	0.043911	3856	SCZ	No
ENSG00000130226	7	153584182	154685995	2257	272	129049	2.5295	0.0057105	DPP6	7	153584182	154685995	1	q36.2	protein_coding	0.0439109	3855	SCZ	No
ENSG00000248415	15	64820866	64821870	3	2	126714	2.5297	0.0057085	GAPDHP61	15	64820866	64821870	-1	q22.31	pseudogene	0.0439069	3854	SCZ	No
ENSG00000115875	2	38970741	38978636	10	3	129754	2.5299	0.0057042	SRSF7	2	38970741	38978636	-1	p22.1	protein_coding	0.0438852	3853	SCZ	No
ENSG00000168004	11	63228886	63258666	42	12	127159	2.5304	0.0056967	HRASLS5	11	63228876	63258666	-1	q12.3	protein_coding	0.0438389	3852	SCZ	No
ENSG00000069206	8	24298443	24384483	27	7	128473	2.5307	0.0056919	ADAM7	8	24298443	24384483	1	p21.2	protein_coding	0.0438133	3851	SCZ	No
ENSG00000134245	1	113009163	113072787	105	17	127882	2.5309	0.0056877	WNT2B	1	113009163	113072787	1	p13.2	protein_coding	0.0437923	3850	SCZ	No
ENSG00000100078	22	31530795	31536593	31	12	129154	2.5313	0.0056822	PLA2G3	22	31530795	31536593	-1	q12.2	protein_coding	0.0437675	3849	SCZ	No
ENSG00000185933	10	105213144	105218645	9	3	129567	2.5312	0.005683	CALHM1	10	105213144	105218645	-1	q24.33	protein_coding	0.0437675	3848	SCZ	No
ENSG00000198931	16	88875747	88878352	29	6	123583	2.5314	0.0056807	APRT	16	88875747	88878352	-1	q24.3	protein_coding	0.0437675	3847	SCZ	No
ENSG00000149823	11	64863631	64879332	37	11	128010	2.5318	0.0056737	VPS51	11	64856796	64879332	1	q13.1	protein_coding	0.0437469	3846	SCZ	No
ENSG00000182179	3	49842640	49851379	8	2	130644	2.5317	0.0056759	UBA7	3	49842640	49851379	-1	p21.31	protein_coding	0.0437469	3845	SCZ	No
ENSG00000254245	5	140723396	140892546	12	6	128959	2.5317	0.0056748	PCDHGA3	5	140723601	140892546	1	q31.3	protein_coding	0.0437469	3844	SCZ	No
ENSG00000099822	19	589893	617159	115	31	127391	2.5321	0.0056687	HCN2	19	589893	617159	1	p13.3	protein_coding	0.0437255	3843	SCZ	No
ENSG00000165238	9	95947212	96082854	471	62	129181	2.5322	0.0056676	WNK2	9	95947198	96082854	1	q22.31	protein_coding	0.0437255	3842	SCZ	No
ENSG00000124571	6	43490068	43543812	111	36	125372	2.5325	0.0056633	XPO5	6	43490072	43543812	-1	p21.1	protein_coding	0.0437066	3841	SCZ	No
ENSG00000170266	3	33038100	33138722	68	15	129079	2.5325	0.0056621	GLB1	3	33038100	33138722	-1	p22.3	protein_coding	0.0437066	3840	SCZ	No
ENSG00000186834	17	43225869	43229468	8	3	130644	2.5331	0.005653	HEXIM1	17	43224684	43229468	1	q21.31	protein_coding	0.0436499	3839	SCZ	No
ENSG00000164898	7	139025878	139031065	14	2	130599	2.5338	0.0056423	C7orf55	7	139024203	139031065	1	q34	protein_coding	0.0435786	3838	SCZ	No
ENSG00000206432	18	5882071	5895954	364	85	128756	2.534	0.0056392	TMEM200C	18	5882071	5895954	-1	p11.31	protein_coding	0.043566	3837	SCZ	No
ENSG00000141622	18	43913931	44043103	349	64	128941	2.5345	0.0056311	RNF165	18	43906772	44043103	1	q21.1	protein_coding	0.0435148	3836	SCZ	No
ENSG00000137216	6	44094651	44123256	134	30	126793	2.5351	0.005621	TMEM63B	6	44094651	44123256	1	p21.1	protein_coding	0.0434481	3835	SCZ	No
ENSG00000177400	8	12541663	12542662	11	2	130644	2.5353	0.0056182	OR7E8P	8	12541663	12542662	-1	p23.1	pseudogene	0.0434377	3834	SCZ	No
ENSG00000266668	7	97593717	97593793	15	3	130644	2.5353	0.005617	MIR5692C2	7	97593717	97593793	-1	q21.3	miRNA	0.0434377	3833	SCZ	No
ENSG00000068724	2	47143296	47303274	1189	125	129330	2.5359	0.0056079	TTC7A	2	47143296	47303276	1	p21	protein_coding	0.0433807	3832	SCZ	No
ENSG00000089177	20	16252749	16554079	27	12	128542	2.5363	0.005602	KIF16B	20	16252749	16554078	-1	p12.1	protein_coding	0.0433503	3831	SCZ	No
ENSG00000101544	18	77866915	77898234	23	5	130371	2.5362	0.0056025	ADNP2	18	77866915	77905406	1	q23	protein_coding	0.0433503	3830	SCZ	No
ENSG00000138092	2	25016014	25045245	298	38	129363	2.5365	0.0055979	CENPO	2	25016005	25045245	1	p23.3	protein_coding	0.0433373	3829	SCZ	No
ENSG00000143801	1	227058264	227083806	53	13	129220	2.5366	0.0055971	PSEN2	1	227057885	227083806	1	q42.13	protein_coding	0.0433373	3828	SCZ	No
ENSG00000264141	22	31556048	31556105	4	2	130644	2.5367	0.0055952	MIR3928	22	31556048	31556105	-1	q12.2	miRNA	0.0433373	3827	SCZ	No
ENSG00000223692	21	47882384	47889219	6	2	103850	2.5378	0.0055781	DIP2A-IT1	21	47882384	47889219	1	q22.3	sense_intronic	0.0432287	3826	SCZ	No
ENSG00000266792	20	3261065	3261355	13	3	129879	2.5377	0.0055795	RN7SL839P	20	3261065	3261355	1	p13	misc_RNA	0.0432287	3825	SCZ	No
ENSG00000235387	9	35909480	35911683	72	17	129804	2.5379	0.0055758	LINC00961	9	35909480	35911683	1	p13.3	lincRNA	0.0432227	3824	SCZ	No
ENSG00000145861	5	159774758	159797648	70	11	129074	2.5381	0.0055735	C1QTNF2	5	159774758	159797648	-1	q33.3	protein_coding	0.0432161	3823	SCZ	No
ENSG00000207462	11	118573051	118573156	50	7	129958	2.539	0.005559	RNU6-376P	11	118573051	118573156	1	q23.3	snRNA	0.043115	3822	SCZ	No
ENSG00000249271	15	66108640	66109819	1	1	130644	2.539	0.005558	HNRNPA1P44	15	66108640	66109819	-1	q22.31	pseudogene	0.043115	3821	SCZ	No
ENSG00000222209	1	118806995	118807112	5	2	130035	2.5393	0.0055535	RNA5SP56	1	118806995	118807112	-1	p12	rRNA	0.0430949	3820	SCZ	No
ENSG00000069345	16	46989274	47007699	51	5	129627	2.5396	0.0055484	DNAJA2	16	46989299	47007699	-1	q12.1	protein_coding	0.0430666	3819	SCZ	No
ENSG00000173273	8	9413424	9639856	182	29	129016	2.5401	0.005541	TNKS	8	9413424	9639856	1	p23.1	protein_coding	0.0430204	3818	SCZ	No
ENSG00000085117	11	44587141	44641913	321	61	129478	2.5408	0.0055299	CD82	11	44585977	44641913	1	p11.2	protein_coding	0.0429455	3817	SCZ	No
ENSG00000268997	19	42144937	42145267	5	3	127706	2.5411	0.0055246	DNAJC19P3	19	42144937	42145267	-1	q13.2	pseudogene	0.0429155	3816	SCZ	No
ENSG00000169020	4	666225	668127	5	3	122518	2.5417	0.0055162	ATP5I	4	666225	668127	-1	p16.3	protein_coding	0.0428615	3815	SCZ	No
ENSG00000226213	2	153733334	153734281	14	5	126512	2.5419	0.005513	UBQLN4P2	2	153733334	153734281	1	q23.3	pseudogene	0.0428479	3814	SCZ	No
ENSG00000227002	1	223831812	223832085	19	5	129200	2.5435	0.0054872	SNRPEP10	1	223831812	223832085	-1	q41	pseudogene	0.0426586	3813	SCZ	No
ENSG00000187109	12	76430367	76478813	146	38	128307	2.5439	0.005481	NAP1L1	12	76438670	76478813	-1	q21.2	protein_coding	0.0426215	3812	SCZ	No
ENSG00000265455	12	121160996	121161069	6	3	130071	2.544	0.0054794	MIR4700	12	121160996	121161069	1	q24.31	miRNA	0.0426203	3811	SCZ	No
ENSG00000173338	11	65360326	65363467	11	2	129596	2.5441	0.0054778	KCNK7	11	65360326	65363467	-1	q13.1	protein_coding	0.042619	3810	SCZ	No
ENSG00000135476	12	53662083	53687427	37	8	126914	2.5443	0.0054751	ESPL1	12	53662083	53687427	1	q13.13	protein_coding	0.04261	3809	SCZ	No
ENSG00000252690	15	83421636	83425960	5	3	128830	2.5443	0.0054752	SCARNA15	15	83421636	83425960	1	q25.2	processed_transcript	0.04261	3808	SCZ	No
ENSG00000213362	9	15527131	15527681	14	4	126835	2.5448	0.0054672	FTH1P12	9	15527131	15527681	-1	p22.3	pseudogene	0.0425701	3807	SCZ	No
ENSG00000146233	6	46517317	46620567	120	22	128606	2.5449	0.0054656	CYP39A1	6	46517541	46620523	-1	p12.3	protein_coding	0.0425688	3806	SCZ	No
ENSG00000197989	1	28905050	28909495	3	2	130644	2.5452	0.0054601	SNHG12	1	28905050	28909495	-1	p35.3	antisense	0.0425371	3805	SCZ	No
ENSG00000170162	6	117586721	117594728	139	22	127295	2.5456	0.0054552	VGLL2	6	117586721	117594728	1	q22.1	protein_coding	0.0425179	3804	SCZ	No
ENSG00000180770	3	129740396	129741363	197	50	128604	2.5455	0.0054562	OR7E129P	3	129740396	129741363	-1	q22.1	pseudogene	0.0425179	3803	SCZ	No
ENSG00000118523	6	132269316	132272513	5	3	127600	2.5457	0.0054533	CTGF	6	132269316	132272513	-1	q23.2	protein_coding	0.0425177	3802	SCZ	No
ENSG00000126705	1	27860546	27930143	62	13	125106	2.5458	0.0054507	AHDC1	1	27860546	27930942	-1	p36.11	protein_coding	0.0425094	3801	SCZ	No
ENSG00000196975	2	69969106	70054232	147	17	128537	2.5458	0.0054508	ANXA4	2	69871557	70053596	1	p13.3	protein_coding	0.0425094	3800	SCZ	No
ENSG00000239726	11	118801920	118802184	9	4	130644	2.546	0.0054479	RN7SL688P	11	118801920	118802184	1	q23.3	misc_RNA	0.0425091	3799	SCZ	No
ENSG00000140798	16	48116884	48180681	68	12	128234	2.5466	0.0054396	ABCC12	16	48116884	48189929	-1	q12.1	protein_coding	0.0424555	3798	SCZ	No
ENSG00000049618	6	157098508	157531913	116	30	129555	2.5467	0.0054376	ARID1B	6	157099063	157531913	1	q25.3	protein_coding	0.0424511	3797	SCZ	No
ENSG00000003987	8	17155539	17270836	53	16	130205	2.547	0.0054334	MTMR7	8	17155539	17271037	-1	p22	protein_coding	0.0424295	3796	SCZ	No
ENSG00000237675	10	127262940	127267014	3	2	130644	2.5473	0.005428	TEX36-AS1	10	127262940	127267014	1	q26.13	antisense	0.0423985	3795	SCZ	No
ENSG00000128272	22	39915700	39918690	2	1	130012	2.5475	0.0054252	ATF4	22	39915700	39918691	1	q13.1	protein_coding	0.0423878	3794	SCZ	No
ENSG00000143195	1	166877428	166944719	18	5	117455	2.5476	0.005424	ILDR2	1	166882443	166944719	-1	q24.1	protein_coding	0.0423878	3793	SCZ	No
ENSG00000160791	3	46412345	46417697	176	21	129937	2.5478	0.0054201	CCR5	3	46411633	46417697	1	p21.31	protein_coding	0.0423703	3792	SCZ	No
ENSG00000234121	22	17318412	17318556	10	3	130014	2.548	0.0054173	GPM6BP3	22	17318412	17318556	1	q11.1	pseudogene	0.0423674	3791	SCZ	No
ENSG00000251977	1	8352217	8352323	12	2	126250	2.5479	0.0054183	RNU6-991P	1	8352217	8352323	-1	p36.23	snRNA	0.0423674	3790	SCZ	No
ENSG00000254624	11	49944601	49945438	267	15	129184	2.5485	0.0054094	OR4R3P	11	49944601	49945438	1	p11.12	pseudogene	0.0423201	3789	SCZ	No
ENSG00000168955	2	228226872	228244022	26	9	130181	2.5487	0.0054065	TM4SF20	2	228226872	228246711	-1	q36.3	protein_coding	0.0423086	3788	SCZ	No
ENSG00000145780	5	114856605	114880591	88	23	127636	2.5492	0.0053987	FEM1C	5	114856608	114880591	-1	q22.3	protein_coding	0.0422587	3787	SCZ	No
ENSG00000183576	14	99864083	99947226	14	2	130339	2.5498	0.0053888	SETD3	14	99864083	99947216	-1	q32.2	protein_coding	0.0421923	3786	SCZ	No
ENSG00000066032	2	79412357	80875986	80	32	128285	2.5501	0.0053844	CTNNA2	2	79412357	80875905	1	p12	protein_coding	0.042169	3785	SCZ	No
ENSG00000079819	6	131160487	131384462	299	30	128452	2.5502	0.0053825	EPB41L2	6	131160487	131384462	-1	q23.2	protein_coding	0.0421653	3784	SCZ	No
ENSG00000232953	3	19981761	19984802	10	4	130644	2.5509	0.0053724	HSPA8P18	3	19981761	19984802	-1	p24.3	pseudogene	0.0420973	3783	SCZ	No
ENSG00000185989	13	114747194	114898086	59	11	128631	2.5521	0.0053544	RASA3	13	114747194	114898086	-1	q34	protein_coding	0.0419673	3782	SCZ	No
ENSG00000224834	1	227621765	227622047	405	36	129808	2.5533	0.0053358	BTF3P9	1	227621765	227622047	1	q42.13	pseudogene	0.0418326	3781	SCZ	No
ENSG00000237691	9	21420233	21420812	10	3	129578	2.5535	0.0053324	IFNWP2	9	21420233	21420812	1	p21.3	pseudogene	0.041817	3780	SCZ	No
ENSG00000213275	11	69070879	69071274	118	23	126113	2.5541	0.005323	IFITM9P	11	69070879	69071274	-1	q13.3	pseudogene	0.0417544	3779	SCZ	No
ENSG00000200756	5	139097570	139097675	1	1	130644	2.5547	0.005314	RNU6-236P	5	139097570	139097675	-1	q31.2	snRNA	0.0416948	3778	SCZ	No
ENSG00000206102	21	32410478	32410795	3	1	130644	2.5547	0.0053135	KRTAP19-8	21	32410478	32410795	-1	q22.11	protein_coding	0.0416948	3777	SCZ	No
ENSG00000200795	12	120730900	120731040	8	5	127035	2.5552	0.0053067	RNU4-1	12	120730900	120731040	-1	q24.31	snRNA	0.0416596	3776	SCZ	No
ENSG00000124198	20	47538427	47653230	256	26	128032	2.5554	0.0053026	ARFGEF2	20	47538427	47653230	1	q13.13	protein_coding	0.0416384	3775	SCZ	No
ENSG00000198590	3	37427760	37476988	195	44	128629	2.5555	0.0053021	C3orf35	3	37427760	37476988	1	p22.2	protein_coding	0.0416384	3774	SCZ	No
ENSG00000163013	2	73481810	73511559	55	11	128828	2.5559	0.005295	FBXO41	2	73481810	73511559	-1	p13.1	protein_coding	0.0416008	3773	SCZ	No
ENSG00000130402	19	39138310	39222223	128	21	129560	2.5563	0.0052902	ACTN4	19	39138289	39222223	1	q13.2	protein_coding	0.0415741	3772	SCZ	No
ENSG00000174844	3	57327727	57530071	344	46	129052	2.5563	0.0052898	DNAH12	3	57327727	57530071	-1	p14.3	protein_coding	0.0415741	3771	SCZ	No
ENSG00000108091	10	61548521	61666414	56	12	129401	2.5569	0.00528	CCDC6	10	61548521	61666414	-1	q21.2	protein_coding	0.0415317	3770	SCZ	No
ENSG00000166793	11	57412561	57417417	5	2	130115	2.5569	0.0052809	YPEL4	11	57412560	57417417	-1	q12.1	protein_coding	0.0415317	3769	SCZ	No
ENSG00000178395	1	223566759	223568812	51	14	129644	2.557	0.0052796	C1orf65	1	223566715	223568812	1	q41	protein_coding	0.0415317	3768	SCZ	No
ENSG00000187446	15	41523341	41574088	175	43	124581	2.5572	0.005276	CHP1	15	41523037	41574043	1	q15.1	protein_coding	0.0415317	3767	SCZ	No
ENSG00000252338	1	76003700	76003804	6	2	130597	2.5569	0.0052805	RNU6-503P	1	76003700	76003804	-1	p31.1	snRNA	0.0415317	3766	SCZ	No
ENSG00000255341	11	124471480	124472134	3	1	130644	2.5568	0.005282	OR8Q1P	11	124471480	124472134	1	q24.2	pseudogene	0.0415317	3765	SCZ	No
ENSG00000131148	16	85812230	85833214	390	75	128463	2.5578	0.0052667	EMC8	16	85805364	85833214	-1	q24.1	protein_coding	0.0414774	3764	SCZ	No
ENSG00000084676	2	24714801	24993571	225	47	129414	2.5582	0.0052613	NCOA1	2	24714783	24993571	1	p23.3	protein_coding	0.0414498	3763	SCZ	No
ENSG00000147955	9	34634719	34637806	8	3	130644	2.5581	0.0052618	SIGMAR1	9	34634719	34637806	-1	p13.3	protein_coding	0.0414498	3762	SCZ	No
ENSG00000163440	4	56422692	56458379	9	4	126237	2.5586	0.0052548	PDCL2	4	56422692	56458379	-1	q12	protein_coding	0.0414167	3761	SCZ	No
ENSG00000259512	15	67920190	67921473	10	3	129183	2.5587	0.0052529	HNRNPA1P5	15	67920190	67921473	1	q23	pseudogene	0.0414127	3760	SCZ	No
ENSG00000160299	21	47744036	47865682	310	26	125680	2.5596	0.0052402	PCNT	21	47744036	47865682	1	q22.3	protein_coding	0.0413236	3759	SCZ	No
ENSG00000006283	17	48638429	48704835	126	32	128666	2.5598	0.0052361	CACNA1G	17	48638429	48704835	1	q21.33	protein_coding	0.0413022	3758	SCZ	No
ENSG00000168502	18	8705659	8832776	703	108	129513	2.5601	0.0052319	SOGA2	18	8705659	8832776	1	p11.22	protein_coding	0.0412801	3757	SCZ	No
ENSG00000166821	15	90224536	90234014	15	4	128226	2.5603	0.0052298	PEX11A	15	90220995	90234014	-1	q26.1	protein_coding	0.0412745	3756	SCZ	No
ENSG00000135537	6	108616098	108847204	70	15	129598	2.5606	0.0052246	LACE1	6	108616098	108847999	1	q21	protein_coding	0.0412444	3755	SCZ	No
ENSG00000116922	1	38147242	38156192	71	15	128622	2.5611	0.0052175	C1orf109	1	38147242	38157914	-1	p34.3	protein_coding	0.0412167	3754	SCZ	No
ENSG00000155592	16	25247322	25269252	30	6	130450	2.561	0.0052192	ZKSCAN2	16	25247322	25269252	-1	p12.1	protein_coding	0.0412167	3753	SCZ	No
ENSG00000170426	12	57316938	57328189	38	11	129396	2.5609	0.0052197	SDR9C7	12	57316938	57328189	-1	q13.3	protein_coding	0.0412167	3752	SCZ	No
ENSG00000067191	17	37329709	37353956	50	18	129422	2.5613	0.005214	CACNB1	17	37329709	37353956	-1	q12	protein_coding	0.0412046	3751	SCZ	No
ENSG00000152465	10	15149865	15210692	51	14	128914	2.5614	0.0052128	NMT2	10	15144583	15210692	-1	p13	protein_coding	0.0412046	3750	SCZ	No
ENSG00000173080	1	155911501	155912740	2	1	128774	2.5617	0.0052082	RXFP4	1	155911480	155912625	1	q22	protein_coding	0.0411808	3749	SCZ	No
ENSG00000237872	1	155402969	155404053	3	1	130539	2.5624	0.0051981	POU5F1P4	1	155402969	155404053	1	q22	pseudogene	0.0411119	3748	SCZ	No
ENSG00000129636	16	47188298	47495185	17	4	128581	2.563	0.0051891	ITFG1	16	47188298	47498060	-1	q12.1	protein_coding	0.0410698	3747	SCZ	No
ENSG00000133275	19	1941148	1981337	66	24	126976	2.5629	0.0051904	CSNK1G2	19	1941188	1981337	1	p13.3	protein_coding	0.0410698	3746	SCZ	No
ENSG00000185420	1	245912644	246670614	253	65	129120	2.5628	0.0051914	SMYD3	1	245912642	246670614	-1	q44	protein_coding	0.0410698	3745	SCZ	No
ENSG00000204138	1	28696114	28826881	23	4	128657	2.563	0.0051885	PHACTR4	1	28696114	28826881	1	p35.3	protein_coding	0.0410698	3744	SCZ	No
ENSG00000135625	2	73518057	73520833	15	4	130452	2.5632	0.0051857	EGR4	2	73518058	73520833	-1	p13.1	protein_coding	0.0410686	3743	SCZ	No
ENSG00000242247	22	43192508	43253408	23	4	129789	2.5643	0.0051696	ARFGAP3	22	43192508	43254112	-1	q13.2	protein_coding	0.040952	3742	SCZ	No
ENSG00000141428	18	33552046	33559249	8	2	130606	2.5645	0.005166	C18orf21	18	33552046	33559241	1	q12.2	protein_coding	0.0409344	3741	SCZ	No
ENSG00000214189	19	12203078	12225666	18	6	127180	2.5646	0.0051651	ZNF788	19	12203078	12248050	1	p13.2	protein_coding	0.0409344	3740	SCZ	No
ENSG00000074211	4	6322305	6565327	963	111	128519	2.5647	0.0051629	PPP2R2C	4	6322305	6565327	-1	p16.1	protein_coding	0.0409318	3739	SCZ	No
ENSG00000197386	4	3076408	3245686	903	109	129221	2.5656	0.0051495	HTT	4	3076408	3245676	1	p16.3	protein_coding	0.0408396	3738	SCZ	No
ENSG00000234123	3	14614359	14616299	9	2	129048	2.5656	0.0051499	RHBDF1P1	3	14614359	14616299	-1	p25.1	pseudogene	0.0408396	3737	SCZ	No
ENSG00000145016	3	197398264	197476570	148	34	129224	2.566	0.0051444	KIAA0226	3	197398264	197476598	-1	q29	protein_coding	0.0408178	3736	SCZ	No
ENSG00000151883	5	49961733	50142356	100	11	129843	2.5664	0.0051381	PARP8	5	49961733	50142356	1	q11.1	protein_coding	0.0407788	3735	SCZ	No
ENSG00000144460	2	226264426	226518734	136	20	129278	2.567	0.0051289	NYAP2	2	226265364	226518734	1	q36.3	protein_coding	0.0407167	3734	SCZ	No
ENSG00000229994	1	35816323	35817208	6	2	127781	2.5673	0.0051254	RPL5P4	1	35816323	35817208	1	p34.3	pseudogene	0.0406998	3733	SCZ	No
ENSG00000175707	1	27276053	27286897	6	2	130644	2.5674	0.0051235	C1orf172	1	27276053	27286897	-1	p36.11	protein_coding	0.0406956	3732	SCZ	No
ENSG00000253767	5	140769724	140892546	15	7	125927	2.5686	0.0051057	PCDHGA8	5	140772381	140892546	1	q31.3	protein_coding	0.0405651	3731	SCZ	No
ENSG00000173852	7	34968488	35077653	76	12	128657	2.5688	0.0051028	DPY19L1	7	34968488	35077883	-1	p14.2	protein_coding	0.0405616	3730	SCZ	No
ENSG00000229608	22	43180468	43183106	8	3	130644	2.5687	0.0051039	GOLGA2P4	22	43180468	43183106	1	q13.2	pseudogene	0.0405616	3729	SCZ	No
ENSG00000144278	2	154728426	155310361	256	34	129743	2.569	0.0050998	GALNT13	2	154728426	155310361	1	q23.3	protein_coding	0.0405508	3728	SCZ	No
ENSG00000162669	1	91726323	91870426	27	8	129379	2.5691	0.0050977	HFM1	1	91726323	91870426	-1	p22.2	protein_coding	0.0405508	3727	SCZ	No
ENSG00000172023	2	79312157	79315119	21	6	130038	2.5692	0.0050963	REG1B	2	79312156	79315145	-1	p12	protein_coding	0.0405508	3726	SCZ	No
ENSG00000186496	18	32946661	32957301	142	24	129626	2.569	0.0050991	ZNF396	18	32946661	32957301	-1	q12.2	protein_coding	0.0405508	3725	SCZ	No
ENSG00000068137	17	40819932	40829012	27	6	124573	2.57	0.0050846	PLEKHH3	17	40819932	40829048	-1	q21.2	protein_coding	0.0404734	3724	SCZ	No
ENSG00000139626	12	53585102	53601091	87	17	126032	2.5704	0.0050786	ITGB7	12	53585102	53601091	-1	q13.13	protein_coding	0.0404476	3723	SCZ	No
ENSG00000143933	2	47387221	47403740	27	8	128966	2.5704	0.0050793	CALM2	2	47387221	47403740	-1	p21	protein_coding	0.0404476	3722	SCZ	No
ENSG00000223162	9	27198285	27198399	10	5	130395	2.5703	0.00508	RNA5SP280	9	27198285	27198399	1	p21.2	rRNA	0.0404476	3721	SCZ	No
ENSG00000197085	7	34386124	34911194	52	18	130051	2.5708	0.0050736	NPSR1-AS1	7	34386124	34911194	-1	p14.3	processed_transcript	0.0404356	3720	SCZ	No
ENSG00000197415	3	156977531	157221415	135	29	129495	2.5707	0.0050744	VEPH1	3	156977531	157251408	-1	q25.32	protein_coding	0.0404356	3719	SCZ	No
ENSG00000141101	16	69775770	69788843	101	25	130452	2.5711	0.0050694	NOB1	16	69775770	69788843	-1	q22.1	protein_coding	0.0404175	3718	SCZ	No
ENSG00000134627	11	94300474	94354587	59	17	129274	2.5712	0.0050668	PIWIL4	11	94277006	94354587	1	q21	protein_coding	0.0404076	3717	SCZ	No
ENSG00000043093	3	182655862	182703741	67	11	129140	2.5717	0.0050604	DCUN1D1	3	182655862	182703741	-1	q27.1	protein_coding	0.040369	3716	SCZ	No
ENSG00000231690	6	170190417	170202969	138	25	129426	2.5717	0.0050606	LINC00574	6	170190417	170202969	1	q27	lincRNA	0.040369	3715	SCZ	No
ENSG00000240940	10	64109768	64110048	5	2	130485	2.5724	0.0050503	RN7SL591P	10	64109768	64110048	1	q21.2	misc_RNA	0.0403086	3714	SCZ	No
ENSG00000265483	3	48238054	48238106	46	11	125640	2.5726	0.0050475	MIR4443	3	48238054	48238106	1	p21.31	miRNA	0.0402971	3713	SCZ	No
ENSG00000215788	1	6521211	6526255	19	6	130556	2.5727	0.0050448	TNFRSF25	1	6521211	6526255	-1	p36.31	protein_coding	0.0402864	3712	SCZ	No
ENSG00000105671	19	19030484	19039442	26	9	125244	2.5734	0.0050349	DDX49	19	19030484	19039436	1	p13.11	protein_coding	0.0402181	3711	SCZ	No
ENSG00000197044	19	11877907	11894893	14	5	125488	2.5735	0.0050332	ZNF441	19	11877815	11894893	1	p13.2	protein_coding	0.0402154	3710	SCZ	No
ENSG00000106012	7	2598606	2654368	379	44	128855	2.5744	0.0050208	IQCE	7	2598632	2654368	1	p22.3	protein_coding	0.0401271	3709	SCZ	No
ENSG00000116750	1	192981380	193028626	19	11	123627	2.5745	0.005019	UCHL5	1	192981380	193029237	-1	q31.2	protein_coding	0.0401271	3708	SCZ	No
ENSG00000137161	6	42896930	42907025	94	20	127964	2.5744	0.0050202	CNPY3	6	42896938	42907025	1	p21.1	protein_coding	0.0401271	3707	SCZ	No
ENSG00000176383	12	122688090	122693492	10	2	129202	2.5753	0.005007	B3GNT4	12	122688090	122693499	1	q24.31	protein_coding	0.0400492	3706	SCZ	No
ENSG00000134317	2	10091827	10142405	177	40	129460	2.5755	0.0050044	GRHL1	2	10085341	10142411	1	p25.1	protein_coding	0.0400393	3705	SCZ	No
ENSG00000108785	17	40698782	40700724	8	2	130644	2.576	0.0049981	HSD17B1P1	17	40698782	40700724	1	q21.2	pseudogene	0.0400068	3704	SCZ	No
ENSG00000120948	1	11072457	11086477	18	4	127779	2.5759	0.004999	TARDBP	1	11072414	11085796	1	p36.22	protein_coding	0.0400068	3703	SCZ	No
ENSG00000156931	3	184529931	184770402	60	13	129294	2.5759	0.0049984	VPS8	3	184529931	184770402	1	q27.2	protein_coding	0.0400068	3702	SCZ	No
ENSG00000231378	1	174818805	174819306	6	2	130644	2.5762	0.0049943	NDUFAF4P4	1	174818805	174819306	-1	q25.1	pseudogene	0.0400016	3701	SCZ	No
ENSG00000201010	2	48444714	48445038	5	2	130644	2.5764	0.0049921	RN7SKP224	2	48444714	48445038	1	p16.3	misc_RNA	0.0399948	3700	SCZ	No
ENSG00000155034	7	5520082	5553429	89	27	129184	2.5766	0.0049893	FBXL18	7	5470966	5553429	-1	p22.1	protein_coding	0.0399832	3699	SCZ	No
ENSG00000239908	9	102864841	102865119	2	1	130644	2.5769	0.0049841	RN7SL75P	9	102864841	102865119	1	q31.1	misc_RNA	0.0399523	3698	SCZ	No
ENSG00000237415	1	111390699	111391563	17	2	130622	2.5774	0.0049779	NRBF2P3	1	111390699	111391563	-1	p13.3	pseudogene	0.0399134	3697	SCZ	No
ENSG00000177338	17	71746469	71824659	27	11	129618	2.5782	0.0049652	LINC00469	17	71746469	71824659	-1	q25.1	lincRNA	0.0398224	3696	SCZ	No
ENSG00000183431	1	38422647	38456593	197	47	129933	2.5788	0.0049568	SF3A3	1	38422647	38456593	-1	p34.3	protein_coding	0.0397657	3695	SCZ	No
ENSG00000262096	5	140619491	140622602	15	5	124777	2.5791	0.0049531	PCDHB19P	5	140619518	140621864	1	q31.3	pseudogene	0.0397468	3694	SCZ	No
ENSG00000099899	22	20099389	20104915	39	13	129142	2.5795	0.0049478	TRMT2A	22	20099389	20104915	-1	q11.21	protein_coding	0.039715	3693	SCZ	Yes
ENSG00000070371	22	19166986	19279237	151	26	128082	2.5801	0.0049391	CLTCL1	22	19166986	19279239	-1	q11.21	protein_coding	0.0397121	3692	SCZ	No
ENSG00000108846	17	48712138	48769613	79	26	127586	2.5796	0.0049461	ABCC3	17	48712138	48769613	1	q21.33	protein_coding	0.0397121	3691	SCZ	No
ENSG00000141298	17	27952956	28257294	60	11	129256	2.5799	0.0049411	SSH2	17	27952956	28257294	-1	q11.2	protein_coding	0.0397121	3690	SCZ	No
ENSG00000166794	15	64448011	64455404	8	3	125498	2.5796	0.0049458	PPIB	15	64448011	64455404	-1	q22.31	protein_coding	0.0397121	3689	SCZ	No
ENSG00000168135	22	38822332	38851205	89	20	126987	2.5797	0.0049444	KCNJ4	22	38822332	38851205	-1	q13.1	protein_coding	0.0397121	3688	SCZ	No
ENSG00000170100	16	89284111	89303479	79	14	128018	2.5796	0.0049458	ZNF778	16	89284118	89295363	1	q24.3	protein_coding	0.0397121	3687	SCZ	No
ENSG00000186638	9	34252379	34311369	104	23	129232	2.5797	0.0049441	KIF24	9	34252379	34329198	-1	p13.3	protein_coding	0.0397121	3686	SCZ	No
ENSG00000223128	20	21405396	21405679	6	2	130644	2.5796	0.0049455	RN7SKP140	20	21405396	21405679	-1	p11.22	misc_RNA	0.0397121	3685	SCZ	No
ENSG00000211799	14	22475751	22476420	3	2	130644	2.5805	0.0049327	TRAV19	14	22475751	22476420	1	q11.2	TR_V_gene	0.0396906	3684	SCZ	No
ENSG00000253465	14	106945352	106945763	5	2	92200	2.5808	0.0049281	IGHVIV-44-1	14	106945352	106945763	-1	q32.33	IG_V_pseudogene	0.0396643	3683	SCZ	No
ENSG00000143110	1	112016414	112021134	47	12	128117	2.5814	0.00492	C1orf162	1	112016414	112021134	1	p13.2	protein_coding	0.0396099	3682	SCZ	No
ENSG00000105198	19	40093141	40098116	7	3	129541	2.5815	0.0049185	LGALS13	19	40093164	40098116	1	q13.2	protein_coding	0.0396086	3681	SCZ	No
ENSG00000167178	15	74421715	74429143	305	54	127959	2.5817	0.0049152	ISLR2	15	74392652	74430881	1	q24.1	protein_coding	0.0395927	3680	SCZ	No
ENSG00000118276	18	29203132	29264686	27	9	129630	2.5834	0.0048912	B4GALT6	18	29202210	29265799	-1	q12.1	protein_coding	0.0394101	3679	SCZ	No
ENSG00000107807	10	102890262	102897546	99	30	129775	2.5839	0.0048852	TLX1	10	102889257	102897545	1	q24.31	protein_coding	0.0393725	3678	SCZ	No
ENSG00000047346	15	52873518	52970820	92	18	128865	2.584	0.0048834	FAM214A	15	52873514	53002014	-1	q21.3	protein_coding	0.0393687	3677	SCZ	No
ENSG00000155561	7	135242667	135333505	147	27	129464	2.584	0.0048832	NUP205	7	135242667	135333505	1	q33	protein_coding	0.0393687	3676	SCZ	No
ENSG00000196275	7	74210483	74267847	2	1	130644	2.5841	0.0048812	GTF2IRD2	7	74210483	74267847	-1	q11.23	protein_coding	0.0393687	3675	SCZ	No
ENSG00000206972	15	30546605	30546711	49	7	125584	2.5852	0.0048668	RNU6-17P	15	30546605	30546711	-1	q13.2	snRNA	0.0392701	3674	SCZ	No
ENSG00000255460	11	74939367	74939702	135	20	128689	2.5851	0.0048672	ZDHHC20P3	11	74939367	74939702	-1	q13.4	pseudogene	0.0392701	3673	SCZ	No
ENSG00000145850	5	156346293	156390266	168	27	128490	2.5855	0.0048619	TIMD4	5	156346293	156390266	-1	q33.3	protein_coding	0.0392487	3672	SCZ	No
ENSG00000226827	7	11297308	11298162	16	7	130432	2.5858	0.0048577	NPM1P11	7	11297308	11298162	-1	p21.3	pseudogene	0.0392255	3671	SCZ	No
ENSG00000177301	1	111136202	111174096	348	36	128879	2.5862	0.0048524	KCNA2	1	111136202	111174096	-1	p13.3	protein_coding	0.0391934	3670	SCZ	No
ENSG00000107833	10	103541082	103543170	29	11	130361	2.5873	0.0048367	NPM3	10	103541082	103543170	-1	q24.32	protein_coding	0.0390772	3669	SCZ	No
ENSG00000075303	7	87462883	87505664	16	3	129445	2.5876	0.004832	SLC25A40	7	87462883	87505672	-1	q21.12	protein_coding	0.0390499	3668	SCZ	No
ENSG00000178127	18	9102628	9134343	19	5	130644	2.5886	0.0048189	NDUFV2	18	9102628	9134343	1	p11.22	protein_coding	0.0389546	3667	SCZ	No
ENSG00000166090	14	23842018	23845612	9	3	130368	2.5889	0.0048144	IL25	14	23842018	23845612	1	q11.2	protein_coding	0.0389289	3666	SCZ	No
ENSG00000116918	1	231664399	231702270	239	23	124337	2.5895	0.004806	TSNAX	1	231664399	231702270	1	q42.2	protein_coding	0.0388918	3665	SCZ	No
ENSG00000179935	20	18766709	18774979	89	16	128901	2.5893	0.0048085	LINC00652	20	18768295	18774979	-1	p11.23	lincRNA	0.0388918	3664	SCZ	No
ENSG00000225856	9	91585802	91586256	3	1	130644	2.5894	0.0048074	PCNPP2	9	91585802	91586256	-1	q22.1	pseudogene	0.0388918	3663	SCZ	No
ENSG00000182247	3	23244511	23633284	107	33	128864	2.5897	0.0048025	UBE2E2	3	23244511	23633284	1	p24.3	protein_coding	0.0388751	3662	SCZ	No
ENSG00000251234	8	94951592	94955105	6	2	129478	2.5905	0.0047917	PSMA2P2	8	94951592	94955105	-1	q22.1	pseudogene	0.0387982	3661	SCZ	No
ENSG00000153498	13	113030633	113089003	757	128	127834	2.5906	0.0047903	SPACA7	13	113030633	113089003	1	q34	protein_coding	0.0387975	3660	SCZ	No
ENSG00000224965	1	110751456	110752609	5	2	129507	2.5906	0.0047901	KCNC4-AS1	1	110751456	110752609	-1	p13.3	antisense	0.0387975	3659	SCZ	No
ENSG00000233349	13	85136499	85137371	7	3	130485	2.5909	0.0047864	LINC00333	13	85136499	85137371	1	q31.1	lincRNA	0.0387871	3658	SCZ	No
ENSG00000075035	12	108523248	108644314	195	33	128602	2.5918	0.0047735	WSCD2	12	108523248	108644314	1	q23.3	protein_coding	0.0386932	3657	SCZ	No
ENSG00000105287	19	47177532	47220384	169	42	127844	2.5919	0.0047718	PRKD2	19	47177532	47220384	-1	q13.32	protein_coding	0.03869	3656	SCZ	No
ENSG00000031003	5	137273649	137368775	66	11	128034	2.5924	0.0047651	FAM13B	5	137273649	137387650	-1	q31.2	protein_coding	0.0386462	3655	SCZ	No
ENSG00000264653	8	131020580	131020699	4	2	130644	2.5925	0.0047638	MIR5194	8	131020580	131020699	-1	q24.21	miRNA	0.0386462	3654	SCZ	No
ENSG00000159079	21	33973977	33985176	17	6	130644	2.5927	0.0047607	C21orf59	21	33964389	33985176	-1	q22.11	protein_coding	0.038643	3653	SCZ	No
ENSG00000200830	12	14706636	14706904	3	1	130644	2.5928	0.0047599	RN7SKP134	12	14706636	14706904	-1	p13.1	misc_RNA	0.038643	3652	SCZ	No
ENSG00000202225	7	120621480	120621607	5	2	129899	2.5927	0.004761	RNA5SP240	7	120621480	120621607	-1	q31.31	rRNA	0.038643	3651	SCZ	No
ENSG00000262962	16	68036335	68038855	7	2	130644	2.5926	0.0047621	KARSP3	16	68036335	68038855	-1	q22.1	pseudogene	0.038643	3650	SCZ	No
ENSG00000008083	6	15246527	15522271	316	51	128972	2.5932	0.0047543	JARID2	6	15246527	15522252	1	p22.3	protein_coding	0.038622	3649	SCZ	No
ENSG00000163486	1	206557366	206637783	190	42	128266	2.5937	0.0047472	SRGAP2	1	206516200	206637783	1	q32.1	protein_coding	0.0385749	3648	SCZ	No
ENSG00000034053	15	29129629	29410518	272	27	128864	2.5944	0.0047384	APBA2	15	29129629	29410518	1	q13.1	protein_coding	0.0385497	3647	SCZ	No
ENSG00000112137	6	12717037	13290716	482	57	127631	2.5941	0.0047426	PHACTR1	6	12717893	13288645	1	p24.1	protein_coding	0.0385497	3646	SCZ	No
ENSG00000139719	12	122714111	122751068	22	6	129859	2.5942	0.0047403	VPS33A	12	122714111	122751068	-1	q24.31	protein_coding	0.0385497	3645	SCZ	No
ENSG00000207619	5	168690605	168690698	10	5	126223	2.594	0.0047428	MIR585	5	168690605	168690698	-1	q35.1	miRNA	0.0385497	3644	SCZ	No
ENSG00000236719	1	180528112	180535654	44	11	130049	2.5942	0.0047401	OVAAL	1	180528112	180535654	1	q25.3	lincRNA	0.0385497	3643	SCZ	No
ENSG00000179639	1	159259504	159278014	10	4	130252	2.5945	0.0047362	FCER1A	1	159259504	159278014	1	q23.2	protein_coding	0.0385489	3642	SCZ	No
ENSG00000141736	17	37844167	37884915	20	5	125896	2.5947	0.0047333	ERBB2	17	37844167	37886679	1	q12	protein_coding	0.0385359	3641	SCZ	No
ENSG00000087258	16	56225259	56391369	96	26	128471	2.5949	0.004731	GNAO1	16	56225302	56391356	1	q12.2	protein_coding	0.0385278	3640	SCZ	No
ENSG00000133424	22	33668847	34316416	200	33	129799	2.5949	0.0047306	LARGE	22	33558212	34318829	-1	q12.3	protein_coding	0.0385278	3639	SCZ	No
ENSG00000086967	19	50936160	50969578	23	8	128452	2.5954	0.004724	MYBPC2	19	50936160	50969578	1	q13.33	protein_coding	0.0384919	3638	SCZ	No
ENSG00000140403	15	78556428	78574538	49	11	128862	2.5954	0.0047235	DNAJA4	15	78556428	78574538	1	q25.1	protein_coding	0.0384919	3637	SCZ	No
ENSG00000252729	17	41550953	41551058	3	2	127867	2.5957	0.00472	RNU6-971P	17	41550953	41551058	1	q21.31	snRNA	0.0384805	3636	SCZ	No
ENSG00000122692	9	33041762	33076657	160	27	129598	2.5962	0.0047131	SMU1	9	33041762	33076665	-1	p21.1	protein_coding	0.0384348	3635	SCZ	No
ENSG00000173077	9	117904097	118164923	29	9	129490	2.5964	0.0047107	2001-12-01	9	117904097	118164923	1	q33.1	protein_coding	0.0384258	3634	SCZ	No
ENSG00000267736	19	1203208	1203841	3	1	128489	2.5966	0.0047075	HMGB2P1	19	1203208	1203820	1	p13.3	pseudogene	0.0384102	3633	SCZ	No
ENSG00000141384	18	23805900	23971649	84	16	129740	2.5968	0.0047046	TAF4B	18	23805900	23971649	1	q11.2	protein_coding	0.0383972	3632	SCZ	No
ENSG00000134900	13	103249353	103332308	49	6	130610	2.5972	0.0046995	TPP2	13	103249353	103331521	1	q33.1	protein_coding	0.0383661	3631	SCZ	No
ENSG00000058056	3	179370543	179507189	40	18	127036	2.5976	0.0046933	USP13	3	179370543	179507189	1	q26.33	protein_coding	0.038326	3630	SCZ	No
ENSG00000252456	17	3960050	3960170	7	2	130644	2.5983	0.0046838	RNA5SP434	17	3960050	3960170	-1	p13.2	rRNA	0.038259	3629	SCZ	No
ENSG00000178082	17	27530444	27531492	7	4	130644	2.5986	0.0046807	TWF1P1	17	27530441	27531492	-1	q11.2	pseudogene	0.0382442	3628	SCZ	No
ENSG00000198948	4	170907748	170953363	222	40	129196	2.5987	0.0046785	MFAP3L	4	170907748	170954182	-1	q33	protein_coding	0.0382368	3627	SCZ	No
ENSG00000153495	13	111973015	111996594	129	30	127990	2.5992	0.0046727	TEX29	13	111968531	111996596	1	q34	protein_coding	0.0381999	3626	SCZ	No
ENSG00000221419	10	100154975	100155064	15	3	130261	2.5992	0.0046727	MIR1287	10	100154975	100155064	-1	q24.2	miRNA	0.0381999	3625	SCZ	No
ENSG00000150471	4	62066976	62944053	140	14	129489	2.5996	0.004666	LPHN3	4	62066976	62944053	1	q13.1	protein_coding	0.0381735	3624	SCZ	No
ENSG00000153560	3	33429828	33482002	124	21	127533	2.5996	0.0046669	UBP1	3	33429828	33482863	-1	p22.3	protein_coding	0.0381735	3623	SCZ	No
ENSG00000222126	2	149583260	149583404	12	4	130260	2.6002	0.004659	RNU2-9P	2	149583260	149583404	-1	q23.1	snRNA	0.03813	3622	SCZ	No
ENSG00000094916	12	54624724	54673886	64	13	127064	2.6004	0.0046559	CBX5	12	54624724	54673886	-1	q13.13	protein_coding	0.0381241	3621	SCZ	No
ENSG00000184669	11	17035545	17074571	19	3	126299	2.6003	0.004657	OR7E14P	11	17035545	17074583	1	p15.1	pseudogene	0.0381241	3620	SCZ	No
ENSG00000248730	5	38282366	38291088	9	3	130600	2.6007	0.0046517	EGFLAM-AS4	5	38282366	38291088	-1	p13.2	antisense	0.0381018	3619	SCZ	No
ENSG00000128617	7	128412545	128415844	10	5	128608	2.601	0.0046481	OPN1SW	7	128412545	128415844	-1	q32.1	protein_coding	0.0380828	3618	SCZ	No
ENSG00000230071	22	40982704	40984007	4	2	122648	2.6011	0.004646	RPL4P6	22	40982704	40984007	-1	q13.1	pseudogene	0.0380761	3617	SCZ	No
ENSG00000150556	2	149894981	150071776	154	17	126647	2.6013	0.0046436	LYPD6B	2	149894621	150071776	1	q23.1	protein_coding	0.0380735	3616	SCZ	No
ENSG00000168754	2	97541619	97652329	116	19	127882	2.6012	0.0046444	FAM178B	2	97541620	97684175	-1	q11.2	protein_coding	0.0380735	3615	SCZ	No
ENSG00000242095	2	85595405	85595701	3	2	130644	2.6013	0.0046435	RN7SL113P	2	85595405	85595701	1	p11.2	misc_RNA	0.0380735	3614	SCZ	No
ENSG00000072135	2	131113580	131132982	23	7	124555	2.6017	0.0046381	PTPN18	2	131113580	131132982	1	q21.1	protein_coding	0.0380535	3613	SCZ	No
ENSG00000116406	1	184659365	184724047	23	4	129454	2.6018	0.0046368	EDEM3	1	184659365	184724047	-1	q25.3	protein_coding	0.0380533	3612	SCZ	No
ENSG00000251586	4	106092511	106099220	5	3	127335	2.602	0.0046339	TET2-AS1	4	106092511	106099220	-1	q24	antisense	0.0380401	3611	SCZ	No
ENSG00000270809	13	42755601	42756057	8	4	129873	2.6021	0.0046329	CHCHD2P11	13	42755601	42756057	-1	q14.11	pseudogene	0.0380401	3610	SCZ	No
ENSG00000265541	17	26743940	26744510	4	2	130644	2.6026	0.0046266	H3F3BP2	17	26743940	26744510	1	q11.2	pseudogene	0.0380012	3609	SCZ	No
ENSG00000088812	20	3451687	3631769	177	47	129675	2.603	0.00462	ATRN	20	3451687	3631769	1	p13	protein_coding	0.0379748	3608	SCZ	No
ENSG00000120563	10	29577990	29600161	361	65	129573	2.603	0.0046209	LYZL1	10	29577990	29607257	1	p12.1	protein_coding	0.0379748	3607	SCZ	No
ENSG00000164061	3	49591922	49708978	111	19	124369	2.6029	0.0046221	BSN	3	49591922	49708978	1	p21.31	protein_coding	0.0379748	3606	SCZ	No
ENSG00000221445	2	25551509	25551590	127	28	129364	2.603	0.0046202	MIR1301	2	25551509	25551590	-1	p23.3	miRNA	0.0379748	3605	SCZ	No
ENSG00000251914	1	21167734	21167795	8	4	115628	2.6033	0.0046171	RNU7-200P	1	21167734	21167795	1	p36.12	snRNA	0.0379748	3604	SCZ	No
ENSG00000166337	11	6632073	6633898	19	4	130238	2.6043	0.004603	TAF10	11	6627526	6633898	-1	p15.4	protein_coding	0.0378703	3603	SCZ	No
ENSG00000140006	14	64063757	64108579	378	59	128688	2.6047	0.0045974	WDR89	14	64063757	64108579	-1	q23.2	protein_coding	0.0378446	3602	SCZ	No
ENSG00000232791	1	111396560	111397513	21	2	130644	2.6046	0.0045986	OR11I1P	1	111396560	111397513	1	p13.3	pseudogene	0.0378446	3601	SCZ	No
ENSG00000166770	19	56988619	57012035	16	4	126420	2.6052	0.004591	ZNF667-AS1	19	56988619	57012035	1	q13.43	lincRNA	0.0378031	3600	SCZ	No
ENSG00000130772	1	28655549	28662478	91	22	128454	2.6056	0.0045851	MED18	1	28655513	28662476	1	p35.3	protein_coding	0.037765	3599	SCZ	No
ENSG00000198855	12	108908962	108914987	316	37	125961	2.606	0.0045806	FICD	12	108908962	108919614	1	q23.3	protein_coding	0.0377384	3598	SCZ	No
ENSG00000100241	22	50883429	50913453	85	23	129613	2.6072	0.0045648	SBF1	22	50883429	50913454	-1	q13.33	protein_coding	0.0376187	3597	SCZ	No
ENSG00000101266	20	459100	524465	155	27	129001	2.6083	0.0045503	CSNK2A1	20	459116	524465	-1	p13	protein_coding	0.0375096	3596	SCZ	No
ENSG00000266721	19	13031134	13031218	5	2	129636	2.6084	0.0045487	MIR5695	19	13031134	13031218	1	p13.2	miRNA	0.0375068	3595	SCZ	No
ENSG00000162373	1	49193195	49242590	7	3	130644	2.6086	0.0045459	BEND5	1	49193195	49242641	-1	p33	protein_coding	0.0374942	3594	SCZ	No
ENSG00000264929	15	65192180	65192438	206	25	128740	2.6086	0.0045457	RN7SL348P	15	65192180	65192438	-1	q22.31	misc_RNA	0.0374942	3593	SCZ	No
ENSG00000106682	7	73588575	73611431	20	7	129262	2.609	0.00454	EIF4H	7	73588575	73611431	1	q11.23	protein_coding	0.0374878	3592	SCZ	No
ENSG00000119681	14	74964873	75079034	21	9	128140	2.609	0.0045409	LTBP2	14	74964873	75079306	-1	q24.3	protein_coding	0.0374878	3591	SCZ	No
ENSG00000137492	11	76061000	76091986	46	14	126554	2.6089	0.0045416	PRKRIR	11	76061000	76092015	-1	q13.5	protein_coding	0.0374878	3590	SCZ	No
ENSG00000173950	3	194789008	194991896	705	116	129648	2.6088	0.0045426	XXYLT1	3	194789008	194991896	-1	q29	protein_coding	0.0374878	3589	SCZ	No
ENSG00000207722	19	54204481	54204541	9	3	130644	2.6089	0.0045418	MIR520B	19	54204481	54204541	1	q13.42	miRNA	0.0374878	3588	SCZ	No
ENSG00000245526	5	87803363	87986858	24	8	129669	2.6091	0.0045385	LINC00461	5	87803363	87986858	-1	q14.3	lincRNA	0.0374878	3587	SCZ	No
ENSG00000006210	16	57406370	57418960	48	14	127876	2.6094	0.0045348	CX3CL1	16	57406370	57418960	1	q21	protein_coding	0.0374861	3586	SCZ	No
ENSG00000235444	2	217475065	217475682	7	3	130601	2.6102	0.004524	PSMB3P2	2	217475065	217475682	-1	q35	pseudogene	0.0374072	3585	SCZ	No
ENSG00000145934	5	166711804	167691162	267	46	128311	2.6105	0.0045203	TENM2	5	166711804	167691162	1	q34	protein_coding	0.0373871	3584	SCZ	No
ENSG00000143569	1	154192655	154243985	134	23	129664	2.6106	0.0045186	UBAP2L	1	154192655	154243986	1	q21.3	protein_coding	0.0373834	3583	SCZ	No
ENSG00000165055	7	128116783	128146656	194	50	128732	2.6112	0.0045116	METTL2B	7	128116783	128146656	1	q32.1	protein_coding	0.0373359	3582	SCZ	Yes
ENSG00000162849	1	245318287	245872733	817	80	128429	2.6114	0.0045092	KIF26B	1	245318287	245872733	1	q44	protein_coding	0.0373265	3581	SCZ	No
ENSG00000239194	16	67424594	67424753	6	3	129265	2.6114	0.0045087	RNU1-123P	16	67424594	67424753	-1	q22.1	snRNA	0.0373265	3580	SCZ	No
ENSG00000091844	6	153325594	153452384	23	9	130394	2.6121	0.0044989	RGS17	6	153325594	153452384	-1	q25.2	protein_coding	0.037267	3579	SCZ	No
ENSG00000231468	1	28852830	28853739	4	2	130562	2.6121	0.0044995	PRDX3P2	1	28852830	28853739	-1	p35.3	pseudogene	0.037267	3578	SCZ	No
ENSG00000250197	5	114624733	114625027	2	1	130644	2.6121	0.004499	HMGN1P15	5	114624733	114625027	-1	q22.3	pseudogene	0.037267	3577	SCZ	No
ENSG00000089876	10	127524906	127569884	69	19	129612	2.6125	0.0044938	DHX32	10	127524906	127585005	-1	q26.2	protein_coding	0.037251	3576	SCZ	No
ENSG00000162344	11	69513000	69519410	253	50	129271	2.6132	0.0044854	FGF19	11	69513000	69519410	-1	q13.3	protein_coding	0.0372018	3575	SCZ	No
ENSG00000226450	22	42545877	42551007	13	4	130030	2.6131	0.0044866	CYP2D8P	22	42545877	42551007	-1	q13.2	pseudogene	0.0372018	3574	SCZ	No
ENSG00000173933	11	66406088	66434153	22	8	129470	2.6134	0.0044827	RBM4	11	66384097	66434153	1	q13.2	protein_coding	0.0371902	3573	SCZ	No
ENSG00000189042	19	37178530	37214248	29	5	127900	2.6135	0.0044811	ZNF567	19	37178514	37218603	1	q13.12	protein_coding	0.0371874	3572	SCZ	No
ENSG00000140386	15	76640245	77197676	172	23	129267	2.6138	0.0044775	SCAPER	15	76640526	77197785	-1	q24.3	protein_coding	0.0371679	3571	SCZ	No
ENSG00000168778	12	124155660	124192950	122	21	128467	2.6143	0.0044707	TCTN2	12	124155660	124192948	1	q24.31	protein_coding	0.0371218	3570	SCZ	No
ENSG00000185352	13	96743093	97491816	8	3	130194	2.6146	0.004467	HS6ST3	13	96743093	97485671	1	q32.1	protein_coding	0.0371015	3569	SCZ	No
ENSG00000102893	16	47495206	47735434	19	5	127737	2.6151	0.0044599	PHKB	16	47495034	47735434	1	q12.1	protein_coding	0.0370529	3568	SCZ	No
ENSG00000204217	2	203241659	203432474	17	7	124761	2.6152	0.0044582	BMPR2	2	203241659	203432474	1	q33.1	protein_coding	0.0370492	3567	SCZ	No
ENSG00000254221	5	140729669	140892546	11	5	128786	2.6153	0.0044577	PCDHGB1	5	140729828	140892546	1	q31.3	protein_coding	0.0370492	3566	SCZ	No
ENSG00000257730	12	50164743	50164919	4	2	120136	2.6162	0.0044457	LSM6P2	12	50164743	50164919	1	q13.12	pseudogene	0.036966	3565	SCZ	No
ENSG00000198954	10	70748477	70776738	12	5	130644	2.6165	0.0044417	KIAA1279	10	70748487	70776738	1	q22.1	protein_coding	0.0369431	3564	SCZ	No
ENSG00000101203	20	61924538	61966203	253	55	129272	2.6169	0.004437	COL20A1	20	61924538	61966203	1	q13.33	protein_coding	0.0369177	3563	SCZ	No
ENSG00000166359	19	33622996	33666701	275	39	127689	2.6169	0.0044369	WDR88	19	33622996	33666701	1	q13.11	protein_coding	0.0369177	3562	SCZ	No
ENSG00000173457	11	64011952	64014413	11	3	124935	2.6169	0.004437	PPP1R14B	11	64011956	64014413	-1	q13.1	protein_coding	0.0369177	3561	SCZ	No
ENSG00000254996	5	139781493	139929154	4	2	128455	2.6168	0.0044374	ANKHD1-EIF4EBP3	5	139781493	139929154	1	q31.3	protein_coding	0.0369177	3560	SCZ	No
ENSG00000186998	22	29601840	29655586	37	13	130309	2.6175	0.0044289	EMID1	22	29601840	29655586	1	q12.2	protein_coding	0.0368884	3559	SCZ	No
ENSG00000129159	11	17756321	17804604	30	12	128608	2.6177	0.0044265	KCNC1	11	17756359	17804602	1	p15.1	protein_coding	0.0368788	3558	SCZ	No
ENSG00000241625	2	62718313	62718601	11	6	124680	2.6181	0.0044209	RN7SL18P	2	62718313	62718601	1	p15	misc_RNA	0.0368425	3557	SCZ	No
ENSG00000117691	1	212606229	212619721	6	2	130078	2.6185	0.0044163	NENF	1	212606229	212619714	1	q32.3	protein_coding	0.0368145	3556	SCZ	No
ENSG00000175619	11	48238344	48239314	11	3	130373	2.6189	0.0044111	OR4B1	11	48238344	48239314	1	p11.2	protein_coding	0.036789	3555	SCZ	No
ENSG00000244748	5	71610226	71610515	1	1	130118	2.6188	0.004412	RN7SL153P	5	71610226	71610515	-1	q13.2	misc_RNA	0.036789	3554	SCZ	No
ENSG00000133597	7	140372953	140395745	96	14	127973	2.6194	0.0044037	ADCK2	7	140372953	140396061	1	q34	protein_coding	0.0367438	3553	SCZ	No
ENSG00000160710	1	154554538	154600440	49	8	128760	2.6194	0.0044041	ADAR	1	154554538	154600475	-1	q21.3	protein_coding	0.0367438	3552	SCZ	Yes
ENSG00000099917	22	20861889	20941919	187	32	129074	2.6203	0.0043929	MED15	22	20850200	20941919	1	q11.21	protein_coding	0.0366718	3551	SCZ	No
ENSG00000262576	5	140734592	140892546	10	5	129998	2.6203	0.004393	PCDHGA4	5	140734768	140892546	1	q31.3	protein_coding	0.0366718	3550	SCZ	No
ENSG00000155363	1	113217043	113243368	108	19	127893	2.6209	0.0043848	MOV10	1	113215763	113243368	1	p13.2	protein_coding	0.036624	3549	SCZ	No
ENSG00000171877	15	44162959	44487429	90	5	130298	2.6211	0.004382	FRMD5	15	44162962	44487450	-1	q15.3	protein_coding	0.0366126	3548	SCZ	No
ENSG00000229956	1	71547007	71955659	112	32	128463	2.6211	0.0043822	ZRANB2-AS2	1	71547007	71955652	1	p31.1	processed_transcript	0.0366126	3547	SCZ	No
ENSG00000184489	8	142402093	142442554	214	42	129032	2.6214	0.0043782	PTP4A3	8	142402093	142441620	1	q24.3	protein_coding	0.0365998	3546	SCZ	No
ENSG00000099797	19	14640372	14676792	40	11	129085	2.6218	0.0043732	TECR	19	14627897	14676792	1	p13.12	protein_coding	0.0365683	3545	SCZ	No
ENSG00000189159	17	73131343	73150778	231	47	127920	2.6221	0.0043693	HN1	17	73131343	73164376	-1	q25.1	protein_coding	0.036546	3544	SCZ	No
ENSG00000218510	1	22351024	22357718	156	31	128802	2.6222	0.0043686	LINC00339	1	22351681	22357716	1	p36.12	lincRNA	0.036546	3543	SCZ	No
ENSG00000259500	15	49264000	49265558	7	2	130644	2.6223	0.0043667	KRT8P24	15	49264000	49265558	1	q21.1	pseudogene	0.0365449	3542	SCZ	No
ENSG00000119326	9	111704849	111775809	23	8	128991	2.6226	0.0043626	CTNNAL1	9	111704851	111775809	-1	q31.3	protein_coding	0.0365209	3541	SCZ	No
ENSG00000173039	11	65421067	65430565	12	4	130644	2.6229	0.004359	RELA	11	65421067	65430565	-1	q13.1	protein_coding	0.0365011	3540	SCZ	No
ENSG00000108963	17	1933404	1946724	48	11	129672	2.624	0.0043455	DPH1	17	1933404	1946724	1	p13.3	protein_coding	0.0363983	3539	SCZ	No
ENSG00000164794	8	110975874	110988076	11	6	127637	2.6243	0.0043416	KCNV1	8	110975874	110988076	-1	q23.2	protein_coding	0.0363759	3538	SCZ	No
ENSG00000236167	2	75683120	75683704	17	2	130501	2.6243	0.0043415	GAPDHP57	2	75683120	75683704	-1	p12	pseudogene	0.0363759	3537	SCZ	No
ENSG00000268117	19	21902603	21902837	1	1	130644	2.6246	0.004338	VN1R84P	19	21902603	21902837	-1	p12	pseudogene	0.0363663	3536	SCZ	No
ENSG00000070190	4	100737990	100791311	16	6	128302	2.625	0.004332	DAPP1	4	100737990	100791311	1	q23	protein_coding	0.0363263	3535	SCZ	No
ENSG00000105778	7	32535101	32628333	70	9	128616	2.6254	0.0043275	AVL9	7	32535038	33078516	1	p14.3	protein_coding	0.0363173	3534	SCZ	No
ENSG00000235459	7	122321369	122321716	8	2	130644	2.6253	0.004329	RPS26P31	7	122321344	122321757	1	q31.32	pseudogene	0.0363173	3533	SCZ	No
ENSG00000252060	19	12107624	12107731	3	1	130644	2.6252	0.0043297	RNA5SP464	19	12107624	12107731	1	p13.2	rRNA	0.0363173	3532	SCZ	No
ENSG00000176390	17	29109702	29151794	138	19	129486	2.6255	0.0043259	CRLF3	17	29096406	29151794	-1	q11.2	protein_coding	0.0363162	3531	SCZ	No
ENSG00000103415	16	4524704	4560348	44	8	129498	2.6261	0.0043184	HMOX2	16	4524691	4560348	1	p13.3	protein_coding	0.0362635	3530	SCZ	No
ENSG00000202392	4	6998739	6999055	6	2	128802	2.6261	0.0043179	RN7SKP292	4	6998739	6999055	1	p16.1	misc_RNA	0.0362635	3529	SCZ	No
ENSG00000239426	11	124077890	124078819	18	4	129582	2.6267	0.0043103	OR8F1P	11	124077890	124078822	1	q24.2	pseudogene	0.036216	3528	SCZ	No
ENSG00000164219	5	114539709	114598569	18	6	125673	2.627	0.004307	PGGT1B	5	114546527	114598569	-1	q22.3	protein_coding	0.0361986	3527	SCZ	No
ENSG00000113356	5	89770681	89810370	12	4	130644	2.6272	0.0043049	POLR3G	5	89767565	89810370	1	q14.3	protein_coding	0.0361912	3526	SCZ	No
ENSG00000224886	10	81444250	81444739	14	4	130318	2.6277	0.0042979	BEND3P3	10	81444250	81444739	-1	q22.3	pseudogene	0.0361434	3525	SCZ	No
ENSG00000241367	3	82368323	82369430	13	4	126838	2.6277	0.004298	RPL7AP23	3	82368323	82369430	-1	p12.2	pseudogene	0.0361434	3524	SCZ	No
ENSG00000047932	6	117881432	117923705	69	12	130421	2.6284	0.0042897	GOPC	6	117639374	117923691	-1	q22.1	protein_coding	0.0360941	3523	SCZ	No
ENSG00000137948	1	92414928	92479983	41	9	129320	2.6284	0.0042889	BRDT	1	92414928	92479983	1	p22.1	protein_coding	0.0360941	3522	SCZ	No
ENSG00000221823	2	68405989	68483369	61	8	127198	2.6286	0.0042866	PPP3R1	2	68405989	68483369	-1	p14	protein_coding	0.0360885	3521	SCZ	No
ENSG00000231654	6	167317186	167318323	3	1	120119	2.6288	0.0042842	RPS6KA2-AS1	6	167317186	167318323	1	q27	antisense	0.0360786	3520	SCZ	No
ENSG00000244267	11	44650907	44651224	14	4	127854	2.629	0.0042813	RPL34P22	11	44650907	44651224	1	p11.2	pseudogene	0.0360644	3519	SCZ	No
ENSG00000237662	20	31775197	31776098	20	5	130163	2.6294	0.0042773	SOCS2P1	20	31775197	31776098	1	q11.21	pseudogene	0.0360409	3518	SCZ	No
ENSG00000187848	12	133195366	133198972	6	2	125108	2.6301	0.0042676	P2RX2	12	133195366	133198972	1	q24.33	protein_coding	0.0359694	3517	SCZ	No
ENSG00000137801	15	39873294	39891667	32	6	128140	2.6318	0.0042461	THBS1	15	39873280	39891667	1	q14	protein_coding	0.0357984	3516	SCZ	No
ENSG00000118434	6	88757507	88776550	8	3	127891	2.6321	0.0042424	SPACA1	6	88757507	88776550	1	q15	protein_coding	0.0357774	3515	SCZ	No
ENSG00000198719	6	170591294	170599561	6	4	129980	2.6325	0.0042379	DLL1	6	170591294	170599561	-1	q27	protein_coding	0.0357496	3514	SCZ	No
ENSG00000125954	14	65381211	65528079	120	23	127987	2.6332	0.0042288	CHURC1-FNTB	14	65381203	65528521	1	q23.3	protein_coding	0.0356914	3513	SCZ	No
ENSG00000131323	14	103243813	103377837	113	24	125548	2.6332	0.0042298	TRAF3	14	103243813	103377837	1	q32.32	protein_coding	0.0356914	3512	SCZ	No
ENSG00000238789	6	155976097	155976160	5	2	125177	2.6333	0.0042285	RNU7-152P	6	155976097	155976160	-1	q25.3	snRNA	0.0356914	3511	SCZ	No
ENSG00000185104	1	50902700	51425935	56	10	129054	2.6336	0.0042248	FAF1	1	50905150	51425935	-1	p32.3	protein_coding	0.0356797	3510	SCZ	No
ENSG00000140543	15	89055714	89089906	515	91	129686	2.6338	0.0042219	DET1	15	89054790	89089906	-1	q25.3	protein_coding	0.0356721	3509	SCZ	No
ENSG00000233994	1	72740235	72740842	6	2	130644	2.6337	0.0042227	GDI2P2	1	72740235	72740842	1	p31.1	pseudogene	0.0356721	3508	SCZ	No
ENSG00000162729	1	160061130	160068618	8	2	130644	2.6343	0.0042154	IGSF8	1	160061130	160068733	-1	q23.2	protein_coding	0.0356308	3507	SCZ	No
ENSG00000069696	11	637293	640706	40	13	126934	2.6345	0.0042128	DRD4	11	637293	640706	1	p15.5	protein_coding	0.0356189	3506	SCZ	No
ENSG00000141425	18	33569787	33647539	35	7	128063	2.6349	0.0042086	RPRD1A	18	33564350	33647539	-1	q12.2	protein_coding	0.0355936	3505	SCZ	No
ENSG00000181163	5	170814120	170838141	182	29	129836	2.635	0.0042069	NPM1	5	170814120	170838141	1	q35.1	protein_coding	0.0355894	3504	SCZ	No
ENSG00000008277	7	87563458	87832204	31	9	130419	2.6351	0.0042051	ADAM22	7	87563458	87832204	1	q21.12	protein_coding	0.0355843	3503	SCZ	No
ENSG00000215277	14	23654525	23742686	110	26	130360	2.6353	0.0042027	C14orf164	14	23654525	23742686	1	q11.2	protein_coding	0.0355741	3502	SCZ	No
ENSG00000267132	17	40800196	40800756	30	4	129402	2.6359	0.0041952	HMGB3P27	17	40800196	40800756	1	q21.2	pseudogene	0.0355208	3501	SCZ	No
ENSG00000229359	1	70385005	70386000	7	3	129824	2.6363	0.0041908	PIN1P1	1	70385005	70386000	1	p31.1	pseudogene	0.0354937	3500	SCZ	No
ENSG00000241868	3	196124382	196124649	5	2	130121	2.6371	0.0041809	RN7SL434P	3	196124382	196124649	-1	q29	misc_RNA	0.03542	3499	SCZ	No
ENSG00000243339	3	196126782	196127077	5	2	130121	2.6371	0.0041809	RN7SL738P	3	196126782	196127077	1	q29	misc_RNA	0.03542	3498	SCZ	No
ENSG00000204091	6	40302693	40347626	45	11	128837	2.6384	0.0041644	TDRG1	6	40302693	40347624	1	p21.2	antisense	0.0353063	3497	SCZ	No
ENSG00000253889	22	22780158	22780651	7	3	129489	2.6384	0.0041651	IGLVI-38	22	22780158	22780651	1	q11.22	IG_V_pseudogene	0.0353063	3496	SCZ	No
ENSG00000264322	17	58977252	58977544	3	2	107065	2.6386	0.0041621	RN7SL448P	17	58977252	58977544	1	q23.2	misc_RNA	0.035301	3495	SCZ	No
ENSG00000069974	15	55495164	55582013	406	54	129285	2.6388	0.00416	RAB27A	15	55495164	55611311	-1	q21.3	protein_coding	0.0352933	3494	SCZ	No
ENSG00000125520	20	62371214	62374858	85	17	130176	2.6394	0.0041528	SLC2A4RG	20	62371214	62374858	1	q13.33	protein_coding	0.0352423	3493	SCZ	No
ENSG00000155090	8	103661007	103668130	114	23	129973	2.6397	0.0041492	KLF10	8	103661007	103668130	-1	q22.3	protein_coding	0.0352219	3492	SCZ	No
ENSG00000163946	3	56654573	56717265	362	44	128761	2.6398	0.0041483	FAM208A	3	56654161	56717265	-1	p14.3	protein_coding	0.0352219	3491	SCZ	No
ENSG00000115194	2	27477440	27486127	16	4	129212	2.6401	0.0041439	SLC30A3	2	27476552	27498685	-1	p23.3	protein_coding	0.035197	3490	SCZ	No
ENSG00000147885	9	21216372	21217310	20	3	130638	2.6402	0.0041431	IFNA16	9	21216372	21217310	-1	p21.3	protein_coding	0.035197	3489	SCZ	No
ENSG00000200556	16	58530812	58530918	5	2	130644	2.6406	0.0041377	RNU6-103P	16	58530812	58530918	1	q21	snRNA	0.0351645	3488	SCZ	No
ENSG00000137033	9	6215786	6257983	18	6	129994	2.6408	0.004136	IL33	9	6215805	6257983	1	p24.1	protein_coding	0.0351602	3487	SCZ	No
ENSG00000186340	6	169615875	169654139	414	75	129220	2.641	0.0041336	THBS2	6	169615875	169654139	-1	q27	protein_coding	0.0351498	3486	SCZ	No
ENSG00000153406	16	4511681	4526307	43	4	129843	2.6412	0.0041309	NMRAL1	16	4511681	4545764	-1	p13.3	protein_coding	0.0351369	3485	SCZ	No
ENSG00000200522	6	111043453	111043551	3	1	130644	2.6424	0.0041163	RNU6-957P	6	111043453	111043551	-1	q21	snRNA	0.0350228	3484	SCZ	No
ENSG00000158321	7	69063905	70258054	92	28	127904	2.6425	0.0041147	AUTS2	7	69063905	70258054	1	q11.22	protein_coding	0.0350193	3483	SCZ	No
ENSG00000105186	19	33087913	33166105	421	60	129021	2.6436	0.0041012	ANKRD27	19	33087913	33167503	-1	q13.11	protein_coding	0.0349186	3482	SCZ	No
ENSG00000136944	9	129376722	129463311	145	32	129078	2.6438	0.0040992	LMX1B	9	129376722	129463311	1	q33.3	protein_coding	0.0349186	3481	SCZ	No
ENSG00000221970	7	144015218	144016150	92	12	128862	2.6436	0.0041017	OR2A1	7	144015218	144016150	1	q35	protein_coding	0.0349186	3480	SCZ	No
ENSG00000266610	12	100552275	100552521	4	2	128242	2.6436	0.0041013	RN7SL176P	12	100552275	100552521	-1	q23.1	misc_RNA	0.0349186	3479	SCZ	No
ENSG00000128242	22	30950622	30970574	104	21	128690	2.644	0.0040968	GAL3ST1	22	30950622	30970574	-1	q12.2	protein_coding	0.034917	3478	SCZ	No
ENSG00000001631	7	91828283	91875414	13	5	123566	2.6444	0.0040913	KRIT1	7	91828283	91875480	-1	q21.2	protein_coding	0.0348802	3477	SCZ	No
ENSG00000139517	13	28120048	28194541	23	8	130011	2.6445	0.0040908	LNX2	13	28120050	28194541	-1	q12.2	protein_coding	0.0348802	3476	SCZ	No
ENSG00000177030	11	644233	695532	91	16	129622	2.6454	0.0040801	DEAF1	11	644233	706715	-1	p15.5	protein_coding	0.0348047	3475	SCZ	No
ENSG00000171759	12	103230663	103311381	459	81	129009	2.6455	0.0040783	PAH	12	103230663	103352188	-1	q23.2	protein_coding	0.0347994	3474	SCZ	No
ENSG00000176155	17	80059346	80170689	412	37	129561	2.6465	0.0040667	CCDC57	17	80059336	80170706	-1	q25.3	protein_coding	0.0347104	3473	SCZ	No
ENSG00000150667	15	39892232	40075031	288	44	129501	2.647	0.0040602	FSIP1	15	39892232	40075031	-1	q14	protein_coding	0.0346649	3472	SCZ	No
ENSG00000165118	9	86553226	86571901	9	4	126561	2.6483	0.0040453	C9orf64	9	86553226	86571901	-1	q21.32	protein_coding	0.0345476	3471	SCZ	No
ENSG00000133422	22	31321117	31364284	128	28	127154	2.6488	0.0040384	MORC2	22	31321117	31364284	-1	q12.2	protein_coding	0.0344986	3470	SCZ	No
ENSG00000126773	14	60558629	60635851	141	19	129561	2.6491	0.0040357	PCNXL4	14	60558629	60635851	1	q23.1	protein_coding	0.0344932	3469	SCZ	No
ENSG00000145743	5	107194736	107717799	65	15	129591	2.649	0.0040366	FBXL17	5	107194736	107717799	-1	q21.3	protein_coding	0.0344932	3468	SCZ	No
ENSG00000134574	11	47236493	47260791	39	10	125539	2.6492	0.0040342	DDB2	11	47236493	47260767	1	p11.2	protein_coding	0.0344926	3467	SCZ	No
ENSG00000157184	1	53662101	53679869	5	2	130644	2.6494	0.0040314	CPT2	1	53662101	53679869	1	p32.3	protein_coding	0.0344786	3466	SCZ	No
ENSG00000099331	19	17186591	17324104	252	42	129109	2.6497	0.0040285	MYO9B	19	17186591	17325346	1	p13.11	protein_coding	0.0344637	3465	SCZ	No
ENSG00000143190	1	167190066	167396582	89	22	127395	2.6499	0.0040256	POU2F1	1	167190066	167396582	1	q24.1	protein_coding	0.0344489	3464	SCZ	No
ENSG00000234770	8	27417791	27446590	66	13	128101	2.6501	0.0040239	GULOP	8	27417791	27446590	1	p21.1	pseudogene	0.0344443	3463	SCZ	No
ENSG00000010017	6	13621730	13711796	27	9	129489	2.6507	0.0040164	RANBP9	6	13621730	13711796	-1	p23	protein_coding	0.03439	3462	SCZ	No
ENSG00000255571	15	89904810	89941718	91	21	129431	2.6517	0.0040046	LINC00925	15	89904810	89939471	1	q26.1	lincRNA	0.0342989	3461	SCZ	No
ENSG00000252235	4	13052966	13053035	3	1	130644	2.652	0.0040009	RNU6-962P	4	13052966	13053035	1	p15.33	snRNA	0.0342771	3460	SCZ	No
ENSG00000196646	19	12273879	12300696	11	6	128714	2.6522	0.003999	ZNF136	19	12273879	12300064	1	p13.2	protein_coding	0.0342707	3459	SCZ	No
ENSG00000233956	21	34890917	34891415	5	2	130644	2.6524	0.0039958	BTF3P6	21	34890917	34891415	-1	q22.11	pseudogene	0.0342532	3458	SCZ	No
ENSG00000214106	7	154720208	154741618	11	3	130644	2.6527	0.0039927	PAXIP1-AS2	7	154720208	154741618	1	q36.2	protein_coding	0.0342365	3457	SCZ	No
ENSG00000165091	9	75136717	75451267	410	52	129272	2.6529	0.0039907	TMC1	9	75136717	75451267	1	q21.13	protein_coding	0.0342293	3456	SCZ	No
ENSG00000176055	5	89754020	89770585	8	2	128830	2.6529	0.0039903	MBLAC2	5	89754020	89770585	-1	q14.3	protein_coding	0.0342293	3455	SCZ	No
ENSG00000105321	19	47759716	47775210	23	4	128617	2.654	0.0039768	CCDC9	19	47759237	47775210	1	q13.32	protein_coding	0.0341298	3454	SCZ	No
ENSG00000183309	8	144718183	144738588	27	8	127045	2.6541	0.0039765	ZNF623	8	144718183	144735900	1	q24.3	protein_coding	0.0341298	3453	SCZ	No
ENSG00000223573	19	5558178	5568045	15	5	130052	2.6546	0.0039698	TINCR	19	5558178	5568045	-1	p13.3	lincRNA	0.0340895	3452	SCZ	No
ENSG00000091622	17	6354584	6459814	176	30	129422	2.655	0.0039649	PITPNM3	17	6354584	6459814	-1	p13.2	protein_coding	0.0340572	3451	SCZ	No
ENSG00000202503	19	49994161	49994231	3	2	128622	2.6555	0.0039598	SNORD34	19	49994161	49994231	1	q13.33	snoRNA	0.0340233	3450	SCZ	No
ENSG00000109943	11	122709208	122743347	120	22	128344	2.6557	0.0039566	CRTAM	11	122709208	122743347	1	q24.1	protein_coding	0.0340057	3449	SCZ	No
ENSG00000075826	10	102246399	102279591	194	43	129821	2.6567	0.003945	SEC31B	10	102246399	102289628	-1	q24.31	protein_coding	0.0339158	3448	SCZ	No
ENSG00000168003	11	62623574	62656347	25	8	130059	2.6569	0.0039432	SLC3A2	11	62623518	62656352	1	q12.3	protein_coding	0.0339101	3447	SCZ	No
ENSG00000101161	20	62612488	62664453	9	4	129292	2.6573	0.0039382	PRPF6	20	62612488	62664453	1	q13.33	protein_coding	0.033877	3446	SCZ	No
ENSG00000119392	9	131266979	131304567	191	44	127752	2.6577	0.0039342	GLE1	9	131266979	131304567	1	q34.11	protein_coding	0.0338576	3445	SCZ	No
ENSG00000174885	11	278365	285359	167	36	129344	2.6576	0.0039348	NLRP6	11	278365	285359	1	p15.5	protein_coding	0.0338576	3444	SCZ	No
ENSG00000138623	15	74701630	74726808	157	27	128218	2.659	0.0039183	SEMA7A	15	74701630	74726808	-1	q24.1	protein_coding	0.0337352	3443	SCZ	No
ENSG00000120029	10	103605356	103815950	262	31	128850	2.6595	0.0039132	C10orf76	10	103605356	103815950	-1	q24.32	protein_coding	0.0337045	3442	SCZ	No
ENSG00000246067	11	82783108	82817761	88	18	128312	2.6594	0.0039136	RAB30-AS1	11	82783108	82817761	1	q14.1	lincRNA	0.0337045	3441	SCZ	No
ENSG00000172878	2	172864490	172947158	25	9	129358	2.6598	0.003909	METAP1D	2	172864490	172947158	1	q31.1	protein_coding	0.0336844	3440	SCZ	No
ENSG00000140506	15	75105057	75118099	46	15	129257	2.6601	0.0039059	LMAN1L	15	75105057	75118099	1	q24.1	protein_coding	0.0336675	3439	SCZ	No
ENSG00000266128	6	164261593	164261882	10	4	129088	2.6602	0.0039042	RN7SL366P	6	164261593	164261882	1	q26	misc_RNA	0.0336627	3438	SCZ	No
ENSG00000168439	11	63952744	63972015	26	10	119822	2.6604	0.0039027	STIP1	11	63952744	63972015	1	q13.1	protein_coding	0.0336595	3437	SCZ	No
ENSG00000244405	3	185764097	185826901	114	20	128946	2.661	0.0038954	ETV5	3	185764097	185828107	-1	q27.2	protein_coding	0.0336063	3436	SCZ	No
ENSG00000236216	1	21724480	21724855	150	37	129048	2.6614	0.003891	PPP1R11P1	1	21724480	21724855	1	p36.12	pseudogene	0.0335781	3435	SCZ	No
ENSG00000112514	6	33384219	33386094	4	2	125749	2.6616	0.0038886	CUTA	6	33384219	33386094	-1	p21.32	protein_coding	0.0335672	3434	SCZ	No
ENSG00000165383	10	50117528	50122277	23	6	130526	2.6622	0.0038819	LRRC18	10	50117528	50143242	-1	q11.23	protein_coding	0.0335191	3433	SCZ	No
ENSG00000177272	1	111215087	111217655	70	9	130463	2.6622	0.0038814	KCNA3	1	111214310	111217655	-1	p13.3	protein_coding	0.0335191	3432	SCZ	No
ENSG00000173715	11	66512207	66610799	194	42	126883	2.6629	0.003874	C11orf80	11	66511922	66610987	1	q13.2	protein_coding	0.0334704	3431	SCZ	No
ENSG00000138050	2	39963445	40006407	27	5	130411	2.663	0.0038723	THUMPD2	2	39963200	40006407	-1	p22.1	protein_coding	0.0334655	3430	SCZ	Yes
ENSG00000121957	1	109417972	109477167	283	37	129938	2.6641	0.0038595	GPSM2	1	109417972	109477167	1	p13.3	protein_coding	0.0333646	3429	SCZ	No
ENSG00000252222	1	184790562	184790623	2	1	127616	2.6643	0.003858	RNU7-13P	1	184790562	184790623	-1	q25.3	snRNA	0.0333613	3428	SCZ	No
ENSG00000134365	1	196819371	196888102	68	17	129491	2.6645	0.0038547	CFHR4	1	196819371	196888102	1	q31.3	protein_coding	0.0333425	3427	SCZ	No
ENSG00000186439	6	123537484	123958238	33	9	129658	2.6646	0.0038545	TRDN	6	123537483	123958238	-1	q22.31	protein_coding	0.0333425	3426	SCZ	No
ENSG00000154007	1	76384558	76398116	54	11	129619	2.6648	0.0038516	ASB17	1	76384558	76398116	-1	p31.1	protein_coding	0.0333352	3425	SCZ	No
ENSG00000124228	20	47835832	47860614	41	8	126436	2.665	0.0038495	DDX27	20	47835884	47860614	1	q13.13	protein_coding	0.0333267	3424	SCZ	No
ENSG00000131746	17	38632080	38657849	28	5	130644	2.6654	0.0038444	TNS4	17	38632080	38657849	-1	q21.2	protein_coding	0.0332923	3423	SCZ	No
ENSG00000242307	16	14016189	14016536	7	2	130644	2.666	0.0038376	RPS26P52	16	14016189	14016536	-1	p13.12	pseudogene	0.0332431	3422	SCZ	No
ENSG00000239958	2	62489524	62489806	8	3	127876	2.6666	0.0038312	RN7SL51P	2	62489524	62489806	-1	p15	misc_RNA	0.0331991	3421	SCZ	No
ENSG00000252264	8	14176964	14177025	9	4	130644	2.6666	0.0038314	RNU7-153P	8	14176964	14177025	1	p22	snRNA	0.0331991	3420	SCZ	No
ENSG00000223922	2	39037574	39038796	3	1	130644	2.6681	0.003814	ASS1P2	2	39037574	39038796	-1	p22.1	pseudogene	0.0330677	3419	SCZ	No
ENSG00000122008	5	74807581	74896969	19	4	130580	2.6691	0.0038032	POLK	5	74807581	74896969	1	q13.3	protein_coding	0.0329837	3418	SCZ	No
ENSG00000235299	1	113168528	113168846	5	2	130644	2.6701	0.0037912	MRPL53P1	1	113168528	113168846	-1	p13.2	pseudogene	0.0328892	3417	SCZ	No
ENSG00000236354	13	39107480	39119436	6	2	130117	2.6702	0.0037908	LINC00437	13	39107480	39119436	-1	q13.3	lincRNA	0.0328892	3416	SCZ	No
ENSG00000154134	11	124735282	124751362	95	15	129820	2.6704	0.0037882	ROBO3	11	124735282	124751366	1	q24.2	protein_coding	0.0328825	3415	SCZ	No
ENSG00000114988	2	97371666	97405801	8	2	130464	2.6706	0.003786	LMAN2L	2	97371666	97405801	-1	q11.2	protein_coding	0.032873	3414	SCZ	No
ENSG00000070831	1	22379120	22419439	12	5	126165	2.6707	0.0037846	CDC42	1	22379120	22419437	1	p36.12	protein_coding	0.0328705	3413	SCZ	No
ENSG00000162434	1	65298912	65432187	155	28	129361	2.6709	0.0037827	JAK1	1	65298912	65432187	-1	p31.3	protein_coding	0.0328636	3412	SCZ	No
ENSG00000132680	1	155882834	155904190	21	6	130004	2.6711	0.0037802	KIAA0907	1	155882834	155904191	-1	q22	protein_coding	0.0328515	3411	SCZ	No
ENSG00000169436	8	139600478	139926236	554	100	127612	2.6715	0.0037759	COL22A1	8	139600478	139926249	-1	q24.3	protein_coding	0.0328238	3410	SCZ	No
ENSG00000132570	5	134240596	134305350	120	12	128775	2.673	0.0037593	PCBD2	5	134240596	134343649	1	q31.1	protein_coding	0.0327177	3409	SCZ	No
ENSG00000138738	4	121613070	121844025	64	13	129439	2.6728	0.0037613	PRDM5	4	121606074	121844025	-1	q27	protein_coding	0.0327177	3408	SCZ	No
ENSG00000172840	16	66914264	66924999	18	6	129251	2.6731	0.0037573	PDP2	16	66912492	66929657	1	q22.1	protein_coding	0.0327177	3407	SCZ	No
ENSG00000205639	2	24232951	24249645	28	8	126629	2.6727	0.0037626	MFSD2B	2	24232951	24286191	1	p23.3	protein_coding	0.0327177	3406	SCZ	No
ENSG00000229578	13	62577658	62603681	8	2	130644	2.6731	0.0037575	LINC00358	13	62578226	62603681	-1	q21.31	lincRNA	0.0327177	3405	SCZ	No
ENSG00000230860	20	44196629	44197446	15	1	130644	2.6728	0.0037605	CCNB1IP1P2	20	44196629	44197446	-1	q13.12	pseudogene	0.0327177	3404	SCZ	No
ENSG00000253752	22	22434180	22434673	14	3	130644	2.6727	0.0037624	IGLVI-63	22	22434180	22434673	1	q11.22	IG_V_pseudogene	0.0327177	3403	SCZ	No
ENSG00000120306	5	139554227	139623374	5	2	124521	2.674	0.0037472	CYSTM1	5	139554227	139661637	1	q31.3	protein_coding	0.0326509	3402	SCZ	No
ENSG00000131711	5	71403061	71505397	219	47	129011	2.6741	0.0037466	MAP1B	5	71403061	71505395	1	q13.2	protein_coding	0.0326509	3401	SCZ	No
ENSG00000198643	3	58619673	58652575	155	28	129509	2.6743	0.0037442	FAM3D	3	58619673	58652575	-1	p14.2	protein_coding	0.0326439	3400	SCZ	No
ENSG00000149507	11	59807748	59815517	9	4	130302	2.6745	0.0037422	OOSP2	11	59807748	59815517	1	q12.1	protein_coding	0.0326361	3399	SCZ	No
ENSG00000234512	1	33931850	33934555	7	2	130644	2.6752	0.0037347	TLR12P	1	33931850	33934555	1	p35.1	pseudogene	0.0325803	3398	SCZ	No
ENSG00000080823	14	102692477	102771537	271	39	128532	2.6753	0.0037334	MOK	14	102690837	102771537	-1	q32.31	protein_coding	0.0325785	3397	SCZ	No
ENSG00000163749	4	77234155	77328476	20	5	129664	2.6754	0.0037323	CCDC158	4	77234154	77343021	-1	q21.1	protein_coding	0.0325785	3396	SCZ	No
ENSG00000140598	15	82422571	82555104	221	39	128567	2.6758	0.003728	EFTUD1	15	82422571	82555104	-1	q25.2	protein_coding	0.0325505	3395	SCZ	No
ENSG00000130528	19	49654455	49658681	21	8	130187	2.6763	0.0037221	HRC	19	49654455	49658681	-1	q13.33	protein_coding	0.0325156	3394	SCZ	No
ENSG00000244493	3	143100180	143101003	10	4	126483	2.6762	0.0037229	SLC9A9-AS2	3	143100180	143101003	1	q24	antisense	0.0325156	3393	SCZ	No
ENSG00000108395	17	57060012	57184282	113	17	124308	2.6768	0.003717	TRIM37	17	57059999	57184282	-1	q22	protein_coding	0.0324832	3392	SCZ	No
ENSG00000104047	15	49913177	49948429	10	4	125327	2.6771	0.0037132	DTWD1	15	49913177	49937333	1	q21.2	protein_coding	0.0324596	3391	SCZ	Yes
ENSG00000078814	20	33563206	33590240	124	19	129334	2.6773	0.0037106	MYH7B	20	33563206	33590240	1	q11.22	protein_coding	0.0324464	3390	SCZ	No
ENSG00000173531	3	49721380	49726486	7	3	127598	2.6775	0.0037081	MST1	3	49721380	49726934	-1	p21.31	protein_coding	0.0324341	3389	SCZ	No
ENSG00000234962	10	2047667	2056542	31	8	130639	2.6777	0.0037061	LINC00700	10	2047667	2056542	-1	p15.3	lincRNA	0.0324262	3388	SCZ	No
ENSG00000058335	15	79252289	79383115	459	87	129184	2.6787	0.0036959	RASGRF1	15	79252289	79383115	-1	q25.1	protein_coding	0.03235	3387	SCZ	No
ENSG00000084731	2	26149465	26205618	305	33	128106	2.6787	0.0036955	KIF3C	2	26149471	26205618	-1	p23.3	protein_coding	0.03235	3386	SCZ	No
ENSG00000106366	7	100770370	100782547	98	31	127536	2.6787	0.0036955	SERPINE1	7	100770370	100782547	1	q22.1	protein_coding	0.03235	3385	SCZ	No
ENSG00000143994	2	27346657	27353680	5	2	130644	2.6786	0.0036963	ABHD1	2	27346682	27353680	1	p23.3	protein_coding	0.03235	3384	SCZ	No
ENSG00000229785	1	172717700	172718642	101	26	129204	2.6787	0.0036955	SLC25A38P1	1	172717700	172718642	1	q24.3	pseudogene	0.03235	3383	SCZ	No
ENSG00000135763	1	229761981	229795946	530	75	128458	2.6795	0.0036866	URB2	1	229761981	229795946	1	q42.13	protein_coding	0.0323181	3382	SCZ	No
ENSG00000216560	4	3578596	3592438	368	60	129913	2.6794	0.0036872	LINC00955	4	3578596	3592438	1	p16.3	protein_coding	0.0323181	3381	SCZ	No
ENSG00000231123	21	39610149	39610586	10	3	119531	2.6796	0.0036858	SPATA20P1	21	39610149	39610586	-1	q22.13	pseudogene	0.0323181	3380	SCZ	No
ENSG00000248287	4	166438407	166438653	8	3	128694	2.6798	0.0036836	SCGB1D5P	4	166438407	166438653	-1	q32.3	pseudogene	0.0323152	3379	SCZ	No
ENSG00000149150	11	57252007	57283259	38	7	128366	2.6807	0.0036734	SLC43A1	11	57252007	57283259	-1	q12.1	protein_coding	0.0322352	3378	SCZ	No
ENSG00000081087	6	108362613	108395941	173	50	128587	2.6809	0.0036717	OSTM1	6	108362613	108487058	-1	q21	protein_coding	0.0322298	3377	SCZ	No
ENSG00000135390	12	54058950	54071192	173	13	129578	2.681	0.0036704	ATP5G2	12	54026510	54071192	-1	q13.13	protein_coding	0.032228	3376	SCZ	No
ENSG00000151725	4	185615772	185655287	73	5	130470	2.6814	0.0036654	CENPU	4	185615772	185655287	-1	q35.1	protein_coding	0.0321936	3375	SCZ	No
ENSG00000172113	3	48334754	48343175	18	2	130644	2.6827	0.0036519	NME6	3	48334754	48343175	-1	p21.31	protein_coding	0.0320846	3374	SCZ	No
ENSG00000188112	6	42068856	42110357	82	29	127376	2.6828	0.0036504	C6orf132	6	42068856	42110357	-1	p21.1	protein_coding	0.0320809	3373	SCZ	No
ENSG00000143333	1	182567758	182573543	63	10	129207	2.6832	0.0036456	RGS16	1	182567758	182573543	-1	q25.3	protein_coding	0.0320482	3372	SCZ	No
ENSG00000187474	19	52298416	52329442	25	8	129266	2.6833	0.0036451	FPR3	19	52298416	52329442	1	q13.41	protein_coding	0.0320482	3371	SCZ	No
ENSG00000235777	1	98262477	98263622	4	2	128736	2.6835	0.0036432	DPYD-AS2	1	98262477	98263622	1	p21.3	antisense	0.0320461	3370	SCZ	No
ENSG00000130035	12	4829507	4881892	223	26	129430	2.6837	0.0036409	GALNT8	12	4829507	4960277	1	p13.32	protein_coding	0.0320354	3369	SCZ	No
ENSG00000174137	4	1641608	1685988	244	48	128135	2.6838	0.0036393	FAM53A	4	1619642	1686029	-1	p16.3	protein_coding	0.0320308	3368	SCZ	No
ENSG00000178723	9	34917172	34918293	9	2	130470	2.6844	0.0036333	GLULP4	9	34917172	34918293	1	p13.3	pseudogene	0.0319901	3367	SCZ	No
ENSG00000200875	18	2649760	2649866	5	2	129713	2.6843	0.0036336	RNU6-340P	18	2649760	2649866	-1	p11.32	snRNA	0.0319901	3366	SCZ	No
ENSG00000116747	1	193028552	193060907	25	7	111893	2.6846	0.003631	TROVE2	1	193028552	193060907	1	q31.2	protein_coding	0.0319863	3365	SCZ	No
ENSG00000100030	22	22108789	22221970	185	24	129437	2.6849	0.0036273	MAPK1	22	22108789	22221970	-1	q11.22	protein_coding	0.0319632	3364	SCZ	No
ENSG00000119888	2	47572297	47614173	268	74	128204	2.685	0.0036267	EPCAM	2	47572297	47614740	1	p21	protein_coding	0.0319632	3363	SCZ	No
ENSG00000183535	21	46839631	46844985	154	47	129403	2.6849	0.0036273	COL18A1-AS1	21	46839631	46844985	-1	q22.3	antisense	0.0319632	3362	SCZ	No
ENSG00000243147	2	27994584	28002608	3	1	130644	2.6852	0.0036241	MRPL33	2	27994584	28210954	1	p23.2	protein_coding	0.0319632	3361	SCZ	No
ENSG00000165269	9	33383177	33402584	123	26	129376	2.6867	0.0036078	AQP7	9	33384765	33402643	-1	p13.3	protein_coding	0.0318292	3360	SCZ	No
ENSG00000203883	20	62678935	62680994	6	2	130644	2.6869	0.003606	SOX18	20	62679076	62680994	-1	q13.33	protein_coding	0.0318228	3359	SCZ	No
ENSG00000215199	9	34922181	34922918	7	2	129535	2.6872	0.003603	YWHAZP6	9	34922181	34922918	-1	p13.3	pseudogene	0.0318058	3358	SCZ	No
ENSG00000120645	12	175931	287626	312	53	128820	2.6875	0.0035989	IQSEC3	12	175931	287626	1	p13.33	protein_coding	0.0317976	3357	SCZ	No
ENSG00000163510	2	180809603	180871780	18	5	130457	2.6874	0.003601	CWC22	2	180809603	180871840	-1	q31.3	protein_coding	0.0317976	3356	SCZ	No
ENSG00000223896	1	93221351	93222513	8	2	130644	2.6874	0.0036	CCNJP2	1	93221351	93222513	1	p22.1	pseudogene	0.0317976	3355	SCZ	No
ENSG00000189227	15	67813406	67822481	35	8	130227	2.6884	0.0035901	C15orf61	15	67813406	67819628	1	q23	protein_coding	0.0317297	3354	SCZ	No
ENSG00000266405	18	2652169	2655394	19	7	129517	2.6885	0.0035888	CBX3P2	18	2652169	2655394	-1	p11.32	pseudogene	0.0317276	3353	SCZ	No
ENSG00000116667	1	184356192	184598154	67	22	125268	2.6896	0.003577	C1orf21	1	184356192	184598154	1	q25.3	protein_coding	0.0316328	3352	SCZ	No
ENSG00000232487	13	114873044	114874295	15	3	129366	2.6898	0.0035748	RASA3-IT1	13	114873044	114874295	-1	q34	sense_intronic	0.0316227	3351	SCZ	No
ENSG00000197451	5	177631508	177638164	14	5	130547	2.6905	0.0035674	HNRNPAB	5	177631508	177638164	1	q35.3	protein_coding	0.0315667	3350	SCZ	No
ENSG00000106144	7	142985308	143004789	52	19	126319	2.6912	0.00356	CASP2	7	142985308	143004789	1	q34	protein_coding	0.0315106	3349	SCZ	No
ENSG00000139083	12	11802788	12048336	382	79	129049	2.6917	0.0035547	ETV6	12	11802788	12048336	1	p13.2	protein_coding	0.0314731	3348	SCZ	No
ENSG00000108406	17	57642886	57685706	236	48	127351	2.6923	0.0035485	DHX40	17	57642886	57685706	1	q23.1	protein_coding	0.0314276	3347	SCZ	No
ENSG00000146005	5	139175406	139224051	113	26	128104	2.6935	0.003535	PSD2	5	139175406	139224051	1	q31.2	protein_coding	0.0313174	3346	SCZ	No
ENSG00000165476	10	65281123	65384883	207	22	128689	2.6936	0.0035341	REEP3	10	65281123	65384883	1	q21.3	protein_coding	0.0313174	3345	SCZ	No
ENSG00000235550	13	39496864	39510336	110	22	128956	2.6943	0.0035266	ANKRD26P2	13	39496864	39510336	-1	q13.3	pseudogene	0.0312617	3344	SCZ	No
ENSG00000199157	14	23857799	23857881	3	2	130644	2.6946	0.0035236	MIR208A	14	23857799	23857881	-1	q11.2	miRNA	0.0312444	3343	SCZ	No
ENSG00000113327	5	161427063	161589983	10	5	130644	2.6951	0.0035181	GABRG2	5	161494546	161582542	1	q34	protein_coding	0.0312334	3342	SCZ	No
ENSG00000122728	9	32629452	32635667	9	5	125767	2.6948	0.0035213	TAF1L	9	32629452	32635667	-1	p21.1	protein_coding	0.0312334	3341	SCZ	No
ENSG00000151023	10	25270908	25351208	67	17	128090	2.6948	0.0035212	ENKUR	10	25270908	25305089	-1	p12.1	protein_coding	0.0312334	3340	SCZ	No
ENSG00000165861	14	73436159	73493920	58	12	130545	2.6949	0.0035209	ZFYVE1	14	73436159	73493920	-1	q24.2	protein_coding	0.0312334	3339	SCZ	No
ENSG00000171714	11	22214722	22304903	14	6	127139	2.6948	0.0035212	ANO5	11	22214722	22304903	1	p14.3	protein_coding	0.0312334	3338	SCZ	No
ENSG00000237580	2	206980834	206981224	8	2	130644	2.6951	0.0035187	GCSHP3	2	206980834	206981224	-1	q33.3	pseudogene	0.0312334	3337	SCZ	No
ENSG00000241837	21	35275757	35288284	28	8	130599	2.6954	0.0035154	ATP5O	21	35275757	35288284	-1	q22.11	protein_coding	0.0312334	3336	SCZ	No
ENSG00000166482	17	19286755	19290553	5	3	111001	2.6958	0.003511	MFAP4	17	19286755	19290553	-1	p11.2	protein_coding	0.0312074	3335	SCZ	No
ENSG00000250205	4	156302194	156302391	8	2	130644	2.6958	0.0035105	YWHAEP4	4	156302194	156302391	-1	q32.1	pseudogene	0.0312074	3334	SCZ	No
ENSG00000222764	6	141807278	141807549	9	4	130130	2.6963	0.0035061	RN7SKP106	6	141807278	141807549	-1	q24.1	misc_RNA	0.0311825	3333	SCZ	No
ENSG00000129167	11	18039111	18062872	20	4	130644	2.6967	0.0035011	TPH1	11	18039111	18063973	-1	p15.1	protein_coding	0.0311474	3332	SCZ	No
ENSG00000252540	20	48411348	48411451	198	39	129294	2.6972	0.0034962	RNU6-919P	20	48411348	48411451	1	q13.13	snRNA	0.0311131	3331	SCZ	No
ENSG00000164897	7	150778167	150780633	6	3	130331	2.6977	0.003491	TMUB1	7	150778167	150780633	-1	q36.1	protein_coding	0.0310806	3330	SCZ	No
ENSG00000169499	8	38758753	38831428	178	32	129900	2.6977	0.0034915	PLEKHA2	8	38758753	38831428	1	p11.22	protein_coding	0.0310806	3329	SCZ	No
ENSG00000239238	3	167606202	167606503	7	1	130644	2.6978	0.0034897	MEMO1P3	3	167606202	167606503	1	q26.2	pseudogene	0.0310806	3328	SCZ	No
ENSG00000173744	2	228336868	228425930	46	10	129802	2.6983	0.0034852	AGFG1	2	228336868	228425930	1	q36.3	protein_coding	0.0310525	3327	SCZ	No
ENSG00000185155	1	226411319	226414755	6	2	127207	2.6987	0.0034811	MIXL1	1	226411319	226414755	1	q42.12	protein_coding	0.0310253	3326	SCZ	No
ENSG00000129473	14	23775971	23780968	60	24	127874	2.6991	0.0034763	BCL2L2	14	23767999	23780968	1	q11.2	protein_coding	0.0310168	3325	SCZ	No
ENSG00000166263	17	53046126	53250993	92	20	128742	2.6988	0.0034791	STXBP4	17	53046088	53241646	1	q22	protein_coding	0.0310168	3324	SCZ	No
ENSG00000186354	9	91605778	91611055	155	21	129534	2.6988	0.0034791	C9orf47	9	91605778	91611055	1	q22.1	protein_coding	0.0310168	3323	SCZ	No
ENSG00000220483	6	66498310	66499180	5	3	130140	2.6992	0.0034756	SLC25A51P1	6	66498310	66499180	1	q12	pseudogene	0.0310168	3322	SCZ	No
ENSG00000225014	17	20015137	20016303	7	2	130644	2.699	0.0034779	KCTD9P1	17	20015137	20016303	1	p11.2	pseudogene	0.0310168	3321	SCZ	No
ENSG00000212360	1	62318171	62318274	2	1	130644	2.6994	0.0034736	RNU6-1177P	1	62318171	62318274	1	p31.3	snRNA	0.0310144	3320	SCZ	No
ENSG00000189196	3	64064037	64073039	12	4	130153	2.6996	0.0034712	LINC00994	3	64064037	64073039	-1	p14.1	lincRNA	0.0310023	3319	SCZ	No
ENSG00000238882	9	105018886	105018992	16	2	130244	2.6997	0.0034702	RNU6-329P	9	105018886	105018992	1	q31.1	snRNA	0.0310023	3318	SCZ	No
ENSG00000234033	13	62379283	62379809	9	3	128931	2.7	0.003467	RAC1P8	13	62379283	62379809	1	q21.31	pseudogene	0.0309835	3317	SCZ	No
ENSG00000137571	8	70579282	70747299	69	19	127582	2.7002	0.0034649	SLCO5A1	8	70579282	70747299	-1	q13.3	protein_coding	0.0309741	3316	SCZ	No
ENSG00000114654	3	128720472	128759585	129	32	128431	2.7004	0.0034627	EFCC1	3	128720472	128759585	1	q21.3	protein_coding	0.0309637	3315	SCZ	No
ENSG00000169710	17	80036209	80056208	59	7	128940	2.7009	0.0034575	FASN	17	80036214	80056208	-1	q25.3	protein_coding	0.0309266	3314	SCZ	No
ENSG00000171132	2	45878913	46415129	887	138	128651	2.701	0.0034566	PRKCE	2	45878484	46415129	1	p21	protein_coding	0.0309266	3313	SCZ	No
ENSG00000143434	1	151104445	151119140	28	9	127514	2.7013	0.0034537	SEMA6C	1	151104161	151119104	-1	q21.3	protein_coding	0.0309112	3312	SCZ	No
ENSG00000164088	3	52279809	52284613	25	5	129893	2.7032	0.003434	PPM1M	3	52279841	52284613	1	p21.2	protein_coding	0.0307469	3311	SCZ	No
ENSG00000259075	12	89913185	89920039	19	4	129489	2.7031	0.0034343	POC1B-GALNT4	12	89913185	89920039	-1	q21.33	protein_coding	0.0307469	3310	SCZ	No
ENSG00000110721	11	67820326	67888911	122	31	125980	2.7034	0.0034321	CHKA	11	67820326	67888911	-1	q13.2	protein_coding	0.0307458	3309	SCZ	No
ENSG00000271647	1	44568978	44570375	24	4	130644	2.7035	0.0034306	KRT8P47	1	44568978	44570375	-1	p34.1	pseudogene	0.0307416	3308	SCZ	No
ENSG00000163625	4	85590763	85887544	113	19	129856	2.7038	0.0034279	WDFY3	4	85590704	85887544	-1	q21.23	protein_coding	0.0307267	3307	SCZ	No
ENSG00000177169	12	132379196	132407712	457	92	126164	2.7039	0.0034262	ULK1	12	132379196	132407712	1	q24.33	protein_coding	0.0307208	3306	SCZ	No
ENSG00000206932	3	180949525	180949631	16	5	129543	2.7044	0.0034212	RNU6-4P	3	180949525	180949631	1	q26.33	snRNA	0.0306852	3305	SCZ	No
ENSG00000089154	12	120565007	120632513	47	11	129374	2.7046	0.0034197	GCN1L1	12	120565007	120632513	-1	q24.23	protein_coding	0.030681	3304	SCZ	No
ENSG00000107821	10	102821598	102825349	107	17	129492	2.7053	0.0034123	KAZALD1	10	102821598	102827888	1	q24.31	protein_coding	0.0306239	3303	SCZ	No
ENSG00000149809	11	64879326	64883828	66	15	130000	2.7053	0.0034119	TM7SF2	11	64879317	64883856	1	q13.1	protein_coding	0.0306239	3302	SCZ	No
ENSG00000154447	4	170015407	170192256	406	62	129019	2.7055	0.0034098	SH3RF1	4	170015407	170192256	-1	q33	protein_coding	0.0306239	3301	SCZ	No
ENSG00000224627	2	83822080	83822367	6	3	130644	2.7053	0.0034119	RPL37P10	2	83822080	83822367	1	p11.2	pseudogene	0.0306239	3300	SCZ	No
ENSG00000101745	18	9136775	9285983	136	27	128678	2.7057	0.0034078	ANKRD12	18	9136226	9285983	1	p11.22	protein_coding	0.0306206	3299	SCZ	No
ENSG00000170927	6	51480098	51952423	185	41	128382	2.7062	0.0034032	PKHD1	6	51480098	51952423	-1	p12.2	protein_coding	0.0305931	3298	SCZ	No
ENSG00000214517	11	73882144	73965748	75	23	126394	2.7061	0.0034037	PPME1	11	73882144	73965748	1	q13.4	protein_coding	0.0305931	3297	SCZ	No
ENSG00000173486	11	64008476	64011604	6	3	130230	2.7063	0.0034014	FKBP2	11	64008475	64011604	1	q13.1	protein_coding	0.0305909	3296	SCZ	No
ENSG00000214727	22	50151275	50152628	10	3	129168	2.7066	0.0033984	RPL5P35	22	50151275	50152628	-1	q13.33	pseudogene	0.0305732	3295	SCZ	No
ENSG00000105523	19	49104067	49116819	14	5	129162	2.7068	0.0033964	FAM83E	19	49104067	49118111	-1	q13.33	protein_coding	0.0305645	3294	SCZ	No
ENSG00000124214	20	47729876	47804904	151	22	128375	2.707	0.0033945	STAU1	20	47729878	47804904	-1	q13.13	protein_coding	0.0305567	3293	SCZ	No
ENSG00000164715	7	97736197	97838945	155	24	128167	2.7075	0.0033895	LMTK2	7	97736197	97838945	1	q21.3	protein_coding	0.0305227	3292	SCZ	No
ENSG00000178445	9	6532464	6645783	146	26	129057	2.7075	0.0033897	GLDC	9	6532464	6645650	-1	p24.1	protein_coding	0.0305227	3291	SCZ	No
ENSG00000182053	11	49049053	49060003	6	3	125807	2.7081	0.0033833	TRIM49B	11	49050504	49059579	1	p11.12	protein_coding	0.0304836	3290	SCZ	No
ENSG00000151322	14	33404139	34273382	315	50	128541	2.7087	0.0033778	NPAS3	14	33404139	34273382	1	q13.1	protein_coding	0.0304433	3289	SCZ	No
ENSG00000108375	17	56429861	56494943	24	8	126704	2.7089	0.0033755	RNF43	17	56429861	56494956	-1	q22	protein_coding	0.0304319	3288	SCZ	No
ENSG00000234369	10	64981915	64982805	2	1	130644	2.7092	0.0033718	TATDN1P1	10	64981915	64982805	1	q21.3	pseudogene	0.0304077	3287	SCZ	No
ENSG00000176533	19	2511217	2702707	203	57	129153	2.7099	0.003365	GNG7	19	2511217	2702707	-1	p13.3	protein_coding	0.0303557	3286	SCZ	No
ENSG00000199631	19	49993872	49993956	2	1	130644	2.7104	0.0033601	SNORD33	19	49993872	49993956	1	q13.33	snoRNA	0.0303207	3285	SCZ	No
ENSG00000159459	15	43235095	43398311	139	31	128897	2.7108	0.0033556	UBR1	15	43235095	43398311	-1	q15.2	protein_coding	0.0302893	3284	SCZ	No
ENSG00000125449	17	73106047	73126360	46	10	128268	2.711	0.003354	ARMC7	17	73106047	73126360	1	q25.1	protein_coding	0.0302877	3283	SCZ	No
ENSG00000177548	16	28915742	28937073	56	18	129367	2.711	0.0033544	RABEP2	16	28915742	28947847	-1	p11.2	protein_coding	0.0302877	3282	SCZ	No
ENSG00000127663	19	4969124	5153606	106	35	129056	2.7112	0.0033519	KDM4B	19	4969125	5153606	1	p13.3	protein_coding	0.0302836	3281	SCZ	No
ENSG00000264314	17	40646791	40646848	3	2	130517	2.712	0.0033435	MIR548AT	17	40646791	40646848	1	q21.2	miRNA	0.0302169	3280	SCZ	No
ENSG00000164985	9	15464064	15511017	22	6	122722	2.7126	0.0033378	PSIP1	9	15464064	15511017	-1	p22.3	protein_coding	0.0301746	3279	SCZ	No
ENSG00000116489	1	113161795	113214241	13	4	128171	2.7134	0.0033303	CAPZA1	1	113161795	113214241	1	p13.2	protein_coding	0.0301159	3278	SCZ	No
ENSG00000221507	7	144148774	144148910	2	1	130644	2.7141	0.0033226	RNU6ATAC40P	7	144148774	144148910	1	q35	snRNA	0.0300555	3277	SCZ	No
ENSG00000182586	21	46654255	46684463	59	9	130257	2.7145	0.0033186	LINC00334	21	46654255	46678645	1	q22.3	lincRNA	0.0300312	3276	SCZ	No
ENSG00000265942	15	49334540	49334840	6	3	128882	2.7145	0.0033189	RN7SL577P	15	49334540	49334840	-1	q21.1	misc_RNA	0.0300312	3275	SCZ	No
ENSG00000182132	5	169780491	170163636	256	49	129457	2.7149	0.0033144	KCNIP1	5	169780491	170163636	1	q35.1	protein_coding	0.0300088	3274	SCZ	No
ENSG00000146839	7	100331249	100395419	497	90	124110	2.7166	0.0032982	ZAN	7	100331249	100395419	1	q22.1	polymorphic_pseudogene	0.0298712	3273	SCZ	No
ENSG00000239710	1	93440386	93440680	5	3	129936	2.7168	0.0032959	RN7SL692P	1	93440386	93440680	-1	p22.1	misc_RNA	0.0298595	3272	SCZ	No
ENSG00000180138	13	37677396	37679801	180	20	130132	2.7172	0.0032919	CSNK1A1L	13	37677398	37679803	-1	q13.3	protein_coding	0.0298324	3271	SCZ	No
ENSG00000005471	7	87031361	87105055	123	19	127250	2.7177	0.0032864	ABCB4	7	87031013	87109751	-1	q21.12	protein_coding	0.0297917	3270	SCZ	No
ENSG00000121903	1	33938246	33962107	16	5	129205	2.7179	0.003285	ZSCAN20	1	33938246	33962107	1	p35.1	protein_coding	0.0297917	3269	SCZ	No
ENSG00000186642	11	72287185	72385497	361	52	127003	2.718	0.0032843	PDE2A	11	72287185	72385635	-1	q13.4	protein_coding	0.0297917	3268	SCZ	No
ENSG00000198286	7	2945775	3083579	38	15	127513	2.7178	0.003286	CARD11	7	2945775	3083579	-1	p22.2	protein_coding	0.0297917	3267	SCZ	No
ENSG00000221255	2	7716972	7717102	7	3	129603	2.7182	0.003282	RNU6ATAC37P	2	7716972	7717102	1	p25.1	snRNA	0.0297917	3266	SCZ	No
ENSG00000232138	9	21231265	21231852	18	3	130644	2.718	0.0032841	IFNWP5	9	21231265	21231852	-1	p21.3	pseudogene	0.0297917	3265	SCZ	No
ENSG00000207951	2	189162219	189162315	9	3	129482	2.7186	0.0032778	MIR561	2	189162219	189162315	1	q32.1	miRNA	0.0297711	3264	SCZ	No
ENSG00000243388	14	57445127	57446339	12	3	130644	2.7186	0.0032781	RPL3P3	14	57445127	57446339	1	q22.3	pseudogene	0.0297711	3263	SCZ	No
ENSG00000141519	17	78010431	78074412	535	85	129221	2.7195	0.0032695	CCDC40	17	78010435	78074412	1	q25.3	protein_coding	0.0297112	3262	SCZ	No
ENSG00000154511	1	93298294	93427079	132	13	130071	2.7195	0.0032692	FAM69A	1	93307724	93427057	-1	p22.1	protein_coding	0.0297112	3261	SCZ	No
ENSG00000175029	10	126672886	126849595	459	91	129504	2.7197	0.0032672	CTBP2	10	126676421	126849739	-1	q26.13	protein_coding	0.0297085	3260	SCZ	No
ENSG00000199122	12	54731000	54731098	2	1	130644	2.7198	0.0032665	MIR148B	12	54731000	54731098	1	q13.13	miRNA	0.0297085	3259	SCZ	No
ENSG00000212186	17	20029701	20029801	26	5	129831	2.7208	0.0032566	RNU6-258P	17	20029701	20029801	-1	p11.2	snRNA	0.0296303	3258	SCZ	No
ENSG00000140853	16	57023410	57117436	139	39	129642	2.7216	0.0032481	NLRC5	16	57023397	57117443	1	q13	protein_coding	0.029592	3257	SCZ	No
ENSG00000159377	1	151372010	151374420	8	2	126720	2.7215	0.0032493	PSMB4	1	151372010	151374420	1	q21.3	protein_coding	0.029592	3256	SCZ	No
ENSG00000177455	16	28943260	28950667	20	9	129532	2.7213	0.0032511	CD19	16	28943260	28950667	1	p11.2	protein_coding	0.029592	3255	SCZ	No
ENSG00000187840	8	37887859	37917883	118	21	128467	2.7214	0.0032504	EIF4EBP1	8	37887859	37917883	1	p11.23	protein_coding	0.029592	3254	SCZ	No
ENSG00000224296	5	63970680	63971214	29	6	128052	2.7213	0.0032514	MRPL49P1	5	63970680	63971214	1	q12.3	pseudogene	0.029592	3253	SCZ	No
ENSG00000198363	8	62413115	62627199	161	32	130222	2.7221	0.0032438	ASPH	8	62413116	62627155	-1	q12.3	protein_coding	0.0295683	3252	SCZ	No
ENSG00000208008	19	52196507	52196592	8	3	130242	2.7222	0.0032423	MIR125A	19	52196507	52196592	1	q13.41	miRNA	0.0295637	3251	SCZ	No
ENSG00000136010	12	105413568	105478355	72	20	130019	2.7224	0.0032405	ALDH1L2	12	105413568	105478355	-1	q23.3	protein_coding	0.0295564	3250	SCZ	No
ENSG00000175595	16	14014014	14046202	149	25	127282	2.7226	0.003239	ERCC4	16	14014014	14046202	1	p13.12	protein_coding	0.0295518	3249	SCZ	No
ENSG00000100056	22	19117792	19132197	132	21	129353	2.7227	0.0032375	DGCR14	22	19117792	19132197	-1	q11.21	protein_coding	0.0295472	3248	SCZ	No
ENSG00000177807	1	159968441	160040273	12	6	129847	2.7233	0.0032315	KCNJ10	1	160007257	160040038	-1	q23.2	protein_coding	0.0295015	3247	SCZ	No
ENSG00000049167	5	60169659	60240878	65	19	127945	2.7234	0.0032304	ERCC8	5	60169658	60240900	-1	q12.1	protein_coding	0.0295005	3246	SCZ	No
ENSG00000116698	1	183441613	183523328	47	10	127612	2.7241	0.0032237	SMG7	1	183441351	183567381	1	q25.3	protein_coding	0.0294484	3245	SCZ	No
ENSG00000125409	17	15207128	15244958	145	32	128629	2.7244	0.0032204	TEKT3	17	15207128	15244958	-1	p12	protein_coding	0.0294356	3244	SCZ	No
ENSG00000137776	15	59171244	59225852	65	11	128753	2.7245	0.0032195	SLTM	15	59171244	59225852	-1	q22.1	protein_coding	0.0294356	3243	SCZ	No
ENSG00000146067	5	176946789	176981508	243	58	128286	2.7247	0.0032183	FAM193B	5	176946789	176981542	-1	q35.3	protein_coding	0.0294356	3242	SCZ	No
ENSG00000196876	12	51984050	52206648	128	34	127807	2.7244	0.0032213	SCN8A	12	51984050	52206648	1	q13.13	protein_coding	0.0294356	3241	SCZ	No
ENSG00000207635	20	33578179	33578300	5	2	130644	2.7244	0.0032211	MIR499A	20	33578179	33578300	1	q11.22	miRNA	0.0294356	3240	SCZ	No
ENSG00000252519	11	23871324	23871428	7	2	117373	2.7249	0.0032165	RNU6-783P	11	23871324	23871428	1	p14.3	snRNA	0.0294356	3239	SCZ	No
ENSG00000179761	17	27369918	27384238	22	7	129769	2.725	0.0032146	PIPOX	17	27277531	27384234	1	q11.2	protein_coding	0.0294288	3238	SCZ	No
ENSG00000171295	19	11925099	11946016	160	26	124221	2.7256	0.0032093	ZNF440	19	11925099	11946016	1	p13.2	protein_coding	0.0293893	3237	SCZ	No
ENSG00000189283	3	59735036	61237133	50	14	129668	2.7258	0.0032076	FHIT	3	59735036	61237133	-1	p14.2	protein_coding	0.0293828	3236	SCZ	No
ENSG00000101132	20	52824386	52836492	215	33	129089	2.7262	0.0032035	PFDN4	20	52824386	52844591	1	q13.2	protein_coding	0.0293544	3235	SCZ	No
ENSG00000152382	1	166825747	166845564	65	14	129447	2.7265	0.0032005	TADA1	1	166825747	166845564	-1	q24.1	protein_coding	0.0293359	3234	SCZ	No
ENSG00000206939	3	70857501	70857603	7	2	129118	2.7268	0.0031976	RNU6-281P	3	70857501	70857603	1	p13	snRNA	0.0293184	3233	SCZ	No
ENSG00000116062	2	48010221	48037240	87	15	130168	2.727	0.0031961	MSH6	2	47922669	48037240	1	p16.3	protein_coding	0.0293137	3232	SCZ	No
ENSG00000164744	7	48026745	48068716	49	8	128052	2.727	0.0031955	SUN3	7	48026745	48068716	-1	p12.3	protein_coding	0.0293137	3231	SCZ	No
ENSG00000215271	14	23741631	23768656	48	16	126346	2.7271	0.0031946	HOMEZ	14	23741666	23768656	-1	q11.2	protein_coding	0.0293137	3230	SCZ	No
ENSG00000166261	11	123594885	123612379	16	4	129129	2.7273	0.0031931	ZNF202	11	123594885	123612383	-1	q24.1	protein_coding	0.0293134	3229	SCZ	No
ENSG00000104870	19	50015536	50029590	17	4	126964	2.7274	0.003192	FCGRT	19	50010073	50029590	1	q13.33	protein_coding	0.0293124	3228	SCZ	No
ENSG00000090487	15	65255362	65282274	63	14	126873	2.7276	0.0031902	SPG21	15	65255362	65282648	-1	q22.31	protein_coding	0.029305	3227	SCZ	No
ENSG00000114867	3	184032283	184053146	165	40	129333	2.7278	0.003188	EIF4G1	3	184032283	184053146	1	q27.1	protein_coding	0.0293021	3226	SCZ	No
ENSG00000164054	3	48509197	48542259	53	17	129747	2.7277	0.0031889	SHISA5	3	48509197	48542259	-1	p21.31	protein_coding	0.0293021	3225	SCZ	No
ENSG00000100227	22	42979727	43010968	199	17	129593	2.7289	0.0031774	POLDIP3	22	42979727	43010968	-1	q13.2	protein_coding	0.0292145	3224	SCZ	No
ENSG00000203685	1	226736501	226796915	23	7	129051	2.729	0.003176	C1orf95	1	226736501	226796915	1	q42.12	protein_coding	0.0292107	3223	SCZ	No
ENSG00000101052	20	42219571	42275936	115	22	126575	2.7292	0.0031748	IFT52	20	42219571	42275936	1	q13.12	protein_coding	0.0292088	3222	SCZ	No
ENSG00000108960	17	53469974	53499353	12	4	125467	2.7292	0.0031742	MMD	17	53469974	53499353	-1	q22	protein_coding	0.0292088	3221	SCZ	No
ENSG00000172461	6	96463860	96663488	33	11	126774	2.7294	0.0031723	FUT9	6	96463860	96663488	1	q16.1	protein_coding	0.0292039	3220	SCZ	No
ENSG00000175564	11	73711326	73720480	20	5	130340	2.7294	0.0031722	UCP3	11	73711326	73720480	-1	q13.4	protein_coding	0.0292039	3219	SCZ	No
ENSG00000113719	5	172261278	172379688	517	94	129172	2.7302	0.0031646	ERGIC1	5	172261278	172379688	1	q35.1	protein_coding	0.0291511	3218	SCZ	No
ENSG00000165730	10	70587298	70655188	11	3	130644	2.7309	0.0031577	STOX1	10	70587298	70655188	1	q21.3	protein_coding	0.0290966	3217	SCZ	No
ENSG00000131849	19	58944181	58951589	59	13	130077	2.7314	0.0031536	ZNF132	19	58944181	58951589	-1	q13.43	protein_coding	0.0290678	3216	SCZ	No
ENSG00000146216	6	43211418	43255997	57	19	126918	2.7316	0.0031509	TTBK1	6	43211418	43255997	1	p21.1	protein_coding	0.029052	3215	SCZ	No
ENSG00000233213	21	39089405	39091872	143	18	125723	2.7317	0.0031504	KCNJ6-IT1	21	39089405	39091872	-1	q22.13	sense_intronic	0.029052	3214	SCZ	No
ENSG00000225121	6	64190039	64191781	9	2	127356	2.7322	0.0031456	EEF1B2P5	6	64190039	64191781	1	q12	pseudogene	0.029023	3213	SCZ	No
ENSG00000247675	11	46867963	46895947	4	2	125840	2.7322	0.0031458	LRP4-AS1	11	46867963	46895947	1	p11.2	antisense	0.029023	3212	SCZ	No
ENSG00000169925	9	136895427	136933657	41	11	129252	2.7325	0.0031431	BRD3	9	136895427	136933657	-1	q34.2	protein_coding	0.0290162	3211	SCZ	No
ENSG00000201923	20	44188397	44188515	16	1	130644	2.7333	0.0031354	RNA5SP485	20	44188397	44188515	-1	q13.12	rRNA	0.0289541	3210	SCZ	No
ENSG00000225953	2	200322423	200341658	115	20	127129	2.7334	0.0031344	SATB2-AS1	2	200322423	200341658	1	q33.1	antisense	0.0289539	3209	SCZ	No
ENSG00000244392	7	79875242	79875538	8	3	130644	2.7337	0.003131	RN7SL869P	7	79875242	79875538	1	q21.11	misc_RNA	0.0289315	3208	SCZ	No
ENSG00000252518	2	37186505	37186605	4	2	130644	2.7346	0.0031231	RNU6-846P	2	37186505	37186605	1	p22.2	snRNA	0.0288675	3207	SCZ	No
ENSG00000218980	6	56869318	56869597	74	15	129400	2.7349	0.0031203	FTH1P15	6	56869318	56869597	1	p12.1	pseudogene	0.0288506	3206	SCZ	No
ENSG00000183128	10	105232561	105238997	34	10	125683	2.7354	0.0031151	CALHM3	10	105232561	105238997	-1	q24.33	protein_coding	0.0288115	3205	SCZ	No
ENSG00000254377	8	65285885	65296344	16	4	128433	2.7357	0.0031127	LINC00966	8	65285885	65296344	1	q12.3	lincRNA	0.0287983	3204	SCZ	No
ENSG00000199279	5	61739003	61739109	6	3	128066	2.7359	0.0031105	RNU6-661P	5	61739003	61739109	1	q12.1	snRNA	0.0287869	3203	SCZ	No
ENSG00000140948	16	87439852	87525651	468	56	129214	2.7365	0.003105	ZCCHC14	16	87439852	87525651	-1	q24.2	protein_coding	0.028745	3202	SCZ	No
ENSG00000065621	10	106028631	106064703	76	15	128285	2.7366	0.0031039	GSTO2	10	106028631	106064703	1	q25.1	protein_coding	0.0287438	3201	SCZ	No
ENSG00000176715	16	89160217	89222254	249	46	128117	2.737	0.0031005	ACSF3	16	89154783	89222254	1	q24.3	protein_coding	0.0287213	3200	SCZ	No
ENSG00000258282	14	29142447	29142933	5	3	129424	2.7371	0.0030996	BTF3P2	14	29142447	29142933	-1	q12	pseudogene	0.0287213	3199	SCZ	No
ENSG00000170043	17	7833663	7835317	10	4	130409	2.7381	0.0030902	TRAPPC1	17	7833663	7835441	-1	p13.1	protein_coding	0.0286438	3198	SCZ	No
ENSG00000261373	16	89778264	89784573	12	7	128841	2.7382	0.0030886	VPS9D1-AS1	16	89778264	89784573	1	q24.3	antisense	0.0286379	3197	SCZ	No
ENSG00000099812	19	751126	764318	30	13	124576	2.7386	0.0030854	MISP	19	751126	764319	1	p13.3	protein_coding	0.0286172	3196	SCZ	No
ENSG00000135632	2	73441350	73454365	22	7	130110	2.7389	0.0030822	SMYD5	2	73441350	73454365	1	p13.2	protein_coding	0.0285964	3195	SCZ	No
ENSG00000120322	5	140557371	140560110	7	3	126924	2.7398	0.0030741	PCDHB8	5	140557371	140560081	1	q31.3	protein_coding	0.0285321	3194	SCZ	No
ENSG00000255131	11	57844820	57846075	12	5	130644	2.7399	0.0030731	OR9L1P	11	57844820	57846075	-1	q12.1	pseudogene	0.0285321	3193	SCZ	No
ENSG00000261336	16	47599001	47600795	18	3	125338	2.7397	0.0030743	EIF4BP5	16	47599001	47600795	-1	q12.1	pseudogene	0.0285321	3192	SCZ	No
ENSG00000198492	1	29063133	29096287	37	12	128049	2.7401	0.0030714	YTHDF2	1	29063133	29096287	1	p35.3	protein_coding	0.028532	3191	SCZ	No
ENSG00000207944	4	38869653	38869748	5	2	125516	2.7402	0.00307	MIR574	4	38869653	38869748	1	p14	miRNA	0.0285279	3190	SCZ	No
ENSG00000226674	2	145425534	146020556	28	8	128532	2.7405	0.0030675	TEX41	2	145425534	145940216	1	q22.3	lincRNA	0.0285136	3189	SCZ	No
ENSG00000251566	5	76442393	76442990	10	3	129045	2.7405	0.0030669	HMGB1P35	5	76442393	76442990	1	q13.3	pseudogene	0.0285136	3188	SCZ	No
ENSG00000207611	2	241395418	241395506	6	2	130644	2.741	0.0030624	MIR149	2	241395418	241395506	1	q37.3	miRNA	0.0284841	3187	SCZ	No
ENSG00000155307	21	15857549	15955723	111	28	124421	2.742	0.0030536	SAMSN1	21	15857549	15955723	-1	q11.2	protein_coding	0.0284111	3186	SCZ	No
ENSG00000153237	2	159027593	159313265	411	61	128752	2.7426	0.0030479	CCDC148	2	159027593	159313265	-1	q24.1	protein_coding	0.028367	3185	SCZ	No
ENSG00000087095	17	26369182	26523407	8	5	127014	2.7431	0.0030435	NLK	17	26368763	26523407	1	q11.2	protein_coding	0.0283349	3184	SCZ	No
ENSG00000120159	9	26840683	26892802	15	6	128545	2.7433	0.0030412	CAAP1	9	26840683	26892802	-1	p21.2	protein_coding	0.0283349	3183	SCZ	No
ENSG00000218020	6	11514425	11516699	19	3	130644	2.7431	0.0030434	PRKRIRP5	6	11514425	11516699	1	p24.2	pseudogene	0.0283349	3182	SCZ	No
ENSG00000244289	8	12485985	12486765	377	51	128235	2.7432	0.0030418	RPS3AP35	8	12485985	12486765	-1	p23.1	pseudogene	0.0283349	3181	SCZ	No
ENSG00000100027	22	22051833	22090123	127	21	129436	2.744	0.0030346	YPEL1	22	22051833	22090123	-1	q11.21	protein_coding	0.0282904	3180	SCZ	No
ENSG00000136854	9	130341649	130458306	125	28	129519	2.744	0.0030349	STXBP1	9	130374544	130457460	1	q34.11	protein_coding	0.0282904	3179	SCZ	No
ENSG00000158901	20	44179792	44207965	12	3	129786	2.744	0.0030348	WFDC8	20	44179792	44207965	-1	q13.12	protein_coding	0.0282904	3178	SCZ	No
ENSG00000252466	3	48357850	48357949	3	1	113494	2.7446	0.0030289	MIR2115	3	48357850	48357949	-1	p21.31	miRNA	0.0282612	3177	SCZ	No
ENSG00000259307	15	40592871	40594021	3	1	130644	2.7447	0.0030279	PLCB2-AS1	15	40592871	40594021	1	q15.1	antisense	0.0282607	3176	SCZ	No
ENSG00000165588	14	57266623	57277197	5	3	121124	2.7449	0.0030264	OTX2	14	57267425	57277197	-1	q22.3	protein_coding	0.0282556	3175	SCZ	No
ENSG00000163794	2	27530268	27531313	4	2	125968	2.7455	0.0030209	UCN	2	27530268	27531313	-1	p23.3	protein_coding	0.0282132	3174	SCZ	No
ENSG00000221394	5	179225278	179225346	7	2	130644	2.7456	0.00302	MIR1229	5	179225278	179225346	-1	q35.3	miRNA	0.0282132	3173	SCZ	No
ENSG00000103269	16	725666	728268	7	3	129620	2.746	0.0030162	RHBDL1	16	725666	728268	1	p13.3	protein_coding	0.0281898	3172	SCZ	No
ENSG00000219061	11	49854692	49860872	390	21	127971	2.746	0.0030165	TRIM51FP	11	49854692	49860872	-1	p11.12	pseudogene	0.0281898	3171	SCZ	No
ENSG00000119227	3	196673214	196695742	204	58	127197	2.7462	0.0030145	PIGZ	3	196673214	196695931	-1	q29	protein_coding	0.0281889	3170	SCZ	No
ENSG00000080546	6	109307640	109416022	49	11	128550	2.7463	0.0030135	SESN1	6	109307640	109416022	-1	q21	protein_coding	0.0281884	3169	SCZ	No
ENSG00000120656	1	28929362	28969578	128	6	129683	2.7466	0.0030109	TAF12	1	28915835	28969597	-1	p35.3	protein_coding	0.0281777	3168	SCZ	No
ENSG00000144959	3	172348039	172429008	23	10	125726	2.7467	0.0030099	NCEH1	3	172348039	172429008	-1	q26.31	protein_coding	0.0281777	3167	SCZ	No
ENSG00000165915	11	47428683	47438052	39	9	128402	2.7466	0.003011	SLC39A13	11	47428683	47438047	1	p11.2	protein_coding	0.0281777	3166	SCZ	No
ENSG00000215873	1	91793926	91795070	11	4	128526	2.747	0.0030076	FEN1P1	1	91793926	91795070	1	p22.2	pseudogene	0.0281777	3165	SCZ	No
ENSG00000262081	18	80140	88570	6	2	129772	2.7465	0.0030114	IL9RP4	18	80140	88570	-1	p11.32	pseudogene	0.0281777	3164	SCZ	No
ENSG00000119715	14	76870772	76968184	218	69	129100	2.7471	0.0030065	ESRRB	14	76776957	76968178	1	q24.3	protein_coding	0.0281763	3163	SCZ	No
ENSG00000143882	2	10861775	10925236	29	8	126608	2.7473	0.0030046	ATP6V1C2	2	10861775	10925236	1	p25.1	protein_coding	0.0281674	3162	SCZ	No
ENSG00000137462	4	154622652	154626851	11	5	128647	2.7482	0.0029964	TLR2	4	154622652	154626851	1	q31.3	protein_coding	0.0280994	3161	SCZ	No
ENSG00000117262	1	145764411	145827073	136	25	127589	2.7486	0.0029925	GPR89A	1	145764411	145827103	-1	q21.1	protein_coding	0.0280755	3160	SCZ	No
ENSG00000136938	9	100745643	100778225	7	4	124071	2.7488	0.0029903	ANP32B	9	100745643	100778225	1	q22.33	protein_coding	0.0280755	3159	SCZ	No
ENSG00000212215	5	60959972	60960066	7	3	129070	2.7487	0.0029912	RNU6-913P	5	60959972	60960066	-1	q12.1	snRNA	0.0280755	3158	SCZ	No
ENSG00000254954	8	61054380	61054701	6	3	130568	2.7486	0.0029929	SLC2A13P1	8	61054380	61054701	1	q12.1	pseudogene	0.0280755	3157	SCZ	No
ENSG00000172500	11	65651392	65656010	16	4	129147	2.749	0.0029885	FIBP	11	65651212	65656010	-1	q13.1	protein_coding	0.0280697	3156	SCZ	No
ENSG00000199730	15	58996051	58996353	2	1	130644	2.7492	0.002987	RN7SKP95	15	58996051	58996353	-1	q21.3	misc_RNA	0.0280645	3155	SCZ	No
ENSG00000011114	14	93703896	93799438	134	30	129848	2.7493	0.0029859	BTBD7	14	93703896	93799438	-1	q32.12	protein_coding	0.0280631	3154	SCZ	No
ENSG00000251810	10	28072775	28072982	3	1	130644	2.7503	0.0029767	RN7SKP132	10	28072775	28072982	-1	p12.1	misc_RNA	0.0279855	3153	SCZ	No
ENSG00000164117	4	175157809	175205415	4	2	130644	2.7506	0.002974	FBXO8	4	175157809	175205415	-1	q34.1	protein_coding	0.027969	3152	SCZ	No
ENSG00000072778	17	7120444	7128592	10	3	130313	2.751	0.0029703	ACADVL	17	7120444	7128592	1	p13.1	protein_coding	0.0279431	3151	SCZ	No
ENSG00000142675	1	26503894	26516377	71	14	130262	2.7523	0.0029593	CNKSR1	1	26503894	26516377	1	p36.11	protein_coding	0.0278494	3150	SCZ	No
ENSG00000196235	19	39932283	39967310	53	7	129987	2.7523	0.0029585	SUPT5H	19	39926796	39967310	1	q13.2	protein_coding	0.0278494	3149	SCZ	No
ENSG00000252070	11	57217656	57217772	3	2	125112	2.7522	0.0029594	RNA5SP341	11	57217656	57217772	1	q12.1	rRNA	0.0278494	3148	SCZ	No
ENSG00000214832	17	20278682	20280153	30	11	125706	2.7535	0.002948	UPF3AP2	17	20278682	20280153	-1	p11.2	pseudogene	0.0277685	3147	SCZ	No
ENSG00000212719	17	21431571	21454943	15	4	130219	2.7539	0.0029442	C17orf51	17	21428051	21477722	-1	p11.2	protein_coding	0.0277416	3146	SCZ	No
ENSG00000061337	8	20103676	20161474	169	35	127241	2.7545	0.0029391	LZTS1	8	20103676	20161474	-1	p21.3	protein_coding	0.0277023	3145	SCZ	No
ENSG00000132768	1	44435676	44439041	5	1	130644	2.7547	0.0029374	DPH2	1	44435672	44439041	1	p34.1	protein_coding	0.0276951	3144	SCZ	No
ENSG00000090621	1	40026488	40042423	69	15	127259	2.7548	0.0029363	PABPC4	1	40026488	40042462	-1	p34.3	protein_coding	0.0276935	3143	SCZ	No
ENSG00000185689	6	4079443	4131185	72	14	130386	2.7549	0.0029359	C6orf201	6	4079440	4131185	1	p25.2	protein_coding	0.0276935	3142	SCZ	No
ENSG00000229593	2	25302770	25304558	53	11	129883	2.7549	0.0029354	SUCLA2P3	2	25302770	25304558	-1	p23.3	pseudogene	0.0276935	3141	SCZ	No
ENSG00000105467	19	48867652	48879633	8	4	130290	2.7567	0.0029196	SYNGR4	19	48867652	48879633	1	q13.33	protein_coding	0.0275708	3140	SCZ	No
ENSG00000161677	19	51009255	51014610	16	6	128723	2.7566	0.0029205	JOSD2	19	51009255	51014610	-1	q13.33	protein_coding	0.0275708	3139	SCZ	No
ENSG00000207206	9	84340158	84340264	11	3	130644	2.7569	0.0029179	RNU6-1035P	9	84340158	84340264	-1	q21.32	snRNA	0.0275708	3138	SCZ	No
ENSG00000259335	15	44739775	44741542	77	16	128777	2.7566	0.0029202	HNRNPMP1	15	44739775	44741542	-1	q15.3	pseudogene	0.0275708	3137	SCZ	No
ENSG00000114270	3	48601506	48632700	21	10	125474	2.7571	0.0029162	COL7A1	3	48601506	48632700	-1	p21.31	protein_coding	0.0275653	3136	SCZ	No
ENSG00000165660	10	126490354	126525239	49	8	130005	2.7584	0.0029045	FAM175B	10	126490354	126525239	1	q26.13	protein_coding	0.0274635	3135	SCZ	No
ENSG00000168214	4	26321332	26436753	485	84	128167	2.7585	0.0029032	RBPJ	4	26165077	26436541	1	p15.2	protein_coding	0.02746	3134	SCZ	No
ENSG00000143036	1	95285898	95360802	103	21	128459	2.7598	0.0028915	SLC44A3	1	95285898	95360802	1	p21.3	protein_coding	0.0273618	3133	SCZ	No
ENSG00000212497	19	12138728	12138836	2	1	130644	2.7598	0.0028919	RNA5SP465	19	12138728	12138836	-1	p13.2	rRNA	0.0273618	3132	SCZ	No
ENSG00000153214	2	112812800	112876895	109	21	128469	2.7603	0.0028873	TMEM87B	2	112812800	112876895	1	q13	protein_coding	0.0273358	3131	SCZ	No
ENSG00000084734	2	27719709	27746551	5	2	130427	2.7611	0.0028806	GCKR	2	27719709	27746554	1	p23.3	protein_coding	0.027281	3130	SCZ	No
ENSG00000123447	11	49426643	49437341	77	16	127568	2.7612	0.0028794	TYRL	11	49426527	49437299	-1	p11.12	pseudogene	0.0272784	3129	SCZ	No
ENSG00000137198	6	16238811	16295780	290	58	128870	2.7612	0.0028792	GMPR	6	16238811	16295780	1	p22.3	protein_coding	0.0272784	3128	SCZ	No
ENSG00000255190	11	49896497	49898190	9	2	130644	2.7613	0.0028784	TRIM51DP	11	49896497	49898190	1	p11.12	pseudogene	0.0272784	3127	SCZ	No
ENSG00000231911	10	28947916	28948396	1	1	130644	2.7618	0.002874	TPRKBP1	10	28947916	28948396	1	p12.1	pseudogene	0.0272534	3126	SCZ	No
ENSG00000207990	7	129410223	129410332	3	1	130644	2.7624	0.0028691	MIR182	7	129410223	129410332	-1	q32.2	miRNA	0.0272156	3125	SCZ	No
ENSG00000090020	1	27425306	27481401	208	33	126290	2.7627	0.0028665	SLC9A1	1	27425306	27493472	-1	p36.11	protein_coding	0.0271996	3124	SCZ	No
ENSG00000164815	7	103766788	103848495	284	38	128634	2.7631	0.0028628	ORC5	7	103766788	103848495	-1	q22.2	protein_coding	0.0271732	3123	SCZ	No
ENSG00000160888	19	13261229	13265722	13	6	127841	2.7632	0.0028618	IER2	19	13261229	13265722	1	p13.2	protein_coding	0.0271724	3122	SCZ	No
ENSG00000184434	9	26993134	27005691	15	6	130644	2.7636	0.002858	LRRC19	9	26993134	27005691	-1	p21.2	protein_coding	0.027145	3121	SCZ	No
ENSG00000241984	14	39625946	39627056	7	4	129713	2.7647	0.0028486	RPL7AP2	14	39625946	39627056	1	q21.1	pseudogene	0.0270644	3120	SCZ	No
ENSG00000228203	2	7052408	7058840	18	5	127297	2.765	0.002846	RNF144A-AS1	2	7052408	7058840	-1	p25.2	processed_transcript	0.0270484	3119	SCZ	No
ENSG00000115286	19	1383526	1395588	73	18	127127	2.7651	0.0028449	NDUFS7	19	1383526	1395583	1	p13.3	protein_coding	0.0270466	3118	SCZ	No
ENSG00000251706	16	30494456	30494516	4	2	130644	2.7652	0.0028443	RNU7-61P	16	30494456	30494516	-1	p11.2	snRNA	0.0270466	3117	SCZ	No
ENSG00000125686	17	37560538	37607539	108	28	129762	2.7667	0.0028311	MED1	17	37560538	37607539	-1	q12	protein_coding	0.0269327	3116	SCZ	No
ENSG00000202077	17	56736510	56736666	7	2	130644	2.7671	0.0028278	RNU1-60P	17	56736510	56736666	-1	q22	snRNA	0.0269109	3115	SCZ	No
ENSG00000257539	12	111819671	111823442	253	20	129181	2.7671	0.0028279	HSPA8P14	12	111819671	111823442	1	q24.12	pseudogene	0.0269109	3114	SCZ	No
ENSG00000241943	11	16598398	16598682	3	1	130644	2.7674	0.0028254	RN7SL188P	11	16598398	16598682	1	p15.1	misc_RNA	0.0269044	3113	SCZ	No
ENSG00000264600	15	64692409	64692671	4	2	130542	2.7676	0.0028236	RN7SL595P	15	64692409	64692671	-1	q22.31	misc_RNA	0.0268959	3112	SCZ	No
ENSG00000146828	7	100450341	100464630	168	28	126415	2.7677	0.0028224	SLC12A9	7	100424442	100464631	1	q22.1	protein_coding	0.0268931	3111	SCZ	No
ENSG00000101446	20	44141101	44144264	92	4	129414	2.7679	0.0028208	SPINT3	20	44141101	44144264	-1	q13.12	protein_coding	0.0268865	3110	SCZ	No
ENSG00000133519	22	23732793	23744913	95	24	128612	2.7682	0.0028182	ZDHHC8P1	22	23732793	23744913	-1	q11.23	pseudogene	0.0268703	3109	SCZ	No
ENSG00000108256	17	27582854	27621136	9	4	130011	2.7684	0.0028162	NUFIP2	17	27582854	27621136	-1	q11.2	protein_coding	0.0268599	3108	SCZ	No
ENSG00000255095	17	3143970	3144908	394	62	128987	2.7687	0.0028139	OR1D4	17	3143970	3144908	1	p13.3	pseudogene	0.0268466	3107	SCZ	No
ENSG00000233273	13	97225913	97226753	4	2	127895	2.769	0.0028113	AMMECR1LP1	13	97225913	97226753	1	q32.1	pseudogene	0.0268304	3106	SCZ	No
ENSG00000102858	16	4674791	4740975	252	45	127818	2.7692	0.0028101	MGRN1	16	4666494	4740975	1	p13.3	protein_coding	0.0268276	3105	SCZ	No
ENSG00000140395	15	78575577	78592136	25	6	130644	2.7692	0.0028097	WDR61	15	78570177	78592136	-1	q25.1	protein_coding	0.0268276	3104	SCZ	No
ENSG00000157429	16	71498458	71523241	62	16	127897	2.7692	0.0028094	ZNF19	16	71498453	71598992	-1	q22.2	protein_coding	0.0268276	3103	SCZ	No
ENSG00000233436	11	57510986	57519253	6	3	126369	2.7694	0.0028082	BTBD18	11	57510986	57519253	-1	q12.1	protein_coding	0.0268276	3102	SCZ	No
ENSG00000138382	2	170666591	170681441	26	8	130177	2.7697	0.0028058	METTL5	2	170666591	170681441	-1	q31.1	protein_coding	0.0268211	3101	SCZ	Yes
ENSG00000163961	3	196195654	196230639	84	25	126636	2.7701	0.0028022	RNF168	3	196195654	196230639	-1	q29	protein_coding	0.0267954	3100	SCZ	No
ENSG00000160161	19	19649057	19657468	144	17	128266	2.7706	0.0027978	CILP2	19	19649057	19657468	1	p13.11	protein_coding	0.0267619	3099	SCZ	No
ENSG00000135720	16	66754796	66785701	29	4	129806	2.7713	0.0027919	DYNC1LI2	16	66754796	66785701	-1	q22.1	protein_coding	0.0267141	3098	SCZ	No
ENSG00000141456	17	4573069	4607632	133	29	129420	2.7713	0.0027919	PELP1	17	4574679	4607632	-1	p13.2	protein_coding	0.0267141	3097	SCZ	No
ENSG00000205108	9	34723052	34729464	18	4	129585	2.7719	0.0027864	FAM205A	9	34723052	34729464	-1	p13.3	protein_coding	0.0266787	3096	SCZ	No
ENSG00000134376	1	197237334	197447585	27	10	130036	2.774	0.0027683	CRB1	1	197170592	197447585	1	q31.3	protein_coding	0.026514	3095	SCZ	No
ENSG00000168152	4	83821905	83841122	8	3	129636	2.7741	0.0027674	THAP9	4	83821837	83841122	1	q21.22	protein_coding	0.0265139	3094	SCZ	No
ENSG00000175445	8	19796482	19824769	409	72	128215	2.7744	0.0027655	LPL	8	19759228	19824769	1	p21.3	protein_coding	0.0265043	3093	SCZ	No
ENSG00000263407	8	8905955	8906028	7	2	130644	2.7744	0.0027649	MIR4660	8	8905955	8906028	1	p23.1	miRNA	0.0265043	3092	SCZ	No
ENSG00000230316	7	121943712	121950131	17	7	129936	2.7749	0.0027606	FEZF1-AS1	7	121943712	121950131	1	q31.32	antisense	0.0264744	3091	SCZ	No
ENSG00000139354	12	100967461	101018697	33	10	128811	2.7754	0.0027569	GAS2L3	12	100967461	101022064	1	q23.1	protein_coding	0.0264475	3090	SCZ	No
ENSG00000162337	11	68080077	68216743	417	67	128320	2.776	0.002752	LRP5	11	68080077	68216743	1	q13.2	protein_coding	0.026409	3089	SCZ	No
ENSG00000223603	1	159674773	159675397	8	3	123634	2.7763	0.002749	CRPP1	1	159674773	159675397	-1	q23.2	pseudogene	0.0263888	3088	SCZ	No
ENSG00000237388	11	48510269	48511332	10	5	127283	2.7764	0.0027486	OR4A47	11	48510269	48511332	1	p11.2	protein_coding	0.0263888	3087	SCZ	No
ENSG00000164305	4	185548850	185570663	18	6	130572	2.7771	0.002742	CASP3	4	185548850	185570663	-1	q35.1	protein_coding	0.0263387	3086	SCZ	No
ENSG00000232125	2	207516345	207583120	92	14	129271	2.7777	0.0027376	DYTN	2	207516345	207583120	-1	q33.3	protein_coding	0.0263049	3085	SCZ	No
ENSG00000124222	20	57226309	57254582	14	6	128508	2.778	0.0027348	STX16	20	57226328	57254582	1	q13.32	protein_coding	0.0262923	3084	SCZ	No
ENSG00000168411	16	74655292	74700779	54	9	130262	2.7779	0.0027352	RFWD3	16	74655292	74700779	-1	q23.1	protein_coding	0.0262923	3083	SCZ	No
ENSG00000228348	1	35587623	35588085	3	1	127250	2.7779	0.0027354	EFCAB14P1	1	35587623	35588085	1	p34.3	pseudogene	0.0262923	3082	SCZ	No
ENSG00000266317	3	181531189	181531488	68	15	129924	2.7782	0.0027332	RN7SL703P	3	181531189	181531488	1	q26.33	misc_RNA	0.0262923	3081	SCZ	No
ENSG00000055483	17	76791735	76836969	46	10	127816	2.7788	0.0027282	USP36	17	76783463	76837523	-1	q25.3	protein_coding	0.0262572	3080	SCZ	No
ENSG00000013364	16	29831715	29859360	47	11	128981	2.7794	0.0027231	MVP	16	29831715	29859355	1	p11.2	protein_coding	0.0262166	3079	SCZ	No
ENSG00000130713	9	133569108	133580281	86	23	129122	2.7795	0.0027219	EXOSC2	9	133569108	133580248	1	q34.12	protein_coding	0.0262166	3078	SCZ	No
ENSG00000225137	10	52024738	52026575	76	6	129018	2.7794	0.0027226	DYNC1I2P1	10	52024738	52026575	1	q11.23	pseudogene	0.0262166	3077	SCZ	No
ENSG00000135966	2	105880848	105946491	45	17	129296	2.7804	0.0027148	TGFBRAP1	2	105880871	105946491	-1	q12.1	protein_coding	0.0261622	3076	SCZ	No
ENSG00000077498	11	88910620	89028927	84	15	128135	2.7808	0.0027115	TYR	11	88910620	89028927	1	q14.3	protein_coding	0.0261466	3075	SCZ	No
ENSG00000166268	12	70219084	70352877	386	57	128869	2.7808	0.0027111	MYRFL	12	70219084	70352877	1	q15	protein_coding	0.0261466	3074	SCZ	No
ENSG00000201270	1	164949272	164949374	12	3	129590	2.7807	0.0027123	RNU6-755P	1	164949272	164949374	-1	q23.3	snRNA	0.0261466	3073	SCZ	No
ENSG00000138587	15	56720929	56757335	60	16	129223	2.7821	0.0027008	MNS1	15	56713742	56757335	-1	q21.3	protein_coding	0.0260611	3072	SCZ	No
ENSG00000259112	11	77728017	77790911	5	2	130644	2.7833	0.0026904	NDUFC2-KCTD14	11	77728017	77790911	-1	q14.1	protein_coding	0.0259692	3071	SCZ	No
ENSG00000228382	1	226844341	226862768	8	2	129929	2.7844	0.0026814	ITPKB-IT1	1	226844341	226862768	-1	q42.12	sense_intronic	0.0258908	3070	SCZ	No
ENSG00000263537	12	111063452	111063722	3	2	117802	2.7848	0.0026779	RN7SL387P	12	111063452	111063722	-1	q24.11	misc_RNA	0.0258654	3069	SCZ	No
ENSG00000141431	18	31158541	31331156	20	8	126725	2.7851	0.0026757	ASXL3	18	31158579	31331156	1	q12.1	protein_coding	0.0258526	3068	SCZ	No
ENSG00000169876	7	100663353	100702026	89	21	128354	2.7857	0.0026704	MUC17	7	100663353	100702020	1	q22.1	protein_coding	0.0258098	3067	SCZ	No
ENSG00000239699	3	80265411	80266384	6	2	130644	2.786	0.002668	HNRNPA3P8	3	80265411	80266384	1	p12.2	pseudogene	0.025795	3066	SCZ	No
ENSG00000263514	6	140526389	140526463	2	1	130644	2.7869	0.0026609	MIR3668	6	140526389	140526463	1	q24.1	miRNA	0.0257348	3065	SCZ	No
ENSG00000157578	21	40777770	40817703	92	13	129969	2.7874	0.0026568	LCA5L	21	40777770	40817731	-1	q22.2	protein_coding	0.0257035	3064	SCZ	No
ENSG00000184117	22	29950797	29977326	14	5	129680	2.7874	0.0026568	NIPSNAP1	22	29950797	29977326	-1	q12.2	protein_coding	0.0257035	3063	SCZ	No
ENSG00000153208	2	112656056	112787138	124	21	128635	2.788	0.0026519	MERTK	2	112656056	112787138	1	q13	protein_coding	0.0256729	3062	SCZ	No
ENSG00000160838	1	156890442	156902886	122	9	129983	2.7882	0.0026501	LRRC71	1	156890442	156902886	1	q23.1	protein_coding	0.0256638	3061	SCZ	No
ENSG00000244218	7	128401391	128401625	1	1	130644	2.7883	0.002649	RN7SL81P	7	128401391	128401625	1	q32.1	misc_RNA	0.0256615	3060	SCZ	No
ENSG00000101074	20	42965626	42979875	125	25	128119	2.7886	0.0026466	R3HDML	20	42965626	42979875	1	q13.12	protein_coding	0.0256496	3059	SCZ	No
ENSG00000199104	10	88024451	88024545	3	2	129408	2.7886	0.0026469	MIR346	10	88024451	88024545	-1	q23.2	miRNA	0.0256496	3058	SCZ	No
ENSG00000188070	11	63527364	63536247	13	3	126971	2.7891	0.0026428	C11orf95	11	63527364	63536113	-1	q13.1	lincRNA	0.0256314	3057	SCZ	No
ENSG00000243368	3	182734043	182735596	9	2	130644	2.789	0.0026433	MCCC1-AS1	3	182734043	182735596	1	q27.1	antisense	0.0256314	3056	SCZ	No
ENSG00000200408	1	204531541	204531649	8	3	124596	2.7898	0.002637	RNA5SP74	1	204531541	204531649	-1	q32.1	rRNA	0.0255939	3055	SCZ	No
ENSG00000251755	4	33786557	33786615	3	2	121289	2.7897	0.0026377	RNU7-131P	4	33786557	33786615	1	p15.1	snRNA	0.0255939	3054	SCZ	No
ENSG00000132424	6	99845927	99873207	20	4	127286	2.7901	0.0026346	PNISR	6	99845927	99873207	-1	q16.2	protein_coding	0.0255806	3053	SCZ	No
ENSG00000233493	19	55890613	55895966	12	3	130644	2.7902	0.0026334	TMEM238	19	55890613	55895966	-1	q13.42	protein_coding	0.0255773	3052	SCZ	No
ENSG00000197421	22	18761178	18830912	281	34	129159	2.7907	0.0026296	GGT3P	22	18761178	18830912	-1	q11.21	pseudogene	0.0255487	3051	SCZ	No
ENSG00000200304	8	131081787	131081898	2	1	130644	2.7913	0.0026248	RNU6-1255P	8	131081787	131081898	-1	q24.21	snRNA	0.0255105	3050	SCZ	No
ENSG00000214439	7	76713203	76751433	110	19	129805	2.7915	0.0026231	FAM185BP	7	76713203	76751433	-1	q11.23	pseudogene	0.0255023	3049	SCZ	No
ENSG00000230359	7	128695277	128697293	5	3	128934	2.7917	0.0026218	TPI1P2	7	128696073	128696824	1	q32.1	pseudogene	0.025498	3048	SCZ	No
ENSG00000130725	19	59067079	59070327	14	5	123354	2.7922	0.0026176	UBE2M	19	59067079	59070327	-1	q13.43	protein_coding	0.0254655	3047	SCZ	No
ENSG00000127483	1	21069154	21113181	99	14	128651	2.7925	0.0026149	HP1BP3	1	21069154	21113816	-1	p36.12	protein_coding	0.0254544	3046	SCZ	No
ENSG00000198053	20	1874813	1921238	248	54	129076	2.7924	0.0026156	SIRPA	20	1875154	1920543	1	p13	protein_coding	0.0254544	3045	SCZ	No
ENSG00000213744	7	37415125	37415626	9	4	127066	2.7929	0.0026116	RPS10P14	7	37415125	37415626	1	p14.1	pseudogene	0.0254322	3044	SCZ	No
ENSG00000240613	9	15525782	15526079	11	4	125796	2.7931	0.0026106	RN7SL98P	9	15525782	15526079	-1	p22.3	misc_RNA	0.0254308	3043	SCZ	No
ENSG00000103485	16	29690358	29710020	67	11	128391	2.7935	0.0026074	QPRT	16	29674600	29710020	1	p11.2	protein_coding	0.025408	3042	SCZ	No
ENSG00000133454	22	26138111	26427007	155	43	129370	2.7935	0.0026068	MYO18B	22	26138111	26427007	1	q12.1	protein_coding	0.025408	3041	SCZ	No
ENSG00000163632	3	63805038	63834312	9	4	118507	2.7942	0.0026013	C3orf49	3	63805038	63834312	1	p14.1	protein_coding	0.0253652	3040	SCZ	No
ENSG00000166887	15	42450899	42500514	67	16	127909	2.7954	0.0025916	VPS39	15	42450899	42500514	-1	q15.1	protein_coding	0.025279	3039	SCZ	No
ENSG00000171916	17	18380051	18398259	46	8	127940	2.7955	0.0025913	LGALS9C	17	18380051	18398259	1	p11.2	protein_coding	0.025279	3038	SCZ	No
ENSG00000173575	15	93443419	93571235	418	82	128788	2.7954	0.0025915	CHD2	15	93426526	93571237	1	q26.1	protein_coding	0.025279	3037	SCZ	No
ENSG00000205090	1	1470554	1475833	4	2	122773	2.7961	0.0025865	TMEM240	1	1470554	1475833	-1	p36.33	protein_coding	0.0252542	3036	SCZ	No
ENSG00000142609	1	1853390	1935276	222	36	129042	2.7963	0.0025846	C1orf222	1	1853396	1935276	-1	p36.33	protein_coding	0.0252498	3035	SCZ	No
ENSG00000165322	10	32094332	32217804	29	6	130594	2.7964	0.0025835	ARHGAP12	10	32094365	32217742	-1	p11.22	protein_coding	0.0252498	3034	SCZ	No
ENSG00000196155	16	67311413	67323402	18	6	129273	2.7962	0.0025852	PLEKHG4	16	67311413	67323402	1	q22.1	protein_coding	0.0252498	3033	SCZ	No
ENSG00000201861	10	327955	328065	5	2	130644	2.7962	0.0025851	RNA5SP298	10	327955	328065	-1	p15.3	rRNA	0.0252498	3032	SCZ	No
ENSG00000240474	20	37501413	37501720	9	4	124192	2.7962	0.002585	RN7SL116P	20	37501413	37501720	1	q11.23	misc_RNA	0.0252498	3031	SCZ	No
ENSG00000264910	19	59054670	59054945	3	2	130644	2.7963	0.002585	RN7SL525P	19	59054670	59054945	-1	q13.43	misc_RNA	0.0252498	3030	SCZ	No
ENSG00000155016	4	108852525	108874613	18	4	129270	2.7991	0.0025621	CYP2U1	4	108852525	108874613	1	q25	protein_coding	0.0250737	3029	SCZ	No
ENSG00000178882	12	124773710	124800570	517	77	128419	2.7993	0.0025608	FAM101A	12	124457788	124800570	1	q24.31	protein_coding	0.0250693	3028	SCZ	No
ENSG00000147647	8	105391652	105479281	361	36	127949	2.7998	0.0025568	DPYS	8	105342552	105479281	-1	q22.3	protein_coding	0.0250384	3027	SCZ	No
ENSG00000199786	5	101466711	101466839	1	1	130644	2.8006	0.00255	RNA5SP188	5	101466711	101466839	-1	q21.1	rRNA	0.0249801	3026	SCZ	No
ENSG00000239519	3	86041333	86077157	8	3	117653	2.801	0.0025476	CADM2-AS1	3	86041333	86077157	-1	p12.1	antisense	0.0249648	3025	SCZ	No
ENSG00000146676	7	44915892	44924960	27	11	127728	2.8016	0.0025424	PURB	7	44915896	44924960	-1	p13	protein_coding	0.0249221	3024	SCZ	No
ENSG00000231689	2	188577543	189249040	135	16	128063	2.802	0.0025391	LINC01090	2	188577543	189152418	-1	q32.1	lincRNA	0.024898	3023	SCZ	No
ENSG00000170871	4	6784459	6885897	507	94	129458	2.8029	0.0025323	KIAA0232	4	6783102	6885897	1	p16.1	protein_coding	0.0248395	3022	SCZ	No
ENSG00000029534	8	41510739	41754280	596	82	128785	2.804	0.0025235	ANK1	8	41510739	41754280	-1	p11.21	protein_coding	0.0247614	3021	SCZ	No
ENSG00000100036	22	31031639	31059286	153	37	127872	2.8042	0.0025224	SLC35E4	22	31031639	31065003	1	q12.2	protein_coding	0.0247588	3020	SCZ	No
ENSG00000018625	1	160085563	160113381	98	28	129299	2.8044	0.0025205	ATP1A2	1	160085549	160113381	1	q23.2	protein_coding	0.0247483	3019	SCZ	No
ENSG00000156374	10	105062553	105110891	4	2	129195	2.8045	0.0025199	PCGF6	10	105062553	105110891	-1	q24.33	protein_coding	0.0247483	3018	SCZ	No
ENSG00000255138	11	18210547	18211168	13	4	118098	2.8047	0.0025184	GLTPP1	11	18210547	18211168	1	p15.1	pseudogene	0.0247441	3017	SCZ	No
ENSG00000064195	17	48067369	48072588	83	16	128935	2.805	0.0025161	DLX3	17	48067369	48072588	-1	q21.33	protein_coding	0.0247297	3016	SCZ	No
ENSG00000251260	4	85724411	85731544	3	2	130164	2.8053	0.0025138	WDFY3-AS1	4	85724411	85731544	1	q21.23	antisense	0.0247153	3015	SCZ	No
ENSG00000227165	10	122521324	122610857	83	22	130133	2.8056	0.0025114	WDR11-AS1	10	122521324	122610721	-1	q26.12	antisense	0.0246999	3014	SCZ	No
ENSG00000239282	22	30681106	30685616	7	3	130624	2.806	0.0025082	GATSL3	22	30681106	30685616	-1	q12.2	protein_coding	0.0246766	3013	SCZ	No
ENSG00000145860	5	158584417	158637061	70	20	129750	2.8063	0.0025059	RNF145	5	158584417	158637061	-1	q33.3	protein_coding	0.0246621	3012	SCZ	No
ENSG00000148468	10	15253642	15413058	9	6	125375	2.8065	0.0025041	FAM171A1	10	15253642	15413061	-1	p13	protein_coding	0.0246526	3011	SCZ	No
ENSG00000147488	8	53023399	53322303	199	44	127490	2.8069	0.0025014	ST18	8	53023399	53373519	-1	q11.23	protein_coding	0.0246342	3010	SCZ	No
ENSG00000242206	8	119774095	119774440	4	2	130644	2.8077	0.0024949	RPS26P35	8	119774095	119774440	-1	q24.12	pseudogene	0.0245784	3009	SCZ	No
ENSG00000235508	20	44269125	44270009	6	2	130644	2.8087	0.0024872	RPS2P7	20	44269125	44270009	-1	q13.12	pseudogene	0.0245107	3008	SCZ	No
ENSG00000138814	4	101944566	102268637	16	6	125170	2.8094	0.0024815	PPP3CA	4	101944566	102269435	-1	q24	protein_coding	0.0244626	3007	SCZ	No
ENSG00000176927	17	28256921	28435470	95	18	128709	2.8099	0.0024778	EFCAB5	17	28256218	28435470	1	q11.2	protein_coding	0.0244343	3006	SCZ	No
ENSG00000142188	21	34821442	34852318	26	3	130323	2.8101	0.0024766	TMEM50B	21	34804792	34852318	-1	q22.11	protein_coding	0.0244306	3005	SCZ	No
ENSG00000230636	20	51506701	51506925	7	1	130062	2.8101	0.0024761	RPL36P1	20	51506701	51506925	1	q13.2	pseudogene	0.0244306	3004	SCZ	No
ENSG00000162702	1	200374068	200379184	83	19	128831	2.8104	0.0024742	ZNF281	1	200374068	200379184	-1	q32.1	protein_coding	0.0244291	3003	SCZ	No
ENSG00000164556	7	38724946	38726637	14	5	130261	2.8103	0.0024748	FAM183B	7	38724946	38726637	-1	p14.1	protein_coding	0.0244291	3002	SCZ	No
ENSG00000112941	5	6713120	6757161	118	21	128145	2.8108	0.0024712	PAPD7	5	6714718	6757161	1	p15.31	protein_coding	0.0244118	3001	SCZ	No
ENSG00000151287	13	103418340	103426161	225	24	129702	2.8111	0.0024685	TEX30	13	103418340	103426161	-1	q33.1	protein_coding	0.0244118	3000	SCZ	No
ENSG00000154146	11	124609742	124617106	15	6	126303	2.8107	0.0024714	NRGN	11	124609742	124617106	1	q24.2	protein_coding	0.0244118	2999	SCZ	No
ENSG00000171103	2	29072687	29093167	14	4	127511	2.8109	0.0024702	TRMT61B	2	29072687	29093167	-1	p23.2	protein_coding	0.0244118	2998	SCZ	Yes
ENSG00000198440	19	56915383	56938733	18	4	125807	2.8108	0.0024708	ZNF583	19	56909335	56947404	1	q13.43	protein_coding	0.0244118	2997	SCZ	No
ENSG00000100601	14	78138747	78174363	65	13	129370	2.8114	0.0024667	ALKBH1	14	78138747	78174363	-1	q24.3	protein_coding	0.024406	2996	SCZ	Yes
ENSG00000139990	14	69517598	69619843	147	36	129399	2.8117	0.0024639	DCAF5	14	69517598	69619867	-1	q24.1	protein_coding	0.0243864	2995	SCZ	No
ENSG00000154415	7	113516832	113559120	11	6	129606	2.8118	0.002463	PPP1R3A	7	113516832	113715975	-1	q31.1	protein_coding	0.0243864	2994	SCZ	No
ENSG00000166435	11	74551275	74660232	47	11	128182	2.8118	0.0024632	XRRA1	11	74518784	74660245	-1	q13.4	protein_coding	0.0243864	2993	SCZ	No
ENSG00000198860	1	184020811	184043346	220	36	126981	2.8125	0.0024583	TSEN15	1	184020811	184043346	1	q25.3	protein_coding	0.0243554	2992	SCZ	No
ENSG00000131504	5	140894583	140998622	214	38	128005	2.8126	0.002457	DIAPH1	5	140894583	140998622	-1	q31.3	protein_coding	0.0243507	2991	SCZ	No
ENSG00000236592	7	35208836	35209147	1	1	130644	2.8126	0.002457	S100A11P2	7	35208836	35209150	1	p14.2	pseudogene	0.0243507	2990	SCZ	No
ENSG00000133943	14	91580407	91691976	339	47	129784	2.8133	0.0024516	C14orf159	14	91526677	91691976	1	q32.11	protein_coding	0.0243194	2989	SCZ	No
ENSG00000227888	8	12219528	12245805	272	46	129246	2.8133	0.0024522	FAM66A	8	12219527	12268510	1	p23.1	processed_transcript	0.0243194	2988	SCZ	No
ENSG00000263555	19	47582188	47582450	5	2	122138	2.8133	0.0024514	RN7SL533P	19	47582188	47582450	1	q13.32	misc_RNA	0.0243194	2987	SCZ	No
ENSG00000185608	22	19419425	19423598	7	2	130595	2.814	0.0024464	MRPL40	22	19419425	19423598	1	q11.21	protein_coding	0.0242862	2986	SCZ	No
ENSG00000229437	13	39150777	39153131	6	2	130226	2.8159	0.0024322	LINC00366	13	39150777	39153131	1	q13.3	lincRNA	0.0241533	2985	SCZ	No
ENSG00000122507	7	33169144	33645680	87	19	128487	2.8168	0.0024252	BBS9	7	33168856	33645680	1	p14.3	protein_coding	0.0240919	2984	SCZ	No
ENSG00000230223	13	70681345	70713561	16	6	129505	2.8169	0.0024244	ATXN8OS	13	70681345	70713561	1	q21.33	antisense	0.0240919	2983	SCZ	No
ENSG00000255120	11	65556522	65558339	7	3	130644	2.8168	0.002425	OVOL1-AS1	11	65556522	65558339	-1	q13.1	antisense	0.0240919	2982	SCZ	No
ENSG00000179922	19	56132108	56135967	6	2	130644	2.8174	0.0024208	ZNF784	19	56132108	56135967	-1	q13.42	protein_coding	0.0240724	2981	SCZ	No
ENSG00000165807	14	65016620	65056096	14	6	126696	2.8175	0.0024198	PPP1R36	14	65016620	65056098	1	q23.3	protein_coding	0.0240705	2980	SCZ	No
ENSG00000087299	14	50704281	50779266	128	36	129860	2.8177	0.0024182	L2HGDH	14	50704281	50779266	-1	q21.3	protein_coding	0.0240627	2979	SCZ	No
ENSG00000119689	14	75348596	75370448	144	33	128375	2.8178	0.002418	DLST	14	75348594	75370448	1	q24.3	protein_coding	0.0240627	2978	SCZ	No
ENSG00000130427	7	100318423	100321323	8	4	124099	2.818	0.002416	EPO	7	100318423	100321323	1	q22.1	protein_coding	0.0240569	2977	SCZ	No
ENSG00000222282	1	38350695	38350789	3	2	130395	2.819	0.002409	RNU6-584P	1	38350695	38350789	1	p34.3	snRNA	0.0239953	2976	SCZ	No
ENSG00000145681	5	82933624	83017432	30	11	124855	2.8191	0.0024078	HAPLN1	5	82933624	83017432	-1	q14.3	protein_coding	0.0239914	2975	SCZ	No
ENSG00000061492	5	137419581	137427199	7	2	130644	2.8194	0.0024057	WNT8A	5	137419581	137428054	1	q31.2	protein_coding	0.0239805	2974	SCZ	No
ENSG00000155111	6	110931181	111136840	502	32	129126	2.8194	0.0024059	CDK19	6	110931181	111137161	-1	q21	protein_coding	0.0239805	2973	SCZ	No
ENSG00000108622	17	62079954	62097994	20	3	128797	2.82	0.002401	ICAM2	17	62079954	62097994	-1	q23.3	protein_coding	0.0239478	2972	SCZ	No
ENSG00000162694	1	101337928	101361554	9	4	130106	2.8201	0.0024006	EXTL2	1	101337943	101361554	-1	p21.2	protein_coding	0.0239478	2971	SCZ	No
ENSG00000136099	13	53417024	53422776	122	21	127573	2.8208	0.0023955	PCDH8	13	53418109	53422775	-1	q14.3	protein_coding	0.023909	2970	SCZ	No
ENSG00000189339	1	1590990	1624167	74	16	128779	2.822	0.0023866	SLC35E2B	1	1592939	1624167	-1	p36.33	protein_coding	0.0238282	2969	SCZ	No
ENSG00000125900	20	1514897	1539489	52	19	127849	2.8222	0.0023849	SIRPD	20	1514897	1539489	-1	p13	protein_coding	0.0238193	2968	SCZ	No
ENSG00000183570	21	47063608	47362368	391	45	129085	2.8222	0.0023848	PCBP3	21	47063608	47362368	1	q22.3	protein_coding	0.0238193	2967	SCZ	No
ENSG00000212024	7	29720350	29720444	593	101	128225	2.8229	0.0023794	MIR550A3	7	29720350	29720444	-1	p14.3	miRNA	0.0237804	2966	SCZ	No
ENSG00000170417	2	103353364	103636358	22	5	130398	2.8235	0.0023753	TMEM182	2	103353367	103460352	1	q12.1	protein_coding	0.0237494	2965	SCZ	No
ENSG00000199509	20	21119597	21119715	6	2	130458	2.8235	0.0023755	RNA5SP477	20	21119597	21119715	-1	p11.23	rRNA	0.0237494	2964	SCZ	No
ENSG00000168763	2	97481982	97499648	9	3	125966	2.8242	0.00237	CNNM3	2	97481982	97499648	1	q11.2	protein_coding	0.0237104	2963	SCZ	No
ENSG00000113248	5	140624917	140628933	8	4	124363	2.8245	0.0023677	PCDHB15	5	140625147	140627799	1	q31.3	protein_coding	0.0236954	2962	SCZ	No
ENSG00000113643	5	167913450	167946304	159	31	126914	2.8256	0.0023597	RARS	5	167913450	167946304	1	q34	protein_coding	0.0236343	2961	SCZ	No
ENSG00000126804	14	64970703	65000408	16	5	127327	2.8256	0.0023599	ZBTB1	14	64970430	65000408	1	q23.3	protein_coding	0.0236343	2960	SCZ	No
ENSG00000138760	4	77079886	77155689	346	31	129519	2.8256	0.0023594	SCARB2	4	77079890	77135046	-1	q21.1	protein_coding	0.0236343	2959	SCZ	No
ENSG00000146094	5	176928908	176937386	17	6	130026	2.8255	0.0023605	DOK3	5	176928908	176938275	-1	q35.3	protein_coding	0.0236343	2958	SCZ	No
ENSG00000182397	15	100330361	100347132	278	62	127843	2.8254	0.0023608	DNM1P46	15	100330361	100347132	-1	q26.3	pseudogene	0.0236343	2957	SCZ	No
ENSG00000140368	15	77287426	77329673	479	59	127761	2.8262	0.0023548	PSTPIP1	15	77285700	77329673	1	q24.3	protein_coding	0.0236141	2956	SCZ	No
ENSG00000089902	14	103058998	103196913	160	39	126709	2.8265	0.0023529	RCOR1	14	103058998	103196913	1	q32.31	protein_coding	0.0236031	2955	SCZ	No
ENSG00000205758	21	34961647	35014224	31	13	126318	2.8265	0.0023529	CRYZL1	21	34961647	35016232	-1	q22.11	protein_coding	0.0236031	2954	SCZ	No
ENSG00000115947	2	148687966	148779173	55	13	130230	2.8268	0.0023509	ORC4	2	148687968	148779147	-1	q23.1	protein_coding	0.023599	2953	SCZ	No
ENSG00000221883	3	48955221	48956818	4	2	128637	2.8274	0.0023467	ARIH2OS	3	48955221	48956818	-1	p21.31	protein_coding	0.0235678	2952	SCZ	No
ENSG00000228767	3	35257197	35258641	6	3	129577	2.8273	0.002347	KRT8P18	3	35257197	35258641	-1	p22.3	pseudogene	0.0235678	2951	SCZ	No
ENSG00000100678	14	70510934	70655787	51	17	129398	2.8282	0.0023408	SLC8A3	14	70510934	70655787	-1	q24.2	protein_coding	0.0235215	2950	SCZ	No
ENSG00000139323	12	89813495	89919801	170	35	128787	2.8284	0.0023394	POC1B	12	89813495	89919801	-1	q21.33	protein_coding	0.0235154	2949	SCZ	No
ENSG00000161791	12	50030282	50101197	107	14	123386	2.8286	0.0023375	FMNL3	12	50031724	50101948	-1	q13.12	protein_coding	0.0235042	2948	SCZ	No
ENSG00000248420	4	156379113	156379792	6	3	129089	2.8287	0.0023367	MTATP6P9	4	156379113	156379792	-1	q32.1	pseudogene	0.0235042	2947	SCZ	No
ENSG00000231726	11	73291298	73291562	37	9	129203	2.8291	0.0023339	HMGN2P38	11	73291298	73291562	1	q13.4	pseudogene	0.023484	2946	SCZ	No
ENSG00000173599	11	66615704	66725847	155	37	125761	2.8295	0.0023314	PC	11	66615704	66725847	-1	q13.2	protein_coding	0.0234668	2945	SCZ	No
ENSG00000232373	13	96346823	96347959	4	2	128428	2.8295	0.0023311	MTCYBP3	13	96346823	96347959	1	q32.1	pseudogene	0.0234668	2944	SCZ	No
ENSG00000259022	14	35899466	35899837	170	22	130051	2.8296	0.0023304	DNAJC8P1	14	35899466	35899837	1	q13.2	pseudogene	0.0234668	2943	SCZ	No
ENSG00000136270	7	45139699	45151646	168	37	128081	2.8304	0.0023247	TBRG4	7	45139699	45151646	-1	p13	protein_coding	0.0234262	2942	SCZ	No
ENSG00000214535	20	21146846	21147236	6	2	126994	2.8303	0.002325	RPS15AP1	20	21146846	21147236	-1	p11.23	pseudogene	0.0234262	2941	SCZ	No
ENSG00000110811	12	6937575	6949015	35	10	128927	2.8307	0.0023225	LEPREL2	12	6937572	6949018	1	p13.31	polymorphic_pseudogene	0.023424	2940	SCZ	No
ENSG00000128285	22	41074754	41078818	8	2	130644	2.8306	0.0023232	MCHR1	22	41074754	41078818	1	q13.2	protein_coding	0.023424	2939	SCZ	No
ENSG00000233816	9	21367423	21368961	10	2	130644	2.8307	0.0023224	IFNA13	9	21367371	21368075	-1	p21.3	protein_coding	0.023424	2938	SCZ	No
ENSG00000207392	6	160201282	160201413	11	3	129986	2.8316	0.0023159	SNORA20	6	160201282	160201413	-1	q25.3	snoRNA	0.0233743	2937	SCZ	No
ENSG00000158552	2	220071506	220074373	12	5	125572	2.8318	0.0023141	ZFAND2B	2	220059959	220074373	1	q35	protein_coding	0.0233641	2936	SCZ	No
ENSG00000100239	22	50781733	50883519	426	49	129502	2.8323	0.0023108	PPP6R2	22	50781733	50883514	1	q13.33	protein_coding	0.0233387	2935	SCZ	No
ENSG00000099995	22	30727977	30752936	38	9	129100	2.8325	0.0023094	SF3A1	22	30727977	30752936	-1	q12.2	protein_coding	0.0233325	2934	SCZ	No
ENSG00000160094	1	33722174	33766320	187	28	129100	2.8326	0.0023089	ZNF362	1	33722146	33766320	1	p35.1	protein_coding	0.0233325	2933	SCZ	No
ENSG00000162402	1	55532032	55680786	33	6	128777	2.8325	0.0023094	USP24	1	55532032	55680786	-1	p32.3	protein_coding	0.0233325	2932	SCZ	No
ENSG00000172543	11	65647280	65651212	11	2	129380	2.8326	0.0023084	CTSW	11	65647280	65651212	1	q13.1	protein_coding	0.0233325	2931	SCZ	No
ENSG00000142784	1	27561007	27635124	43	11	126132	2.8339	0.002299	WDTC1	1	27561007	27635110	1	p36.11	protein_coding	0.0232591	2930	SCZ	No
ENSG00000172613	11	67159423	67165880	15	6	128510	2.8353	0.0022894	RAD9A	11	67159176	67165881	1	q13.2	protein_coding	0.0231699	2929	SCZ	No
ENSG00000102780	13	42614172	42817032	283	37	129253	2.8354	0.0022881	DGKH	13	42614176	42830714	1	q14.11	protein_coding	0.0231647	2928	SCZ	No
ENSG00000255377	11	119315701	119316229	86	17	129708	2.8359	0.0022848	DUXAP5	11	119315701	119316229	-1	q23.3	pseudogene	0.0231392	2927	SCZ	No
ENSG00000115649	2	220036619	220042828	71	14	120071	2.8363	0.0022823	CNPPD1	2	220036619	220042828	-1	q35	protein_coding	0.0231217	2926	SCZ	No
ENSG00000164483	6	130465460	130686570	65	17	128520	2.8363	0.0022818	SAMD3	6	130465460	130686570	-1	q23.1	protein_coding	0.0231217	2925	SCZ	No
ENSG00000265641	18	33514051	33514105	6	1	129764	2.8363	0.0022821	MIR3929	18	33514051	33514105	-1	q12.2	miRNA	0.0231217	2924	SCZ	No
ENSG00000185168	17	79277571	79283048	256	32	128184	2.8368	0.0022783	LINC00482	17	79277571	79283048	-1	q25.3	lincRNA	0.0231049	2923	SCZ	No
ENSG00000223921	2	140978153	140979054	14	4	130462	2.8372	0.0022753	MTND1P27	2	140978153	140979054	-1	q22.1	pseudogene	0.0230824	2922	SCZ	No
ENSG00000141424	18	33688495	33709348	17	4	129812	2.8378	0.0022715	SLC39A6	18	33688495	33709348	-1	q12.2	protein_coding	0.0230517	2921	SCZ	No
ENSG00000171303	2	26915558	26956288	12	3	130431	2.8378	0.0022715	KCNK3	2	26915619	26956288	1	p23.3	protein_coding	0.0230517	2920	SCZ	No
ENSG00000099256	10	25137536	25241533	61	13	128171	2.8382	0.0022685	PRTFDC1	10	25137536	25241533	-1	p12.1	protein_coding	0.023037	2919	SCZ	No
ENSG00000133315	11	63766030	63933533	75	17	126646	2.8384	0.0022673	MACROD1	11	63766030	63933578	-1	q13.1	protein_coding	0.0230328	2918	SCZ	No
ENSG00000170190	17	73083822	73102257	119	29	128989	2.8387	0.0022645	SLC16A5	17	73083822	73102257	1	q25.1	protein_coding	0.0230122	2917	SCZ	No
ENSG00000213337	2	97513722	97523832	4	2	127672	2.839	0.0022627	ANKRD39	2	97502348	97523832	-1	q11.2	protein_coding	0.0230018	2916	SCZ	No
ENSG00000171889	9	21455641	21559668	5	3	121647	2.8396	0.0022586	MIR31HG	9	21455641	21559668	-1	p21.3	sense_overlapping	0.0229721	2915	SCZ	No
ENSG00000222378	1	39619836	39619968	36	8	129284	2.8395	0.002259	RNA5SP44	1	39619836	39619968	-1	p34.3	rRNA	0.0229721	2914	SCZ	No
ENSG00000264539	13	115009980	115010036	3	1	130644	2.8398	0.0022573	MIR548AR	13	115009980	115010036	1	q34	miRNA	0.0229705	2913	SCZ	No
ENSG00000069667	15	60780483	61521518	273	45	129967	2.8401	0.0022552	RORA	15	60780483	61521518	-1	q22.2	protein_coding	0.022957	2912	SCZ	No
ENSG00000171298	17	78075393	78093678	340	67	129424	2.8405	0.0022519	GAA	17	78075355	78093678	1	q25.3	protein_coding	0.0229313	2911	SCZ	No
ENSG00000206573	3	9391373	9440263	35	7	129691	2.8406	0.0022517	SETD5-AS1	3	9391373	9440263	-1	p25.3	antisense	0.0229313	2910	SCZ	No
ENSG00000145428	4	154631277	154681387	60	17	127567	2.8419	0.0022426	RNF175	4	154631277	154681387	-1	q31.3	protein_coding	0.0228523	2909	SCZ	No
ENSG00000223076	13	61187742	61187868	6	2	130644	2.8427	0.0022368	RNA5SP31	13	61187742	61187868	1	q21.2	rRNA	0.0228011	2908	SCZ	No
ENSG00000221540	17	19247819	19247887	2	1	130644	2.8432	0.0022329	MIR1180	17	19247819	19247887	-1	p11.2	miRNA	0.0227691	2907	SCZ	No
ENSG00000131876	15	101821715	101835460	115	21	128369	2.8437	0.0022297	SNRPA1	15	101821715	101835487	-1	q26.3	protein_coding	0.0227443	2906	SCZ	No
ENSG00000239490	18	20166428	20167190	11	3	130589	2.8438	0.0022288	RPS4XP18	18	20166428	20167190	1	q11.2	pseudogene	0.022743	2905	SCZ	No
ENSG00000231169	15	52797388	52798059	5	1	129533	2.8447	0.0022229	EEF1B2P1	15	52797386	52798060	1	q21.2	pseudogene	0.0226906	2904	SCZ	No
ENSG00000166828	16	23194036	23228204	83	19	130169	2.845	0.0022204	SCNN1G	16	23194036	23228204	1	p12.2	protein_coding	0.0226729	2903	SCZ	No
ENSG00000157045	16	15131710	15149936	29	6	126107	2.8454	0.0022181	NTAN1	16	15131710	15149921	-1	p13.11	protein_coding	0.0226643	2902	SCZ	No
ENSG00000170209	11	113258513	113271140	17	5	129440	2.8453	0.0022188	ANKK1	11	113258513	113271140	1	q23.2	protein_coding	0.0226643	2901	SCZ	No
ENSG00000125846	20	18268927	18297640	252	52	128674	2.8456	0.0022166	ZNF133	20	18269121	18297640	1	p11.23	protein_coding	0.0226636	2900	SCZ	No
ENSG00000127903	19	57173349	57183128	17	4	130355	2.846	0.0022133	ZNF835	19	57174020	57183151	-1	q13.43	protein_coding	0.0226636	2899	SCZ	No
ENSG00000166200	15	49414925	49447858	116	26	128480	2.8455	0.0022171	COPS2	15	49398268	49447858	-1	q21.1	protein_coding	0.0226636	2898	SCZ	No
ENSG00000172260	1	71861623	72748417	47	13	128431	2.8456	0.0022164	NEGR1	1	71861623	72748417	-1	p31.1	protein_coding	0.0226636	2897	SCZ	No
ENSG00000176732	2	24338241	24346347	181	24	127391	2.8456	0.0022161	PFN4	2	24338241	24346347	-1	p23.3	protein_coding	0.0226636	2896	SCZ	No
ENSG00000204982	9	33613846	33614007	263	44	128718	2.846	0.0022138	PRSS3P4	9	33613846	33614007	-1	p13.3	pseudogene	0.0226636	2895	SCZ	No
ENSG00000215483	13	40653243	41109944	283	54	127702	2.8455	0.0022172	LINC00598	13	41025131	41055143	-1	q14.11	lincRNA	0.0226636	2894	SCZ	No
ENSG00000270673	8	64080284	64081001	4	2	130644	2.8455	0.0022169	YTHDF3-AS1	8	64080284	64081001	-1	q12.3	lincRNA	0.0226636	2893	SCZ	No
ENSG00000024526	1	68939835	68962904	21	5	128895	2.8468	0.0022082	DEPDC1	1	68939835	68962904	-1	p31.2	protein_coding	0.0226412	2892	SCZ	No
ENSG00000143167	1	167022073	167059868	55	15	119562	2.8467	0.0022089	GPA33	1	167022073	167059868	-1	q24.1	protein_coding	0.0226412	2891	SCZ	No
ENSG00000135093	12	109460894	109525831	251	51	129095	2.8476	0.0022024	USP30	12	109460894	109525831	1	q24.11	protein_coding	0.0225902	2890	SCZ	No
ENSG00000164975	9	15422702	15465830	20	7	127925	2.8481	0.0021989	SNAPC3	9	15422702	15465951	1	p22.3	protein_coding	0.0225621	2889	SCZ	No
ENSG00000263556	5	44716292	44716587	4	1	130644	2.8488	0.0021942	RN7SL383P	5	44716292	44716587	1	p12	misc_RNA	0.0225217	2888	SCZ	No
ENSG00000174325	2	189598882	189654831	60	10	128648	2.8506	0.0021821	DIRC1	2	189598882	189654831	-1	q32.2	protein_coding	0.0224053	2887	SCZ	No
ENSG00000226284	20	47751017	47751549	4	2	130644	2.8517	0.002174	ARPC3P1	20	47751017	47751549	1	q13.13	pseudogene	0.0223298	2886	SCZ	No
ENSG00000198721	6	4115923	4135831	23	5	129874	2.8524	0.0021692	ECI2	6	4115923	4135831	-1	p25.2	protein_coding	0.0222882	2885	SCZ	No
ENSG00000143537	1	155023762	155035251	21	8	130418	2.8535	0.0021623	ADAM15	1	155023042	155035252	1	q22	protein_coding	0.0222322	2884	SCZ	No
ENSG00000200653	14	89286641	89286776	3	2	130644	2.8534	0.002163	RNU4-92P	14	89286641	89286776	1	q31.3	snRNA	0.0222322	2883	SCZ	No
ENSG00000173163	2	62132782	62363382	272	54	128755	2.8543	0.0021567	COMMD1	2	62115859	62374382	1	p15	protein_coding	0.0221829	2882	SCZ	No
ENSG00000261647	16	10205239	10206742	161	28	128478	2.8543	0.0021566	IMPDH1P11	16	10205239	10206742	1	p13.2	pseudogene	0.0221829	2881	SCZ	No
ENSG00000187730	1	1950737	1962197	28	7	130380	2.8546	0.0021542	GABRD	1	1950780	1962192	1	p36.33	protein_coding	0.0221726	2880	SCZ	No
ENSG00000106443	7	11013499	11209257	42	10	128204	2.8548	0.002153	PHF14	7	11013499	11209250	1	p21.3	protein_coding	0.0221679	2879	SCZ	No
ENSG00000224802	9	34109169	34109966	9	3	130592	2.8551	0.0021511	TUBB4BP2	9	34109169	34109966	-1	p13.3	pseudogene	0.022156	2878	SCZ	No
ENSG00000162302	11	64126620	64139687	104	26	127648	2.8555	0.0021481	RPS6KA4	11	64126620	64139687	1	q13.1	protein_coding	0.0221328	2877	SCZ	No
ENSG00000157551	21	39628620	39679279	34	8	128325	2.8558	0.0021464	KCNJ15	21	39529128	39679279	1	q22.13	protein_coding	0.022123	2876	SCZ	No
ENSG00000225051	5	179106033	179121769	13	4	129863	2.8562	0.002144	HMGB3P22	5	179106033	179121782	1	q35.3	pseudogene	0.0221059	2875	SCZ	No
ENSG00000242348	20	1647006	1647284	8	3	130030	2.8564	0.0021423	RN7SL561P	20	1647006	1647284	1	p13	misc_RNA	0.0220961	2874	SCZ	No
ENSG00000118363	11	74660292	74690076	13	3	128237	2.8573	0.0021362	SPCS2	11	74660292	74690076	1	q13.4	protein_coding	0.0220409	2873	SCZ	No
ENSG00000134259	1	115828539	115880857	6	3	129003	2.8574	0.0021355	NGF	1	115828539	115880857	-1	p13.2	protein_coding	0.0220409	2872	SCZ	No
ENSG00000263989	20	39918922	39919217	5	2	130644	2.8577	0.0021335	RN7SL615P	20	39918922	39919217	-1	q12	misc_RNA	0.0220283	2871	SCZ	No
ENSG00000206859	17	17073397	17073503	4	2	120915	2.8586	0.0021279	RNU6-767P	17	17073397	17073503	1	p11.2	snRNA	0.0219782	2870	SCZ	No
ENSG00000123836	1	207226605	207254369	106	25	129379	2.8587	0.0021269	PFKFB2	1	207222801	207254369	1	q32.2	protein_coding	0.0219755	2869	SCZ	No
ENSG00000226519	13	44680514	44711372	2	1	124713	2.8589	0.0021257	LINC00390	13	44680514	44711372	-1	q14.11	lincRNA	0.0219708	2868	SCZ	No
ENSG00000229453	3	48348332	48369831	5	1	129977	2.8589	0.0021257	SPINK8	3	48348336	48369831	-1	p21.31	protein_coding	0.0219708	2867	SCZ	No
ENSG00000199237	12	49986887	49986996	6	2	130139	2.8593	0.0021229	RNU6-834P	12	49986887	49986996	1	q13.12	snRNA	0.0219571	2866	SCZ	No
ENSG00000207783	3	44903380	44903473	6	2	130644	2.8594	0.0021222	MIR564	3	44903380	44903473	1	p21.31	miRNA	0.0219571	2865	SCZ	No
ENSG00000125319	17	42219274	42239844	92	22	128941	2.8598	0.0021193	C17orf53	17	42219274	42239844	1	q21.31	protein_coding	0.0219352	2864	SCZ	No
ENSG00000153046	6	4706393	4955785	48	21	127680	2.8602	0.0021171	CDYL	6	4706393	4955785	1	p25.1	protein_coding	0.0219201	2863	SCZ	No
ENSG00000198435	9	140194934	140196703	65	25	123766	2.8606	0.0021143	NRARP	9	140194083	140196703	-1	q34.3	protein_coding	0.0218987	2862	SCZ	No
ENSG00000228966	14	106916017	106916980	4	2	97475	2.8608	0.0021129	HOMER2P1	14	106916017	106916980	-1	q32.33	pseudogene	0.0218919	2861	SCZ	No
