## Supplementary Table for "Prioritized RNA modification enzymes as risk genes for bipolar I disorder and schizophrenia" (part 2 of 3)

### Sheet: Table S4 (continued)
GENE	CHR	START	STOP	NSNPS	NPARAM	N	ZSTAT	P	hgnc_symbol	chromosome_name	start_position	end_position	strand	band	gene_biotype	fdr	order	disorder	RMP
ENSG00000177133	1	2976179	2985001	42	11	128964	2.862	0.0021052	LINC00982	1	2976179	2985001	-1	p36.32	antisense	0.0218197	2860	SCZ	No
ENSG00000134873	13	96085858	96232013	20	6	130340	2.8625	0.0021014	CLDN10	13	96085858	96232013	1	q32.1	protein_coding	0.021788	2859	SCZ	No
ENSG00000140526	15	89631381	89745591	136	24	129445	2.8631	0.0020978	ABHD2	15	89630690	89745591	1	q26.1	protein_coding	0.0217603	2858	SCZ	No
ENSG00000249919	5	118890945	118891353	3	1	130644	2.863	0.002098	FABP5P6	5	118890945	118891353	-1	q23.1	pseudogene	0.0217603	2857	SCZ	No
ENSG00000177932	5	178487416	178510538	20	5	129417	2.8637	0.0020933	ZNF354C	5	178487416	178510538	1	q35.3	protein_coding	0.0217268	2856	SCZ	No
ENSG00000064703	1	112297927	112310638	143	37	129096	2.8647	0.0020869	DDX20	1	112297867	112310638	1	p13.2	protein_coding	0.0216679	2855	SCZ	No
ENSG00000201135	1	12137938	12138041	4	2	125164	2.8661	0.0020778	RNU6-777P	1	12137938	12138041	-1	p36.22	snRNA	0.021581	2854	SCZ	No
ENSG00000160298	21	47720344	47743789	268	34	127765	2.8665	0.0020753	C21orf58	21	47720095	47743789	-1	q22.3	protein_coding	0.0215626	2853	SCZ	No
ENSG00000214694	2	39117021	39202590	119	17	127991	2.8669	0.0020726	ARHGEF33	2	39117021	39202590	1	p22.1	protein_coding	0.0215421	2852	SCZ	No
ENSG00000164828	7	856252	914557	124	16	128206	2.8672	0.0020708	SUN1	7	855528	936072	1	p22.3	protein_coding	0.0215341	2851	SCZ	No
ENSG00000172339	1	95439963	95538501	349	63	127703	2.8671	0.0020711	ALG14	1	95439963	95538501	-1	p21.3	protein_coding	0.0215341	2850	SCZ	No
ENSG00000157992	2	27665233	27669348	2	1	130644	2.8677	0.0020675	KRTCAP3	2	27665233	27669348	1	p23.3	protein_coding	0.0215117	2849	SCZ	No
ENSG00000258818	14	21152259	21169374	35	7	128998	2.8679	0.0020659	RNASE4	14	21152259	21168761	1	q11.2	protein_coding	0.0215026	2848	SCZ	No
ENSG00000185972	9	36169391	36171331	75	22	128158	2.8689	0.0020594	CCIN	9	36169389	36171329	1	p13.3	protein_coding	0.0214425	2847	SCZ	No
ENSG00000134970	5	114949205	114961870	10	3	128132	2.8692	0.0020579	TMED7	5	114949205	114968689	-1	q22.3	protein_coding	0.0214386	2846	SCZ	No
ENSG00000153976	17	13399006	13505244	26	5	130644	2.8691	0.0020583	HS3ST3A1	17	13399006	13505244	-1	p12	protein_coding	0.0214386	2845	SCZ	No
ENSG00000104237	8	55471729	55784280	12	2	129972	2.8695	0.0020557	RP1	8	55528627	55543394	1	q12.1	protein_coding	0.0214266	2844	SCZ	No
ENSG00000183379	14	74872596	74892805	19	4	128703	2.8703	0.0020506	SYNDIG1L	14	74872596	74892805	-1	q24.3	protein_coding	0.0213809	2843	SCZ	No
ENSG00000164306	4	185570767	185616117	36	6	130110	2.8706	0.0020486	PRIMPOL	4	185570767	185616117	1	q35.1	protein_coding	0.0213676	2842	SCZ	No
ENSG00000114631	3	127348024	127391652	252	34	128336	2.8709	0.0020468	PODXL2	3	127348024	127391652	1	q21.3	protein_coding	0.0213605	2841	SCZ	No
ENSG00000129993	16	88941266	89043612	273	53	127542	2.8708	0.0020472	CBFA2T3	16	88941266	89043612	-1	q24.3	protein_coding	0.0213605	2840	SCZ	No
ENSG00000154518	2	176040986	176049335	33	5	130600	2.8711	0.0020451	ATP5G3	2	176040986	176049335	-1	q31.1	protein_coding	0.0213536	2839	SCZ	No
ENSG00000166167	10	103113790	103317078	17	5	130141	2.8716	0.0020421	BTRC	10	103113820	103317078	1	q24.32	protein_coding	0.0213298	2838	SCZ	No
ENSG00000111696	12	104166088	104234975	87	11	130433	2.8723	0.0020375	NT5DC3	12	104164231	104234975	-1	q23.3	protein_coding	0.0212893	2837	SCZ	No
ENSG00000067606	1	2004901	2116829	125	28	129223	2.8731	0.0020322	PRKCZ	1	1981909	2116834	1	p36.33	protein_coding	0.0212414	2836	SCZ	No
ENSG00000068781	2	48757064	49003656	45	11	129017	2.874	0.0020266	STON1-GTF2A1L	2	48757064	49003654	1	p16.3	protein_coding	0.0211903	2835	SCZ	No
ENSG00000119599	14	73393040	73426411	256	49	128045	2.8745	0.0020234	DCAF4	14	73393040	73426411	1	q24.2	protein_coding	0.0211643	2834	SCZ	No
ENSG00000240373	3	169696324	169703503	5	2	130644	2.8746	0.002023	SEC62-AS1	3	169696324	169703503	-1	q26.2	antisense	0.0211643	2833	SCZ	No
ENSG00000170482	5	138702885	138718989	17	5	124671	2.8749	0.0020205	SLC23A1	5	138702885	138720242	-1	q31.2	protein_coding	0.0211489	2832	SCZ	No
ENSG00000234776	11	45928085	45928833	4	2	127410	2.8754	0.0020178	C11orf94	11	45928085	45928833	-1	p11.2	protein_coding	0.0211281	2831	SCZ	No
ENSG00000058866	3	185864990	186080026	290	53	128984	2.8755	0.0020169	DGKG	3	185823457	186080026	-1	q27.3	protein_coding	0.0211261	2830	SCZ	No
ENSG00000215912	1	2567415	2718282	297	47	128958	2.8756	0.0020165	TTC34	1	2567415	2718286	-1	p36.32	protein_coding	0.0211261	2829	SCZ	No
ENSG00000143702	1	243287730	243418623	186	26	130154	2.8768	0.0020086	CEP170	1	243287730	243418650	-1	q43	protein_coding	0.0210551	2828	SCZ	No
ENSG00000175581	11	73498361	73575656	67	13	129483	2.8769	0.0020083	MRPL48	11	73498361	73576178	1	q13.4	protein_coding	0.0210551	2827	SCZ	No
ENSG00000249438	5	79584268	79585600	134	35	128912	2.8768	0.0020087	KRT18P45	5	79584268	79585600	1	q14.1	pseudogene	0.0210551	2826	SCZ	No
ENSG00000092051	14	24037244	24048009	29	11	126935	2.8782	0.0019995	JPH4	14	24037244	24048009	-1	q11.2	protein_coding	0.0209809	2825	SCZ	No
ENSG00000178764	8	123793633	123986752	248	55	128790	2.8786	0.0019972	ZHX2	8	123793633	123986750	1	q24.13	protein_coding	0.0209642	2824	SCZ	No
ENSG00000136052	12	105196331	105322433	225	44	129167	2.8789	0.0019952	SLC41A2	12	105196331	105352522	-1	q23.3	protein_coding	0.0209507	2823	SCZ	No
ENSG00000221698	17	13446846	13446963	7	3	130644	2.8792	0.0019931	MIR548H3	17	13446846	13446963	-1	p12	miRNA	0.020936	2822	SCZ	No
ENSG00000196937	7	120988905	121036388	160	24	129999	2.8802	0.001987	FAM3C	7	120988905	121036418	-1	q31.31	protein_coding	0.0208793	2821	SCZ	No
ENSG00000221933	7	143771275	143772288	8	2	129031	2.8807	0.001984	OR2A25	7	143771275	143772288	1	q35	protein_coding	0.0208552	2820	SCZ	No
ENSG00000243056	5	139927251	139929163	5	3	129805	2.8817	0.0019777	EIF4EBP3	5	139927251	139929163	1	q31.3	protein_coding	0.0207964	2819	SCZ	No
ENSG00000146648	7	55086714	55279321	145	30	129011	2.8824	0.001973	EGFR	7	55086714	55324313	1	p11.2	protein_coding	0.0207596	2818	SCZ	No
ENSG00000185760	6	73331520	73908574	161	34	129720	2.8824	0.0019735	KCNQ5	6	73331520	73908574	1	q13	protein_coding	0.0207596	2817	SCZ	No
ENSG00000005469	7	86974997	87029111	88	16	127373	2.8834	0.0019668	CROT	7	86974997	87029111	1	q21.12	protein_coding	0.0207069	2816	SCZ	No
ENSG00000091428	2	173600569	173917621	267	46	128936	2.8834	0.0019671	RAPGEF4	2	173600002	173917621	1	q31.1	protein_coding	0.0207069	2815	SCZ	No
ENSG00000163597	17	74553848	74561430	20	8	127670	2.8835	0.0019662	SNHG16	17	74553848	74561430	1	q25.1	processed_transcript	0.0207069	2814	SCZ	No
ENSG00000169291	1	154451957	154474589	64	15	128817	2.8839	0.0019641	SHE	1	154442248	154474589	-1	q21.3	protein_coding	0.0206974	2813	SCZ	No
ENSG00000178537	3	48894364	48936426	4	1	130644	2.8842	0.0019619	SLC25A20	3	48894369	48936426	-1	p21.31	protein_coding	0.0206816	2812	SCZ	No
ENSG00000196167	11	111161512	111175770	136	23	129289	2.8844	0.001961	COLCA1	11	111164114	111175770	-1	q23.1	protein_coding	0.0206794	2811	SCZ	No
ENSG00000162923	1	224572845	224622001	60	12	129359	2.8848	0.0019583	WDR26	1	224572845	224624735	-1	q42.12	protein_coding	0.0206583	2810	SCZ	No
ENSG00000166965	15	91498100	91506355	34	7	130223	2.8855	0.001954	RCCD1	15	91498100	91506349	1	q26.1	protein_coding	0.0206203	2809	SCZ	No
ENSG00000167767	12	52562780	52585784	446	61	129847	2.8856	0.0019535	KRT80	12	52562780	52585784	-1	q13.13	protein_coding	0.0206203	2808	SCZ	No
ENSG00000033170	14	65877310	66210839	123	34	129220	2.8858	0.001952	FUT8	14	65877310	66210839	1	q23.3	protein_coding	0.0206139	2807	SCZ	No
ENSG00000225672	1	111550322	111558152	55	12	128975	2.8859	0.0019517	CCNT2P1	1	111550322	111558152	-1	p13.3	pseudogene	0.0206139	2806	SCZ	No
ENSG00000262664	17	1945230	1946724	10	5	125976	2.886	0.0019506	OVCA2	17	1945327	1946724	1	p13.3	protein_coding	0.0206138	2805	SCZ	No
ENSG00000264574	10	23682334	23682396	4	2	130022	2.8871	0.0019442	MIR1254-2	10	23682334	23682396	1	p12.2	miRNA	0.0205535	2804	SCZ	No
ENSG00000188803	17	11144580	11467380	21	5	130477	2.8872	0.0019435	SHISA6	17	11144580	11467380	1	p12	protein_coding	0.0205534	2803	SCZ	No
ENSG00000212473	8	70990141	70990267	4	2	130644	2.8873	0.0019427	RNU1-101P	8	70990141	70990267	-1	q13.3	snRNA	0.0205523	2802	SCZ	No
ENSG00000100296	22	29901868	29949771	55	9	129514	2.8875	0.0019413	THOC5	22	29901868	29951205	-1	q12.2	protein_coding	0.0205448	2801	SCZ	No
ENSG00000119314	9	114979996	115095947	55	10	129964	2.8882	0.0019373	PTBP3	9	114980715	115095947	-1	q32	protein_coding	0.020513	2800	SCZ	No
ENSG00000122543	7	5919458	5925993	112	25	128052	2.8881	0.0019376	OCM	7	5919458	5925993	1	p22.1	protein_coding	0.020513	2799	SCZ	No
ENSG00000213123	3	196018090	196045159	16	5	130524	2.8884	0.001936	TCTEX1D2	3	196018090	196045170	-1	q29	protein_coding	0.0205107	2798	SCZ	No
ENSG00000252082	3	172420914	172421015	4	2	127841	2.8886	0.0019349	RNU6-547P	3	172420914	172421015	1	q26.31	snRNA	0.0205063	2797	SCZ	No
ENSG00000180113	6	46655612	46672056	14	6	126053	2.8888	0.0019336	TDRD6	6	46655612	46672056	1	p12.3	protein_coding	0.0204999	2796	SCZ	No
ENSG00000268869	1	17013834	17046652	5	3	130644	2.8889	0.001933	ESPNP	1	17013834	17046652	-1	p36.13	pseudogene	0.0204999	2795	SCZ	No
ENSG00000204471	17	18296794	18304275	39	6	129715	2.8893	0.0019305	TBC1D3P4	17	18296794	18304275	1	p11.2	pseudogene	0.0204817	2794	SCZ	No
ENSG00000004975	17	7128660	7137864	12	3	129197	2.8901	0.0019255	DVL2	17	7128660	7137864	-1	p13.1	protein_coding	0.0204699	2793	SCZ	No
ENSG00000100053	22	25595817	25603330	7	4	128737	2.8896	0.0019287	CRYBB3	22	25595817	25603330	1	q11.23	protein_coding	0.0204699	2792	SCZ	No
ENSG00000127328	12	70132461	70216984	59	10	129080	2.8898	0.0019275	RAB3IP	12	70132461	70216984	1	q15	protein_coding	0.0204699	2791	SCZ	No
ENSG00000132153	3	47844418	47891685	133	17	126263	2.8898	0.0019273	DHX30	3	47844399	47891685	1	p21.31	protein_coding	0.0204699	2790	SCZ	No
ENSG00000151090	3	24158651	24536313	79	12	128191	2.8902	0.0019249	THRB	3	24158651	24536773	-1	p24.2	protein_coding	0.0204699	2789	SCZ	No
ENSG00000167487	19	18747775	18782524	151	33	127791	2.8905	0.0019233	KLHL26	19	18747775	18781309	1	p13.11	protein_coding	0.0204699	2788	SCZ	No
ENSG00000186575	22	29999545	30094587	36	12	130252	2.8901	0.0019255	NF2	22	29999545	30094587	1	q12.2	protein_coding	0.0204699	2787	SCZ	No
ENSG00000224851	10	92806923	92821916	7	1	130644	2.8896	0.0019286	LINC00502	10	92806923	92821916	1	q23.31	lincRNA	0.0204699	2786	SCZ	No
ENSG00000252233	4	140715279	140715587	3	2	130644	2.8902	0.0019249	RN7SKP253	4	140715279	140715587	-1	q31.1	misc_RNA	0.0204699	2785	SCZ	No
ENSG00000264384	1	154138723	154139025	1	1	130644	2.8899	0.001927	RN7SL431P	1	154138723	154139025	-1	q21.3	misc_RNA	0.0204699	2784	SCZ	No
ENSG00000133985	14	71108504	71142077	20	8	128227	2.8911	0.0019196	TTC9	14	71108504	71142077	1	q24.2	protein_coding	0.0204465	2783	SCZ	No
ENSG00000149187	11	47487496	47574669	43	13	126284	2.8916	0.0019164	CELF1	11	47487496	47587121	-1	p11.2	protein_coding	0.0204198	2782	SCZ	No
ENSG00000110367	11	118618475	118661856	22	5	129491	2.8918	0.0019154	DDX6	11	118620034	118661858	-1	q23.3	protein_coding	0.0204165	2781	SCZ	No
ENSG00000168010	11	72525353	72554719	143	31	129326	2.8919	0.0019148	ATG16L2	11	72525353	72554719	1	q13.4	protein_coding	0.0204165	2780	SCZ	No
ENSG00000161395	17	37827375	37844360	12	2	130234	2.8924	0.0019116	PGAP3	17	37827375	37853050	-1	q12	protein_coding	0.0203906	2779	SCZ	No
ENSG00000254472	11	49936565	49937196	11	3	130644	2.8926	0.0019102	OR4A49P	11	49936565	49937196	-1	p11.12	pseudogene	0.020383	2778	SCZ	No
ENSG00000175426	5	95726119	95768984	20	7	130421	2.8931	0.0019074	PCSK1	5	95726119	95769847	-1	q15	protein_coding	0.0203605	2777	SCZ	No
ENSG00000207615	19	54188263	54188345	9	3	130644	2.8931	0.0019072	MIR515-2	19	54188263	54188345	1	q13.42	miRNA	0.0203605	2776	SCZ	No
ENSG00000136147	13	50070097	50103123	142	21	128431	2.8939	0.0019026	PHF11	13	50069746	50103123	1	q14.2	protein_coding	0.0203239	2775	SCZ	No
ENSG00000196352	1	207494853	207534311	23	10	128818	2.8939	0.0019025	CD55	1	207494853	207534311	1	q32.2	protein_coding	0.0203239	2774	SCZ	No
ENSG00000266305	16	30515240	30515322	7	2	130644	2.8942	0.0019006	MIR4518	16	30515240	30515322	1	p11.2	miRNA	0.0203172	2773	SCZ	No
ENSG00000214274	14	21152336	21162345	34	6	128950	2.8944	0.0018992	ANG	14	21152336	21167130	1	q11.2	protein_coding	0.0203095	2772	SCZ	No
ENSG00000227611	13	62895438	62896531	8	4	130014	2.8953	0.0018938	LINC01074	13	62895438	62896531	1	q21.31	lincRNA	0.0202591	2771	SCZ	No
ENSG00000230062	6	46714654	46727243	12	3	130604	2.8954	0.0018933	ANKRD66	6	46714654	46727243	1	p12.3	protein_coding	0.0202591	2770	SCZ	No
ENSG00000140451	15	65107831	65117867	223	48	128288	2.8956	0.0018921	PIF1	15	65107831	65117867	-1	q22.31	protein_coding	0.0202555	2769	SCZ	No
ENSG00000242696	2	203221844	203222140	6	4	128682	2.896	0.0018895	RN7SL40P	2	203221844	203222140	-1	q33.1	misc_RNA	0.020235	2768	SCZ	No
ENSG00000138100	2	27505260	27530307	58	10	126508	2.897	0.0018838	TRIM54	2	27505260	27530307	1	p23.3	protein_coding	0.0201812	2767	SCZ	No
ENSG00000220575	7	154858777	154863267	13	3	130644	2.8976	0.0018803	HTR5A-AS1	7	154858777	154863267	-1	q36.2	protein_coding	0.0201553	2766	SCZ	No
ENSG00000226016	10	28193138	28194091	10	3	129314	2.8975	0.0018807	RPL36AP55	10	28193138	28194091	1	p12.1	pseudogene	0.0201553	2765	SCZ	No
ENSG00000242728	3	70189368	70189639	6	2	130272	2.8977	0.0018795	UQCRHP4	3	70189368	70189639	1	p13	pseudogene	0.0201553	2764	SCZ	No
ENSG00000201761	8	22291904	22292010	1	1	130644	2.898	0.001878	RNU6-336P	8	22291904	22292010	1	p21.3	snRNA	0.0201482	2763	SCZ	No
ENSG00000183396	3	48658192	48659288	1	1	130644	2.8983	0.001876	TMEM89	3	48658192	48659288	-1	p21.31	protein_coding	0.0201341	2762	SCZ	No
ENSG00000180769	4	85886835	85932430	109	18	129218	2.8989	0.0018727	WDFY3-AS2	4	85887538	85932430	1	q21.23	processed_transcript	0.0201059	2761	SCZ	No
ENSG00000134759	18	33709834	33760519	55	8	129684	2.8993	0.0018699	ELP2	18	33709407	33757909	1	q12.2	protein_coding	0.0200831	2760	SCZ	Yes
ENSG00000143751	1	226170403	226187032	6	3	130644	2.8994	0.0018696	SDE2	1	226170403	226187032	-1	q42.12	protein_coding	0.0200831	2759	SCZ	No
ENSG00000266745	3	20179057	20179133	6	2	130644	2.8996	0.0018683	MIR3135A	3	20179057	20179133	1	p24.3	miRNA	0.0200805	2758	SCZ	No
ENSG00000156535	6	74405508	74538040	28	10	129336	2.8997	0.0018674	CD109	6	74405508	74538040	1	q13	protein_coding	0.0200781	2757	SCZ	No
ENSG00000228451	8	26236775	26240469	13	6	130295	2.9	0.0018658	SDAD1P1	8	26236775	26240469	-1	p21.2	pseudogene	0.0200682	2756	SCZ	No
ENSG00000115234	2	27593363	27600400	7	2	130485	2.9004	0.0018634	SNX17	2	27593389	27599995	1	p23.3	protein_coding	0.0200496	2755	SCZ	No
ENSG00000146070	6	46671938	46703430	11	4	125940	2.9008	0.0018608	PLA2G7	6	46671938	46703430	-1	p12.3	protein_coding	0.0200289	2754	SCZ	No
ENSG00000184792	22	31089769	31303811	55	17	128854	2.9019	0.0018543	OSBP2	22	31089769	31303811	1	q12.2	protein_coding	0.0199662	2753	SCZ	No
ENSG00000006634	7	87505544	87538856	27	6	125674	2.9024	0.0018518	DBF4	7	87505531	87538856	1	q21.12	protein_coding	0.0199584	2752	SCZ	No
ENSG00000105926	7	24612965	24733812	39	4	130400	2.9023	0.0018521	MPP6	7	24612887	24733812	1	p15.3	protein_coding	0.0199584	2751	SCZ	No
ENSG00000139644	12	50135340	50158717	48	8	126303	2.9023	0.0018524	TMBIM6	12	50101508	50158717	1	q13.12	protein_coding	0.0199584	2750	SCZ	No
ENSG00000140474	15	75128457	75135538	20	4	128925	2.9024	0.0018518	ULK3	15	75128457	75135687	-1	q24.1	protein_coding	0.0199584	2749	SCZ	No
ENSG00000254008	8	143279717	143290364	144	41	127855	2.9022	0.0018529	LINC00051	8	143279717	143290364	1	q24.3	antisense	0.0199584	2748	SCZ	No
ENSG00000199535	10	24929095	24929213	3	2	130644	2.9031	0.0018474	RNA5SP305	10	24929095	24929213	1	p12.1	rRNA	0.0199354	2747	SCZ	No
ENSG00000248307	4	138948576	139051863	485	77	124601	2.9031	0.0018473	LINC00616	4	138948576	139051863	-1	q28.3	lincRNA	0.0199354	2746	SCZ	No
ENSG00000187123	2	150186499	150330662	19	8	125656	2.9033	0.001846	LYPD6	2	150186499	150330662	1	q23.2	protein_coding	0.0199348	2745	SCZ	No
ENSG00000161551	19	52374535	52391204	234	42	128269	2.9036	0.0018445	ZNF577	19	52359055	52394203	-1	q13.41	protein_coding	0.0199258	2744	SCZ	No
ENSG00000196166	8	38368352	38386180	115	20	128832	2.9036	0.0018443	C8orf86	8	38368352	38386180	-1	p11.22	protein_coding	0.0199258	2743	SCZ	No
ENSG00000143248	1	163112089	163291581	44	13	126364	2.9039	0.0018427	RGS5	1	163080911	163291577	-1	q23.3	protein_coding	0.0199252	2742	SCZ	No
ENSG00000184939	16	68573116	68609943	342	57	127309	2.9038	0.0018431	ZFP90	16	68563993	68609975	1	q22.1	protein_coding	0.0199252	2741	SCZ	No
ENSG00000161013	5	179224597	179233934	15	5	128284	2.9042	0.0018411	MGAT4B	5	179224597	179233952	-1	q35.3	protein_coding	0.0199236	2740	SCZ	No
ENSG00000266210	7	69001035	69001303	8	4	125136	2.9041	0.0018416	RN7SL371P	7	69001035	69001303	-1	q11.22	misc_RNA	0.0199236	2739	SCZ	No
ENSG00000154781	3	14693253	14714166	12	3	127477	2.9046	0.0018387	CCDC174	3	14693271	14714166	1	p25.1	protein_coding	0.0199067	2738	SCZ	No
ENSG00000170128	1	200842083	200843306	10	4	125249	2.9049	0.0018368	GPR25	1	200842083	200843306	1	q32.1	protein_coding	0.0198934	2737	SCZ	No
ENSG00000231952	7	32852369	32878182	346	39	128621	2.9059	0.0018309	DPY19L1P2	7	32852369	32878182	1	p14.3	pseudogene	0.0198368	2736	SCZ	No
ENSG00000254986	11	66247484	66277128	57	19	129187	2.9062	0.0018295	DPP3	11	66247484	66277130	1	q13.2	protein_coding	0.0198288	2735	SCZ	No
ENSG00000125247	13	101256181	101327133	113	17	130219	2.9069	0.0018253	TMTC4	13	101256181	101327347	-1	q32.3	protein_coding	0.0197906	2734	SCZ	No
ENSG00000221033	15	65054586	65054714	4	2	130644	2.9073	0.0018226	MIR1272	15	65054586	65054714	-1	q22.31	miRNA	0.0197685	2733	SCZ	No
ENSG00000129518	14	34985135	35008917	185	42	129460	2.9075	0.0018218	EAPP	14	34985135	35008916	-1	q13.1	protein_coding	0.0197671	2732	SCZ	No
ENSG00000134371	1	193091147	193223031	12	4	109975	2.9078	0.0018198	CDC73	1	193091147	193223031	1	q31.2	protein_coding	0.0197558	2731	SCZ	No
ENSG00000137074	9	32972604	33001639	168	38	128477	2.9078	0.0018201	APTX	9	32972604	33025166	-1	p21.1	protein_coding	0.0197558	2730	SCZ	No
ENSG00000146147	6	53883714	54131078	111	16	128600	2.9082	0.0018173	MLIP	6	53794780	54131078	1	p12.1	protein_coding	0.0197443	2729	SCZ	No
ENSG00000265319	10	33323585	33323852	5	2	129524	2.9082	0.0018177	RN7SL847P	10	33323585	33323852	-1	p11.22	misc_RNA	0.0197443	2728	SCZ	No
ENSG00000232077	1	193273875	193335083	5	2	119712	2.9089	0.0018135	LINC01031	1	193273875	193335083	1	q31.2	lincRNA	0.0197131	2727	SCZ	No
ENSG00000115138	2	25383722	25391772	68	19	129880	2.9095	0.0018103	POMC	2	25383722	25391772	-1	p23.3	protein_coding	0.0196855	2726	SCZ	No
ENSG00000101104	20	43538703	43587676	68	15	129761	2.9101	0.0018066	PABPC1L	20	43538703	43587676	1	q13.12	protein_coding	0.0196525	2725	SCZ	No
ENSG00000117410	1	44440320	44443967	14	5	124510	2.9104	0.0018046	ATP6V0B	1	44440159	44443967	1	p34.1	protein_coding	0.0196379	2724	SCZ	No
ENSG00000134775	18	33877677	34360018	370	65	129044	2.9105	0.0018044	FHOD3	18	33877677	34360018	1	q12.2	protein_coding	0.0196379	2723	SCZ	No
ENSG00000223865	6	33043703	33054978	89	11	127629	2.9117	0.0017975	HLA-DPB1	6	33043703	33054978	1	p21.32	protein_coding	0.0195751	2722	SCZ	No
ENSG00000168818	4	4417469	4543755	360	49	128522	2.9122	0.0017943	STX18	4	4417469	4544073	-1	p16.2	protein_coding	0.0195539	2721	SCZ	No
ENSG00000174038	9	35041092	35045988	11	4	125460	2.9122	0.0017946	C9orf131	9	35041092	35045988	1	p13.3	protein_coding	0.0195539	2720	SCZ	No
ENSG00000211579	13	53384179	53384274	113	17	129252	2.9121	0.0017949	MIR759	13	53384179	53384274	1	q14.3	miRNA	0.0195539	2719	SCZ	No
ENSG00000146215	6	43273210	43276535	4	2	128590	2.9126	0.0017924	CRIP3	6	43267448	43276535	-1	p21.1	protein_coding	0.0195482	2718	SCZ	No
ENSG00000093010	22	19929130	19957498	55	16	127407	2.9127	0.0017915	COMT	22	19929130	19957498	1	q11.21	protein_coding	0.0195456	2717	SCZ	No
ENSG00000154767	3	14186647	14220283	269	52	129744	2.9129	0.0017903	XPC	3	14186647	14220283	-1	p25.1	protein_coding	0.0195397	2716	SCZ	No
ENSG00000215206	9	33649045	33649612	128	31	129824	2.9131	0.0017894	TRBV24OR9-2	9	33649045	33649612	1	p13.3	TR_V_pseudogene	0.0195371	2715	SCZ	No
ENSG00000221916	19	49621654	49622397	5	3	128560	2.9132	0.0017887	C19orf73	19	49621655	49622397	-1	q13.33	protein_coding	0.0195366	2714	SCZ	No
ENSG00000105953	7	44646171	44748665	250	52	129738	2.9136	0.0017867	OGDH	7	44646171	44748665	1	p13	protein_coding	0.0195274	2713	SCZ	No
ENSG00000114541	3	69219141	69435224	395	63	126759	2.9135	0.0017872	FRMD4B	3	69219141	69591734	-1	p14.1	protein_coding	0.0195274	2712	SCZ	No
ENSG00000006695	17	13972813	14111994	26	7	129993	2.9147	0.0017801	COX10	17	13972813	14111994	1	p12	protein_coding	0.0194642	2711	SCZ	No
ENSG00000162188	11	62475130	62476673	3	2	124169	2.915	0.0017782	GNG3	11	62475130	62476673	1	q12.3	protein_coding	0.0194506	2710	SCZ	No
ENSG00000142207	21	33683329	33765335	194	35	129505	2.9152	0.0017775	URB1	21	33683329	33765335	-1	q22.11	protein_coding	0.0194501	2709	SCZ	No
ENSG00000175463	11	67171386	67177560	16	4	124871	2.9157	0.0017745	TBC1D10C	11	67171386	67177560	1	q13.2	protein_coding	0.0194245	2708	SCZ	No
ENSG00000136717	2	127805603	127864931	277	31	129770	2.9164	0.0017707	BIN1	2	127805603	127864931	-1	q14.3	protein_coding	0.01939	2707	SCZ	No
ENSG00000213453	2	27615651	27616234	1	1	130644	2.9165	0.00177	FTH1P3	2	27615651	27616234	-1	p23.3	pseudogene	0.01939	2706	SCZ	No
ENSG00000218336	4	183164582	183724177	252	43	128677	2.9164	0.0017704	TENM3	4	183065140	183724177	1	q34.3	protein_coding	0.01939	2705	SCZ	No
ENSG00000164746	7	48075108	48100901	16	5	128245	2.9172	0.0017657	C7orf57	7	48075108	48100901	1	p12.3	protein_coding	0.0193567	2704	SCZ	No
ENSG00000166006	12	75433857	75603648	16	7	129054	2.9174	0.0017649	KCNC2	12	75433857	75603648	-1	q21.1	protein_coding	0.0193551	2703	SCZ	No
ENSG00000136895	9	130025941	130155939	191	24	127856	2.9177	0.0017632	GARNL3	9	129986544	130155939	1	q33.3	protein_coding	0.0193436	2702	SCZ	No
ENSG00000163795	2	27600098	27603592	5	2	126395	2.9183	0.0017597	ZNF513	2	27600098	27603657	-1	p23.3	protein_coding	0.0193124	2701	SCZ	No
ENSG00000222552	1	159148263	159148349	4	2	130644	2.9187	0.0017576	RNA5SP60	1	159148263	159148349	1	q23.2	rRNA	0.0192965	2700	SCZ	No
ENSG00000181830	11	45825623	45834566	259	45	128820	2.9193	0.0017541	SLC35C1	11	45825623	45834566	1	p11.2	protein_coding	0.0192652	2699	SCZ	No
ENSG00000213120	2	184125370	184125774	61	9	129780	2.9194	0.0017533	LIN28AP1	2	184125370	184125774	1	q32.1	pseudogene	0.0192636	2698	SCZ	No
ENSG00000177150	18	13663346	13726591	23	6	130144	2.9196	0.0017526	FAM210A	18	13663346	13726662	-1	p11.21	protein_coding	0.019263	2697	SCZ	No
ENSG00000101084	20	35234137	35240960	2	1	130483	2.9199	0.0017507	C20orf24	20	35234137	35240960	1	q11.23	protein_coding	0.0192515	2696	SCZ	No
ENSG00000198685	3	128290843	128294929	122	19	129344	2.9199	0.0017509	C3orf27	3	128290843	128294929	-1	q21.3	protein_coding	0.0192515	2695	SCZ	No
ENSG00000241362	15	90231168	90231474	8	2	130644	2.92	0.0017502	RPL36AP43	15	90231168	90231474	-1	q26.1	pseudogene	0.0192515	2694	SCZ	No
ENSG00000140983	16	718086	724174	32	6	128253	2.9206	0.001747	RHOT2	16	718086	724174	1	p13.3	protein_coding	0.01923	2693	SCZ	No
ENSG00000136141	13	47127303	47327175	25	11	130293	2.9216	0.0017411	LRCH1	13	47127303	47327175	1	q14.13	protein_coding	0.0191721	2692	SCZ	No
ENSG00000233497	11	110658749	110659699	6	2	130568	2.9227	0.0017353	HNRNPA1P60	11	110658749	110659735	-1	q23.1	pseudogene	0.0191154	2691	SCZ	No
ENSG00000138399	2	170386259	170430383	33	10	128929	2.9232	0.0017323	FASTKD1	2	170386259	170430385	-1	q31.1	protein_coding	0.0190894	2690	SCZ	No
ENSG00000159289	15	74362198	74374891	581	84	129082	2.9233	0.0017317	GOLGA6A	15	74362198	74374891	-1	q24.1	protein_coding	0.0190894	2689	SCZ	No
ENSG00000180787	17	4981543	4999669	15	6	130457	2.9243	0.0017259	ZFP3	17	4981543	4999669	1	p13.2	protein_coding	0.0190331	2688	SCZ	No
ENSG00000163479	1	155978839	155990750	12	5	129112	2.9246	0.0017244	SSR2	1	155978839	155990750	-1	q22	protein_coding	0.0190236	2687	SCZ	No
ENSG00000187147	1	44870866	45117396	150	35	129601	2.9246	0.0017243	RNF220	1	44870866	45117396	1	p34.1	protein_coding	0.0190236	2686	SCZ	No
ENSG00000090447	16	4307187	4323076	293	51	128916	2.9261	0.001716	TFAP4	16	4307187	4323076	-1	p13.3	protein_coding	0.018945	2685	SCZ	No
ENSG00000124767	6	38643701	38670917	38	13	127818	2.9262	0.0017159	GLO1	6	38643701	38670917	-1	p21.2	protein_coding	0.018945	2684	SCZ	No
ENSG00000186814	18	32831022	32870209	94	18	129049	2.9267	0.0017129	ZSCAN30	18	32831032	32870196	-1	q12.2	protein_coding	0.0189249	2683	SCZ	No
ENSG00000226128	1	98051418	98051850	6	3	121006	2.9288	0.0017012	RPL26P9	1	98051418	98051850	1	p21.3	pseudogene	0.0188026	2682	SCZ	No
ENSG00000153317	8	131064353	131455906	609	72	127774	2.9294	0.001698	ASAP1	8	131064353	131455906	-1	q24.21	protein_coding	0.0187743	2681	SCZ	No
ENSG00000168175	14	55518349	55536910	16	4	126138	2.9294	0.0016978	MAPK1IP1L	14	55518349	55536910	1	q22.3	protein_coding	0.0187743	2680	SCZ	No
ENSG00000104899	19	2249310	2252072	13	4	127973	2.9301	0.0016943	AMH	19	2249308	2252072	1	p13.3	protein_coding	0.0187473	2679	SCZ	No
ENSG00000182473	17	74077098	74099839	186	28	129778	2.9301	0.0016941	EXOC7	17	74077087	74117657	-1	q25.1	protein_coding	0.0187473	2678	SCZ	No
ENSG00000147889	9	21967752	21995300	16	6	129905	2.9315	0.0016867	CDKN2A	9	21967751	21995300	-1	p21.3	protein_coding	0.0186772	2677	SCZ	No
ENSG00000132388	17	4172554	4269923	111	21	129084	2.9318	0.0016848	UBE2G1	17	4172554	4269923	-1	p13.2	protein_coding	0.0186664	2676	SCZ	No
ENSG00000212961	11	74065488	74066765	5	2	127551	2.9318	0.0016851	HNRNPA1P40	11	74065488	74066765	1	q13.4	pseudogene	0.0186664	2675	SCZ	No
ENSG00000212344	3	127860718	127860820	3	1	130644	2.9324	0.0016816	RNU6-823P	3	127860718	127860820	-1	q21.3	snRNA	0.0186416	2674	SCZ	No
ENSG00000136830	9	130267618	130341268	452	59	128748	2.9329	0.0016792	FAM129B	9	130267618	130341268	-1	q34.11	protein_coding	0.0186242	2673	SCZ	No
ENSG00000187678	5	141689992	141704605	17	5	130034	2.9328	0.0016794	SPRY4	5	141689992	141706020	-1	q31.3	protein_coding	0.0186242	2672	SCZ	No
ENSG00000242265	7	94285637	94299007	12	5	124511	2.933	0.0016786	PEG10	7	94285637	94299007	1	q21.3	protein_coding	0.0186242	2671	SCZ	No
ENSG00000237273	19	12207239	12207730	2	1	121249	2.9342	0.0016723	RSL24D1P8	19	12207239	12207730	1	p13.2	pseudogene	0.0185663	2670	SCZ	No
ENSG00000225246	20	32710276	32711096	6	2	130549	2.9346	0.00167	RPS2P1	20	32710276	32711096	1	q11.22	pseudogene	0.0185477	2669	SCZ	No
ENSG00000163082	2	223289236	223425667	147	28	128489	2.9353	0.001666	SGPP2	2	223289236	223425667	1	q36.1	protein_coding	0.0185191	2668	SCZ	No
ENSG00000170632	7	102715328	102740211	10	5	128629	2.9352	0.0016665	ARMC10	7	102715328	102740205	1	q22.1	protein_coding	0.0185191	2667	SCZ	No
ENSG00000254635	10	28811581	28821672	13	5	123189	2.9352	0.0016668	WAC-AS1	10	28811581	28821672	-1	p12.1	antisense	0.0185191	2666	SCZ	No
ENSG00000153147	4	144434616	144478639	18	4	130212	2.9368	0.0016583	SMARCA5	4	144434616	144478639	1	q31.21	protein_coding	0.0184454	2665	SCZ	No
ENSG00000236830	21	37504065	37548113	56	8	127802	2.937	0.001657	CBR3-AS1	21	37504065	37528615	-1	q22.12	processed_transcript	0.0184379	2664	SCZ	No
ENSG00000047849	3	47892186	48130762	118	22	127914	2.9383	0.0016502	MAP4	3	47892182	48130769	-1	p21.31	protein_coding	0.0184348	2663	SCZ	No
ENSG00000100814	14	20779527	20801471	192	53	130343	2.9372	0.0016558	CCNB1IP1	14	20779527	20801471	-1	q11.2	protein_coding	0.0184348	2662	SCZ	No
ENSG00000102977	16	67691415	67694718	6	3	130644	2.9372	0.0016561	ACD	16	67691415	67694713	-1	q22.1	protein_coding	0.0184348	2661	SCZ	No
ENSG00000130726	19	59055836	59062083	10	4	130644	2.9375	0.0016543	TRIM28	19	59055458	59062089	1	q13.43	protein_coding	0.0184348	2660	SCZ	No
ENSG00000145425	4	152020725	152025804	6	2	130590	2.938	0.0016518	RPS3A	4	152020725	152025804	1	q31.3	protein_coding	0.0184348	2659	SCZ	No
ENSG00000166035	15	58702768	58862042	38	18	124198	2.9378	0.001653	LIPC	15	58702768	58861151	1	q21.3	protein_coding	0.0184348	2658	SCZ	No
ENSG00000174013	3	196295482	196315930	13	4	130644	2.9373	0.0016553	FBXO45	3	196295482	196315930	1	q29	protein_coding	0.0184348	2657	SCZ	No
ENSG00000175264	11	45670427	45687172	10	3	129289	2.938	0.0016516	CHST1	11	45670427	45687172	-1	p11.2	protein_coding	0.0184348	2656	SCZ	No
ENSG00000211796	14	22458735	22459177	2	1	130644	2.9379	0.0016523	TRAV16	14	22458735	22459177	1	q11.2	TR_V_gene	0.0184348	2655	SCZ	No
ENSG00000241058	10	18834490	18940551	10	3	130597	2.9374	0.0016547	NSUN6	10	18834490	18940551	-1	p12.31	protein_coding	0.0184348	2654	SCZ	Yes
ENSG00000265688	17	79885705	79888629	3	2	114431	2.9374	0.0016546	MAFG-AS1	17	79885705	79888629	1	q25.3	antisense	0.0184348	2653	SCZ	No
ENSG00000224940	7	127990379	128001739	103	33	128594	2.9386	0.0016486	PRRT4	7	127990379	128001739	-1	q32.1	protein_coding	0.0184341	2652	SCZ	No
ENSG00000267021	19	2250638	2250717	10	3	127588	2.9385	0.0016492	MIR4321	19	2250638	2250717	1	p13.3	miRNA	0.0184341	2651	SCZ	No
ENSG00000112146	6	52929796	52965671	97	23	127981	2.9392	0.0016455	FBXO9	6	52916789	52965671	1	p12.1	protein_coding	0.0184066	2650	SCZ	No
ENSG00000068615	2	86441116	86565206	365	28	128585	2.9394	0.0016441	REEP1	2	86441116	86565206	-1	p11.2	protein_coding	0.0183979	2649	SCZ	No
ENSG00000239118	16	70064249	70064325	5	3	130644	2.9397	0.0016428	MIR1972-2	16	70064249	70064325	1	q22.1	miRNA	0.0183903	2648	SCZ	No
ENSG00000196843	2	97202486	97218375	48	13	126452	2.94	0.0016409	ARID5A	2	97202480	97218375	1	q11.2	protein_coding	0.018376	2647	SCZ	No
ENSG00000083067	9	73143979	74061751	335	45	127443	2.9403	0.0016396	TRPM3	9	73143979	74061820	-1	q21.13	protein_coding	0.0183684	2646	SCZ	No
ENSG00000139428	12	109991542	110011679	35	7	122942	2.9406	0.001638	MMAB	12	109991542	110011679	-1	q24.11	protein_coding	0.0183574	2645	SCZ	No
ENSG00000173040	4	5564166	5711275	477	110	128464	2.9409	0.0016365	EVC2	4	5544499	5711275	-1	p16.2	protein_coding	0.0183475	2644	SCZ	No
ENSG00000083799	16	50775961	50835846	23	6	127832	2.9414	0.0016337	CYLD	16	50775961	50835846	1	q12.1	protein_coding	0.018323	2643	SCZ	No
ENSG00000123636	2	160175490	160473203	246	39	127284	2.9423	0.001629	BAZ2B	2	160175490	160473203	-1	q24.2	protein_coding	0.0182772	2642	SCZ	No
ENSG00000125386	4	2538358	2734292	54	16	126988	2.9429	0.001626	FAM193A	4	2626988	2734292	1	p16.3	protein_coding	0.0182505	2641	SCZ	No
ENSG00000117245	1	20990507	21044510	286	42	129327	2.943	0.0016251	KIF17	1	20990507	21044510	-1	p36.12	protein_coding	0.0182473	2640	SCZ	No
ENSG00000159063	11	77811988	77850706	226	30	128362	2.9435	0.0016225	ALG8	11	77811982	77850706	-1	q14.1	protein_coding	0.018225	2639	SCZ	No
ENSG00000200806	8	108896722	108896839	6	2	130644	2.9436	0.0016221	RNA5SP275	8	108896722	108896839	1	q23.1	rRNA	0.018225	2638	SCZ	No
ENSG00000023171	11	123229136	123498482	348	67	128614	2.9439	0.0016206	GRAMD1B	11	123396344	123498482	1	q24.1	protein_coding	0.0182175	2637	SCZ	No
ENSG00000266593	15	51534387	51534461	7	3	130644	2.9443	0.0016187	MIR4713	15	51534387	51534461	1	q21.2	miRNA	0.018203	2636	SCZ	No
ENSG00000143458	1	151043080	151098018	151	26	126520	2.9448	0.0016158	GABPB2	1	151043054	151098018	1	q21.3	protein_coding	0.0181773	2635	SCZ	No
ENSG00000167113	9	131084815	131096351	81	23	128721	2.9455	0.0016122	COQ4	9	131084815	131096351	1	q34.11	protein_coding	0.0181437	2634	SCZ	No
ENSG00000101347	20	35518632	35580246	120	37	127404	2.9459	0.0016101	SAMHD1	20	35518632	35580246	-1	q11.23	protein_coding	0.0181269	2633	SCZ	No
ENSG00000106771	9	111777432	111882225	55	12	129854	2.9463	0.0016082	TMEM245	9	111777432	111882225	-1	q31.3	protein_coding	0.0181124	2632	SCZ	No
ENSG00000198522	2	27851114	27874375	9	3	127317	2.9469	0.0016048	GPN1	2	27851114	27874375	1	p23.3	protein_coding	0.018081	2631	SCZ	No
ENSG00000265329	20	60907543	60907613	8	2	128864	2.947	0.0016044	MIR4758	20	60907543	60907613	-1	q13.33	miRNA	0.018081	2630	SCZ	No
ENSG00000064419	7	128594234	128695227	10	4	130644	2.9474	0.0016022	TNPO3	7	128594948	128695198	-1	q32.1	protein_coding	0.0180654	2629	SCZ	No
ENSG00000232292	2	173758491	173759111	2	1	130644	2.9475	0.0016019	ALDH7A1P2	2	173758491	173759111	-1	q31.1	pseudogene	0.0180654	2628	SCZ	No
ENSG00000173757	17	40351186	40428424	10	6	125344	2.9479	0.0015997	STAT5B	17	40351186	40428725	-1	q21.2	protein_coding	0.018051	2627	SCZ	No
ENSG00000252720	14	93903746	93903856	5	2	129691	2.9485	0.0015968	RNU6-1258P	14	93903746	93903856	-1	q32.12	snRNA	0.0180251	2626	SCZ	No
ENSG00000239474	2	170366212	170382772	10	5	129750	2.9486	0.001596	KLHL41	2	170366212	170382772	1	q31.1	protein_coding	0.0180229	2625	SCZ	No
ENSG00000205138	19	36486101	36487217	9	4	130608	2.949	0.0015943	SDHAF1	19	36486090	36487220	1	q13.12	protein_coding	0.0180106	2624	SCZ	No
ENSG00000181101	1	175013762	175014784	90	25	125546	2.9494	0.0015919	SDCCAG3P2	1	175013762	175014784	-1	q25.1	pseudogene	0.0179926	2623	SCZ	No
ENSG00000188883	7	139137436	139168458	141	24	125862	2.9494	0.001592	KLRG2	7	139137436	139168458	-1	q34	protein_coding	0.0179926	2622	SCZ	No
ENSG00000227343	20	18070760	18071359	128	21	124817	2.9494	0.0015921	RPL15P1	20	18070760	18071359	-1	p11.23	pseudogene	0.0179926	2621	SCZ	No
ENSG00000076067	12	56915713	56989980	118	13	128110	2.9503	0.0015873	RBMS2	12	56915713	56984745	1	q13.3	protein_coding	0.0179589	2620	SCZ	No
ENSG00000121316	12	14656595	14721283	21	6	130110	2.9505	0.0015864	PLBD1	12	14656595	14721283	-1	p13.1	protein_coding	0.0179556	2619	SCZ	No
ENSG00000163743	4	76404247	76439895	27	6	127323	2.9508	0.0015848	RCHY1	4	76404247	76439974	-1	q21.1	protein_coding	0.0179443	2618	SCZ	No
ENSG00000182568	3	18386879	18486365	50	16	130268	2.951	0.0015838	SATB1	3	18386879	18487080	-1	p24.3	protein_coding	0.0179398	2617	SCZ	No
ENSG00000264249	5	170813660	170813764	4	2	130644	2.9513	0.001582	MIR3912	5	170813660	170813764	-1	q35.1	miRNA	0.0179263	2616	SCZ	No
ENSG00000113212	5	140552200	140555964	18	5	128221	2.9518	0.0015796	PCDHB7	5	140552243	140555957	1	q31.3	protein_coding	0.017906	2615	SCZ	No
ENSG00000258640	14	31580775	31581445	4	2	128609	2.9526	0.0015753	RPL21P5	14	31580775	31581445	-1	q12	pseudogene	0.017864	2614	SCZ	No
ENSG00000157570	11	44748662	44953972	470	75	127951	2.9545	0.001566	TSPAN18	11	44748015	44953972	1	p11.2	protein_coding	0.0177654	2613	SCZ	No
ENSG00000226864	10	123687827	123711480	9	4	130587	2.9548	0.0015644	ATE1-AS1	10	123687827	123711480	1	q26.13	antisense	0.017754	2612	SCZ	No
ENSG00000197465	4	144792020	144826716	9	2	130644	2.956	0.0015583	GYPE	4	144792020	144826716	-1	q31.21	protein_coding	0.0176916	2611	SCZ	No
ENSG00000251453	5	139961089	139961920	2	1	122798	2.9562	0.0015575	HAUS1P1	5	139961089	139961920	1	q31.3	pseudogene	0.0176893	2610	SCZ	No
ENSG00000232163	13	23947562	23948200	8	3	130644	2.9563	0.0015567	RPLP1P13	13	23947562	23948200	1	q12.12	pseudogene	0.017687	2609	SCZ	No
ENSG00000215440	20	57264187	57290900	51	9	129595	2.9565	0.0015557	NPEPL1	20	57264187	57294294	1	q13.32	protein_coding	0.0176824	2608	SCZ	No
ENSG00000161800	12	50370706	50419277	90	15	129585	2.9568	0.0015541	RACGAP1	12	50370706	50426919	-1	q13.12	protein_coding	0.017671	2607	SCZ	No
ENSG00000182446	17	79523913	79604172	333	60	129532	2.957	0.0015532	NPLOC4	17	79523913	79615495	-1	q25.3	protein_coding	0.0176675	2606	SCZ	No
ENSG00000215991	14	23887196	23887272	7	3	129594	2.957	0.0015532	MIR208B	14	23887196	23887272	-1	q11.2	miRNA	0.0176675	2605	SCZ	No
ENSG00000140835	16	71559136	71572649	13	8	120628	2.9578	0.0015492	CHST4	16	71559136	71572649	1	q22.2	protein_coding	0.0176355	2604	SCZ	No
ENSG00000245146	5	139452442	139488215	2	1	130644	2.9579	0.0015485	LINC01024	5	139452442	139488215	-1	q31.2	antisense	0.0176343	2603	SCZ	No
ENSG00000215182	11	1151627	1162360	361	59	128513	2.9584	0.0015464	MUC5AC	11	1151580	1222364	1	p15.5	protein_coding	0.0176172	2602	SCZ	No
ENSG00000168993	4	778745	819986	66	20	129587	2.9588	0.0015442	CPLX1	4	778745	819986	-1	p16.3	protein_coding	0.0175989	2601	SCZ	No
ENSG00000141873	19	2732202	2740150	19	6	122701	2.9593	0.0015417	SLC39A3	19	2732202	2740150	-1	p13.3	protein_coding	0.0175897	2600	SCZ	No
ENSG00000160766	1	155183612	155197213	62	15	128977	2.9592	0.0015423	GBAP1	1	155183616	155197214	-1	q22	pseudogene	0.0175897	2599	SCZ	No
ENSG00000212413	10	105072193	105072325	1	1	130644	2.9592	0.001542	RNU11-3P	10	105072193	105072325	-1	q24.33	snRNA	0.0175897	2598	SCZ	No
ENSG00000222515	6	22085773	22086147	7	3	127613	2.9591	0.0015428	RN7SKP240	6	22085773	22086147	1	p22.3	misc_RNA	0.0175897	2597	SCZ	No
ENSG00000208317	1	173834760	173834824	5	2	130644	2.9607	0.0015345	SNORD78	1	173834760	173834824	-1	q25.1	snoRNA	0.017522	2596	SCZ	No
ENSG00000089775	14	64915824	64971931	50	5	129543	2.961	0.001533	ZBTB25	14	64915824	64971931	-1	q23.3	protein_coding	0.0175116	2595	SCZ	No
ENSG00000164076	3	49895422	49907655	11	4	124706	2.9611	0.0015327	CAMKV	3	49895421	49907655	-1	p21.31	protein_coding	0.0175116	2594	SCZ	No
ENSG00000107949	10	127512115	127542264	8	2	124804	2.9624	0.001526	BCCIP	10	127512115	127542264	1	q26.2	protein_coding	0.0174577	2593	SCZ	No
ENSG00000204406	2	148778580	149274540	27	12	127896	2.9625	0.0015256	MBD5	2	148778580	149275805	1	q23.1	protein_coding	0.0174577	2592	SCZ	No
ENSG00000264706	3	49900819	49901093	6	3	119758	2.9623	0.0015266	RN7SL217P	3	49900819	49901093	-1	p21.31	misc_RNA	0.0174577	2591	SCZ	No
ENSG00000268364	9	72808913	72873782	13	4	130644	2.9622	0.0015271	SMC5-AS1	9	72808913	72873782	-1	q21.12	antisense	0.0174577	2590	SCZ	No
ENSG00000145020	3	49454208	49460186	9	2	130644	2.9628	0.0015242	AMT	3	49454211	49460186	-1	p21.31	protein_coding	0.0174515	2589	SCZ	No
ENSG00000251201	5	114914339	114961858	13	4	130549	2.963	0.0015231	TMED7-TICAM2	5	114914339	114961858	-1	q22.3	protein_coding	0.0174456	2588	SCZ	No
ENSG00000163041	1	226249552	226259702	89	16	128749	2.9636	0.0015201	H3F3A	1	226249552	226259702	1	q42.12	protein_coding	0.017418	2587	SCZ	No
ENSG00000127980	7	92116334	92157845	66	13	128068	2.9642	0.0015174	PEX1	7	92116334	92157845	-1	q21.2	protein_coding	0.0173938	2586	SCZ	No
ENSG00000201255	17	28687481	28687584	5	1	130644	2.9642	0.0015172	RNU6-990P	17	28687481	28687584	1	q11.2	snRNA	0.0173938	2585	SCZ	No
ENSG00000264512	8	12576636	12576704	7	2	130644	2.9657	0.0015101	MIR5692A1	8	12576636	12576704	1	p23.1	miRNA	0.0173235	2584	SCZ	No
ENSG00000264512	8	12576636	12576704	7	2	130644	2.9657	0.0015101	MIR5692A2	8	12576636	12576704	1	p23.1	miRNA	0.0173235	2583	SCZ	No
ENSG00000178177	4	17842822	18023499	76	15	123719	2.9662	0.0015075	LCORL	4	17842822	18023499	-1	p15.31	protein_coding	0.0173071	2582	SCZ	No
ENSG00000255163	11	118079647	118079926	10	2	127564	2.9666	0.0015055	HSPE1P18	11	118079647	118079926	-1	q23.3	pseudogene	0.0172908	2581	SCZ	No
ENSG00000131067	20	33432523	33460663	74	12	129882	2.9668	0.0015047	GGT7	20	33432523	33460663	-1	q11.22	protein_coding	0.0172883	2580	SCZ	No
ENSG00000073670	17	42836399	42859214	125	27	128482	2.9676	0.0015008	ADAM11	17	42836399	42859214	1	q21.31	protein_coding	0.0172513	2579	SCZ	No
ENSG00000223156	10	16518002	16518163	15	5	130263	2.9675	0.0015009	RNU2-18P	10	16518002	16518163	1	p13	snRNA	0.0172513	2578	SCZ	No
ENSG00000129009	15	74466012	74469213	11	2	130644	2.9683	0.0014971	ISLR	15	74466012	74469213	1	q24.1	protein_coding	0.017221	2577	SCZ	No
ENSG00000138071	2	65454887	65498387	290	35	128998	2.9689	0.0014942	ACTR2	2	65454887	65498387	1	p14	protein_coding	0.0171943	2576	SCZ	No
ENSG00000107957	10	105353784	105615301	410	53	129148	2.9701	0.0014883	SH3PXD2A	10	105348285	105615301	-1	q24.33	protein_coding	0.0171331	2575	SCZ	No
ENSG00000118197	1	200593024	200639097	234	35	126652	2.9709	0.0014844	DDX59	1	200593024	200639097	-1	q32.1	protein_coding	0.0170948	2574	SCZ	No
ENSG00000241840	20	37981402	37981674	4	2	130022	2.9714	0.0014825	RN7SL194P	20	37981402	37981674	1	q12	misc_RNA	0.0170796	2573	SCZ	No
ENSG00000107831	10	103529887	103540126	74	21	128867	2.9721	0.0014789	FGF8	10	103529899	103535854	-1	q24.32	protein_coding	0.0170447	2572	SCZ	No
ENSG00000188060	1	28918712	28921955	9	5	120164	2.9724	0.0014774	RAB42	1	28918712	28921955	1	p35.3	protein_coding	0.0170341	2571	SCZ	No
ENSG00000090686	1	22004791	22110099	51	13	129407	2.9732	0.0014736	USP48	1	22004791	22110099	-1	p36.12	protein_coding	0.0170015	2570	SCZ	No
ENSG00000259122	15	27210064	27215532	1	1	130644	2.9731	0.001474	TVP23BP1	15	27210064	27215532	1	q12	pseudogene	0.0170015	2569	SCZ	No
ENSG00000200966	9	103343361	103343661	8	4	127087	2.9744	0.0014676	RN7SKP87	9	103343361	103343661	-1	q31.1	misc_RNA	0.0169408	2568	SCZ	No
ENSG00000175894	21	45917775	46131495	125	20	129597	2.9746	0.001467	TSPEAR	21	45917775	46131495	-1	q22.3	protein_coding	0.0169405	2567	SCZ	No
ENSG00000086205	11	49168187	49230222	198	20	127836	2.9749	0.0014654	FOLH1	11	49168187	49230222	-1	p11.12	protein_coding	0.0169286	2566	SCZ	No
ENSG00000248905	15	33057746	33486934	282	52	129990	2.9756	0.0014619	FMN1	15	33057747	33486897	-1	q13.3	protein_coding	0.0168948	2565	SCZ	No
ENSG00000036257	2	225334867	225450114	92	8	129176	2.9758	0.0014609	CUL3	2	225334867	225450110	-1	q36.2	protein_coding	0.0168898	2564	SCZ	No
ENSG00000092929	17	73823306	73840798	100	23	129344	2.977	0.0014555	UNC13D	17	73823306	73840798	-1	q25.1	protein_coding	0.0168339	2563	SCZ	No
ENSG00000155158	9	15163620	15307358	51	13	130058	2.9773	0.001454	TTC39B	9	15163620	15307358	-1	p22.3	protein_coding	0.0168243	2562	SCZ	No
ENSG00000163930	3	52435029	52444366	4	1	130644	2.9773	0.0014538	BAP1	3	52435029	52444366	-1	p21.1	protein_coding	0.0168243	2561	SCZ	No
ENSG00000265020	7	75544515	75544587	4	2	130644	2.9773	0.0014541	MIR4651	7	75544515	75544587	1	q11.23	miRNA	0.0168243	2560	SCZ	No
ENSG00000180422	16	89225554	89230653	32	5	126038	2.9779	0.0014512	LINC00304	16	89225554	89230653	1	q24.3	lincRNA	0.0168104	2559	SCZ	No
ENSG00000254724	8	12560575	12561565	310	48	129170	2.9783	0.0014492	OR7E10P	8	12560575	12561565	-1	p23.1	pseudogene	0.0167938	2558	SCZ	No
ENSG00000180867	1	146649692	146651201	16	3	127050	2.9794	0.0014441	PDIA3P1	1	146649692	146651206	1	q21.1	pseudogene	0.0167413	2557	SCZ	No
ENSG00000185055	7	105205575	105222137	17	6	129976	2.9796	0.0014433	EFCAB10	7	105205567	105241322	-1	q22.3	protein_coding	0.0167386	2556	SCZ	No
ENSG00000144283	2	159313609	159539391	58	12	127069	2.9801	0.0014406	PKP4	2	159313476	159539391	1	q24.1	protein_coding	0.0167149	2555	SCZ	No
ENSG00000180357	15	64752941	64978267	42	7	127332	2.9801	0.0014407	ZNF609	15	64752941	64978264	1	q22.31	protein_coding	0.0167149	2554	SCZ	No
ENSG00000138778	4	104026963	104119566	33	6	129221	2.9806	0.0014382	CENPE	4	104026963	104119566	-1	q24	protein_coding	0.016699	2553	SCZ	No
ENSG00000081320	2	196998290	197041227	32	4	129270	2.9809	0.0014372	STK17B	2	196998290	197041227	-1	q32.3	protein_coding	0.0166939	2552	SCZ	No
ENSG00000205423	16	50058321	50070999	31	8	129808	2.9809	0.0014372	CNEP1R1	16	50058321	50070999	1	q12.1	protein_coding	0.0166939	2551	SCZ	No
ENSG00000213639	2	28974614	29025806	14	4	129510	2.9811	0.0014363	PPP1CB	2	28974506	29025806	1	p23.2	protein_coding	0.0166939	2550	SCZ	No
ENSG00000211581	1	156905923	156906036	8	3	129104	2.9815	0.0014341	MIR765	1	156905923	156906036	-1	q23.1	miRNA	0.0166775	2549	SCZ	No
ENSG00000265072	12	104324203	104324333	8	5	124659	2.9816	0.0014336	MIR3652	12	104324203	104324333	1	q23.3	miRNA	0.0166775	2548	SCZ	No
ENSG00000198054	21	39493567	39528605	15	8	118740	2.9818	0.0014326	DSCR8	21	39493545	39560110	1	q22.13	protein_coding	0.0166732	2547	SCZ	No
ENSG00000157193	1	53708036	53793726	94	12	129143	2.9821	0.0014316	LRP8	1	53711217	53793742	-1	p32.3	protein_coding	0.0166681	2546	SCZ	No
ENSG00000063978	4	2470664	2517582	343	54	127587	2.9825	0.0014297	RNF4	4	2463947	2627047	1	p16.3	protein_coding	0.0166525	2545	SCZ	No
ENSG00000141837	19	13317256	13617317	448	81	128931	2.9835	0.001425	CACNA1A	19	13317256	13734804	-1	p13.2	protein_coding	0.0166043	2544	SCZ	No
ENSG00000132604	16	69389464	69419891	135	29	129493	2.9841	0.0014222	TERF2	16	69389464	69442474	-1	q22.1	protein_coding	0.0165782	2543	SCZ	No
ENSG00000187486	11	17407406	17410878	238	39	129615	2.9844	0.0014205	KCNJ11	11	17407406	17410878	-1	p15.1	protein_coding	0.0165649	2542	SCZ	No
ENSG00000226015	1	146674857	146676513	18	2	126569	2.985	0.001418	CCT8P1	1	146674857	146676513	-1	q21.1	pseudogene	0.0165422	2541	SCZ	No
ENSG00000151062	12	1901123	2028002	425	77	129042	2.9862	0.0014122	CACNA2D4	12	1901123	2028002	-1	p13.33	protein_coding	0.016481	2540	SCZ	No
ENSG00000161671	19	50979756	50994127	16	6	127848	2.9863	0.0014119	EMC10	19	50979657	50986608	1	q13.33	protein_coding	0.016481	2539	SCZ	No
ENSG00000181619	14	59927483	59932060	11	2	130644	2.9867	0.0014101	GPR135	14	59895740	59932060	-1	q23.1	protein_coding	0.0164695	2538	SCZ	No
ENSG00000144355	2	172949954	172954405	90	20	128034	2.9872	0.0014079	DLX1	2	172949468	172954405	1	q31.1	protein_coding	0.016455	2537	SCZ	No
ENSG00000265526	12	123495214	123495275	3	2	118209	2.9871	0.0014083	MIR4304	12	123495214	123495275	-1	q24.31	miRNA	0.016455	2536	SCZ	No
ENSG00000188730	7	49813257	49961546	95	15	129493	2.9878	0.0014051	VWC2	7	49813257	49961546	1	p12.2	protein_coding	0.0164305	2535	SCZ	No
ENSG00000206857	6	120847440	120847546	5	2	130644	2.9881	0.0014038	RNU6-214P	6	120847440	120847546	-1	q22.31	snRNA	0.0164218	2534	SCZ	No
ENSG00000254408	11	49919819	49920738	112	16	127974	2.9885	0.0014015	OR4A1P	11	49919819	49920738	-1	p11.12	pseudogene	0.0164014	2533	SCZ	No
ENSG00000164253	5	76726758	76788421	769	111	128039	2.9887	0.0014008	WDR41	5	76721795	76916436	-1	q14.1	protein_coding	0.0163997	2532	SCZ	No
ENSG00000115137	2	25166505	25194963	151	32	129021	2.9889	0.0013999	DNAJC27	2	25166505	25194963	-1	p23.3	protein_coding	0.0163956	2531	SCZ	No
ENSG00000182521	14	55880259	55907334	24	5	130401	2.9891	0.0013992	TBPL2	14	55880259	55923444	-1	q22.3	protein_coding	0.0163939	2530	SCZ	No
ENSG00000012963	14	93673401	93695561	151	31	130230	2.9903	0.0013934	UBR7	14	93673401	93695561	1	q32.12	protein_coding	0.0163417	2529	SCZ	No
ENSG00000227248	13	108440690	108487799	10	6	130197	2.9902	0.0013938	FAM155A-IT1	13	108440690	108487799	-1	q33.3	sense_intronic	0.0163417	2528	SCZ	No
ENSG00000263926	6	37523141	37523198	6	4	128802	2.9902	0.0013942	MIR4462	6	37523141	37523198	-1	p21.2	miRNA	0.0163417	2527	SCZ	No
ENSG00000186326	19	33166313	33169206	26	5	130424	2.9906	0.0013922	RGS9BP	19	33166313	33169206	1	q13.11	protein_coding	0.0163377	2526	SCZ	No
ENSG00000161217	3	195956713	196014716	146	26	128022	2.9917	0.001387	PCYT1A	3	195941093	196014828	-1	q29	protein_coding	0.0162831	2525	SCZ	No
ENSG00000250162	5	98169086	98169415	1	1	130644	2.9924	0.001384	CSNK1A1P3	5	98169086	98169415	1	q15	pseudogene	0.0162543	2524	SCZ	No
ENSG00000196531	12	57106212	57120981	56	13	128394	2.9937	0.0013783	NACA	12	57106212	57125412	-1	q13.3	protein_coding	0.0161938	2523	SCZ	No
ENSG00000241413	12	110304021	110304314	1	1	130644	2.9942	0.001376	RN7SL441P	12	110304021	110304314	-1	q24.11	misc_RNA	0.0161732	2522	SCZ	No
ENSG00000147724	8	139142266	139509065	376	66	128360	2.9943	0.0013754	FAM135B	8	139142266	139509065	-1	q24.23	protein_coding	0.0161725	2521	SCZ	No
ENSG00000125122	16	67241043	67260901	75	15	127014	2.9953	0.001371	LRRC29	16	67241042	67260951	-1	q22.1	protein_coding	0.0161331	2520	SCZ	No
ENSG00000126391	11	65154070	65180996	118	38	128140	2.9952	0.0013713	FRMD8	11	65154070	65180996	1	q13.1	protein_coding	0.0161331	2519	SCZ	No
ENSG00000142871	1	86046444	86049645	57	15	129675	2.9952	0.0013715	CYR61	1	86046444	86049645	1	p22.3	protein_coding	0.0161331	2518	SCZ	No
ENSG00000137869	15	51500254	51630807	53	12	130471	2.9957	0.0013689	CYP19A1	15	51500254	51630807	-1	q21.2	protein_coding	0.0161217	2517	SCZ	No
ENSG00000139910	14	26915094	27066960	12	4	130644	2.9959	0.0013684	NOVA1	14	26912299	27066960	-1	q12	protein_coding	0.0161217	2516	SCZ	No
ENSG00000221843	2	27760253	27805588	9	3	129231	2.9959	0.0013683	C2orf16	2	27799389	27805588	1	p23.3	protein_coding	0.0161217	2515	SCZ	No
ENSG00000231674	13	91543208	91578851	14	5	123264	2.9961	0.0013674	LINC00410	13	91543208	91578851	-1	q31.3	lincRNA	0.0161217	2514	SCZ	No
ENSG00000100285	22	29876219	29887379	11	3	130644	2.9964	0.0013659	NEFH	22	29876219	29887379	1	q12.2	protein_coding	0.016112	2513	SCZ	No
ENSG00000183696	7	48128241	48148330	60	7	128710	2.9968	0.0013642	UPP1	7	48128225	48148330	1	p12.3	protein_coding	0.0161042	2512	SCZ	No
ENSG00000184903	7	110303107	111202573	14	6	129213	2.9967	0.0013647	IMMP2L	7	110303110	111202573	-1	q31.1	protein_coding	0.0161042	2511	SCZ	No
ENSG00000222733	13	59101789	59101885	3	2	130644	2.997	0.0013631	RNY4P29	13	59101789	59101885	-1	q21.1	misc_RNA	0.0161042	2510	SCZ	No
ENSG00000242325	19	33126984	33127381	11	3	130585	2.9969	0.0013639	RPS12P31	19	33126984	33127381	1	q13.11	pseudogene	0.0161042	2509	SCZ	No
ENSG00000157693	9	117373486	117408702	51	9	130269	2.9975	0.0013611	C9orf91	9	117373486	117408702	1	q32	protein_coding	0.0160874	2508	SCZ	No
ENSG00000008441	19	13106422	13209610	127	18	125695	2.9976	0.0013604	NFIX	19	13106422	13209610	1	p13.2	protein_coding	0.0160855	2507	SCZ	No
ENSG00000111266	12	12627144	12715317	22	8	130540	2.9981	0.0013583	DUSP16	12	12628829	12715317	-1	p13.2	protein_coding	0.0160671	2506	SCZ	No
ENSG00000139921	14	51706886	51724264	13	6	126627	2.9983	0.0013574	TMX1	14	51706880	51722759	1	q22.1	protein_coding	0.0160628	2505	SCZ	No
ENSG00000136295	7	2671585	2704436	156	32	127456	2.9985	0.0013566	TTYH3	7	2671585	2704436	1	p22.3	protein_coding	0.0160598	2504	SCZ	No
ENSG00000164062	3	49711435	49721396	7	2	130644	2.9987	0.0013558	APEH	3	49711435	49721396	1	p21.31	protein_coding	0.0160567	2503	SCZ	No
ENSG00000120910	8	22298332	22398655	21	5	128048	2.9991	0.0013538	PPP3CC	8	22298332	22398652	1	p21.3	protein_coding	0.0160394	2502	SCZ	No
ENSG00000229900	20	44168622	44168866	3	2	130644	2.9993	0.0013529	HSPD1P21	20	44168622	44168866	-1	q13.12	pseudogene	0.0160352	2501	SCZ	No
ENSG00000090530	3	189674517	189840226	70	14	129241	3.0009	0.0013458	LEPREL1	3	189674517	189840226	-1	q28	protein_coding	0.015961	2500	SCZ	No
ENSG00000145012	3	187871072	188608460	389	89	128462	3.0009	0.0013461	LPP	3	187871072	188608460	1	q27.3	protein_coding	0.015961	2499	SCZ	No
ENSG00000120235	9	21349834	21351377	12	3	129347	3.0015	0.0013432	IFNA6	9	21349834	21351377	-1	p21.3	protein_coding	0.0159393	2498	SCZ	No
ENSG00000207150	15	88017414	88017520	9	3	128364	3.0029	0.0013373	RNU6-185P	15	88017414	88017520	-1	q25.3	snRNA	0.0158757	2497	SCZ	No
ENSG00000173281	8	8993765	9009084	32	4	125184	3.0033	0.0013355	PPP1R3B	8	8993765	9009084	-1	p23.1	protein_coding	0.0158607	2496	SCZ	No
ENSG00000239553	11	66480192	66480480	3	2	130644	3.0035	0.0013345	RN7SL12P	11	66480192	66480480	-1	q13.2	misc_RNA	0.0158551	2495	SCZ	No
ENSG00000152785	4	81952119	81978685	84	16	126004	3.0054	0.0013263	BMP3	4	81952119	81978685	1	q21.21	protein_coding	0.015764	2494	SCZ	No
ENSG00000143442	1	151375200	151431941	16	3	129183	3.0067	0.0013204	POGZ	1	151375200	151431941	-1	q21.3	protein_coding	0.0157002	2493	SCZ	No
ENSG00000180098	1	28879597	28905057	242	31	129247	3.0078	0.0013159	TRNAU1AP	1	28879597	28905051	1	p35.3	protein_coding	0.015653	2492	SCZ	No
ENSG00000128610	7	121941448	121944559	14	7	129704	3.0079	0.0013153	FEZF1	7	121941448	121950745	-1	q31.32	protein_coding	0.0156521	2491	SCZ	No
ENSG00000146830	7	100277130	100287071	214	38	129036	3.009	0.0013106	GIGYF1	7	100277130	100287071	-1	q22.1	protein_coding	0.0156025	2490	SCZ	No
ENSG00000188523	9	135285430	135448704	233	55	129733	3.0099	0.0013068	C9orf171	9	135285430	135448704	1	q34.13	protein_coding	0.0155635	2489	SCZ	No
ENSG00000196358	9	135037063	135119921	98	29	129230	3.0099	0.0013067	NTNG2	9	135037334	135119921	1	q34.13	protein_coding	0.0155635	2488	SCZ	No
ENSG00000150672	11	83166055	85338314	156	46	129213	3.0107	0.0013033	DLG2	11	83166055	85338966	-1	q14.1	protein_coding	0.0155343	2487	SCZ	No
ENSG00000200259	19	49994432	49994517	5	2	129431	3.011	0.0013021	SNORD35A	19	49994432	49994517	1	q13.33	snoRNA	0.0155262	2486	SCZ	No
ENSG00000202496	1	149605917	149606079	31	4	128156	3.0114	0.0013004	RNVU1-20	1	149605917	149606079	1	q21.2	snRNA	0.0155122	2485	SCZ	No
ENSG00000072803	5	171288553	171433877	176	35	128804	3.0116	0.0012995	FBXW11	5	171288553	171433877	-1	q35.1	protein_coding	0.0155077	2484	SCZ	No
ENSG00000217684	6	141082666	141083399	6	2	129960	3.0117	0.0012989	RPS3AP24	6	141082666	141083399	1	q24.1	pseudogene	0.0155068	2483	SCZ	No
ENSG00000207816	8	65291706	65291814	7	2	130644	3.0119	0.0012981	MIR124-2	8	65291706	65291814	1	q12.3	miRNA	0.0155035	2482	SCZ	No
ENSG00000111859	6	11183531	11382581	336	37	129242	3.0121	0.0012974	NEDD9	6	11183531	11382581	-1	p24.2	protein_coding	0.0155013	2481	SCZ	No
ENSG00000126787	14	55614830	55658396	89	13	126560	3.0121	0.001297	DLGAP5	14	55614830	55658396	-1	q22.3	protein_coding	0.0155013	2480	SCZ	No
ENSG00000186281	2	96687694	96701722	190	32	127840	3.0132	0.0012925	GPAT2	2	96687694	96705199	-1	q11.1	protein_coding	0.0154553	2479	SCZ	No
ENSG00000068650	13	113344643	113541482	906	131	128176	3.0135	0.0012912	ATP11A	13	113344643	113541482	1	q34	protein_coding	0.0154459	2478	SCZ	No
ENSG00000079974	22	51205929	51222091	241	61	129051	3.0148	0.0012857	RABL2B	22	51205929	51222091	-1	q13.33	protein_coding	0.0153864	2477	SCZ	No
ENSG00000146374	6	127439749	127518910	5	2	130644	3.0153	0.0012838	RSPO3	6	127439749	127518910	1	q22.33	protein_coding	0.0153698	2476	SCZ	No
ENSG00000204960	7	155149680	155160629	65	14	129851	3.0162	0.0012799	BLACE	7	155149680	155160629	-1	q36.3	protein_coding	0.0153293	2475	SCZ	No
ENSG00000196535	17	27398142	27507430	119	20	129599	3.0163	0.0012793	MYO18A	17	27400528	27507430	-1	q11.2	protein_coding	0.0153283	2474	SCZ	No
ENSG00000152078	1	95582894	95663163	30	6	128435	3.0175	0.0012745	TMEM56	1	95582894	95663163	1	p21.3	protein_coding	0.015277	2473	SCZ	No
ENSG00000215375	4	667369	675822	19	6	126735	3.0175	0.0012741	MYL5	4	667369	675822	1	p16.3	protein_coding	0.015277	2472	SCZ	No
ENSG00000167037	22	25202136	25323545	232	51	128884	3.0182	0.0012713	SGSM1	22	25202236	25323545	1	q11.23	protein_coding	0.015251	2471	SCZ	No
ENSG00000234335	10	32391450	32392221	11	4	129539	3.0188	0.0012689	RPS4XP11	10	32391450	32392221	-1	p11.22	pseudogene	0.0152283	2470	SCZ	No
ENSG00000090924	19	39903225	39919055	36	10	129814	3.0196	0.0012656	PLEKHG2	19	39903225	39919054	1	q13.2	protein_coding	0.0151949	2469	SCZ	No
ENSG00000200274	12	110005780	110005920	2	1	130644	3.0196	0.0012656	RNU4-32P	12	110005780	110005920	-1	q24.11	snRNA	0.0151949	2468	SCZ	No
ENSG00000207952	14	31483852	31483948	125	28	125373	3.0197	0.001265	MIR624	14	31483852	31483948	-1	q12	miRNA	0.0151949	2467	SCZ	No
ENSG00000131061	20	32319463	32380075	143	28	128975	3.0202	0.0012632	ZNF341	20	32319463	32380075	1	q11.22	protein_coding	0.0151845	2466	SCZ	No
ENSG00000136986	8	124025404	124054663	307	73	128331	3.0207	0.0012612	DERL1	8	124025404	124054663	-1	q24.13	protein_coding	0.0151666	2465	SCZ	No
ENSG00000088970	20	21106624	21227260	21	5	125841	3.0215	0.0012577	PLK1S1	20	21106624	21227260	1	p11.23	processed_transcript	0.0151307	2464	SCZ	No
ENSG00000222499	3	156735131	156735485	9	3	127028	3.0224	0.0012538	RN7SKP177	3	156735131	156735485	1	q25.31	misc_RNA	0.0150899	2463	SCZ	No
ENSG00000115239	2	53897118	54014146	75	21	129440	3.0242	0.0012467	GPR75-ASB3	2	53759810	54087170	-1	p16.2	protein_coding	0.0150105	2462	SCZ	No
ENSG00000200281	2	229034459	229034565	15	2	130644	3.0242	0.0012467	RNU6-624P	2	229034459	229034565	1	q36.3	snRNA	0.0150105	2461	SCZ	No
ENSG00000236357	3	175785830	175786696	6	2	130644	3.0243	0.0012462	EI24P1	3	175785830	175786696	-1	q26.32	pseudogene	0.0150105	2460	SCZ	No
ENSG00000261764	16	72762515	72763793	3	2	127265	3.0248	0.0012441	KRT18P18	16	72762515	72763793	1	q22.2	pseudogene	0.0149975	2459	SCZ	No
ENSG00000101152	20	62526535	62567384	113	24	128651	3.0252	0.0012425	DNAJC5	20	62526518	62567384	1	q13.33	protein_coding	0.0149843	2458	SCZ	No
ENSG00000091656	8	77593454	77779521	165	30	129413	3.0256	0.0012409	ZFHX4	8	77593454	77779521	1	q21.11	protein_coding	0.0149711	2457	SCZ	No
ENSG00000157036	3	38537763	38567442	136	39	129433	3.0267	0.0012362	EXOG	3	38537618	38583652	1	p22.2	protein_coding	0.0149205	2456	SCZ	No
ENSG00000201675	19	49993222	49993305	3	1	130644	3.0279	0.0012313	SNORD32A	19	49993222	49993305	1	q13.33	snoRNA	0.0148674	2455	SCZ	No
ENSG00000226054	21	37502787	37503674	10	3	127160	3.0285	0.0012289	MEMO1P1	21	37502669	37504208	1	q22.12	pseudogene	0.0148445	2454	SCZ	No
ENSG00000263849	18	46576057	46576138	5	2	130644	3.0285	0.0012289	MIR4744	18	46576057	46576138	-1	q21.1	miRNA	0.0148445	2453	SCZ	No
ENSG00000156587	11	57319129	57335757	16	5	127181	3.029	0.001227	UBE2L6	11	57319129	57335757	-1	q12.1	protein_coding	0.0148336	2452	SCZ	No
ENSG00000205476	14	99966517	100070363	214	36	129182	3.0296	0.0012243	CCDC85C	14	99977603	100070363	-1	q32.2	protein_coding	0.014807	2451	SCZ	No
ENSG00000167202	15	78287327	78370066	374	55	128539	3.0302	0.0012221	TBC1D2B	15	78276378	78370066	-1	q25.1	protein_coding	0.0147864	2450	SCZ	No
ENSG00000180626	17	5082831	5095178	16	6	127757	3.0313	0.0012177	ZNF594	17	5082831	5095178	-1	p13.2	protein_coding	0.0147392	2449	SCZ	No
ENSG00000113209	5	140514800	140518207	8	4	122204	3.0314	0.0012171	PCDHB5	5	140514800	140517703	1	q31.3	protein_coding	0.0147379	2448	SCZ	No
ENSG00000174938	16	29882480	29910868	15	4	128378	3.0321	0.0012142	SEZ6L2	16	29882480	29910868	-1	p11.2	protein_coding	0.0147088	2447	SCZ	No
ENSG00000073067	7	1022835	1029276	518	59	128708	3.0326	0.0012123	CYP2W1	7	1022835	1029276	1	p22.3	protein_coding	0.0147052	2446	SCZ	No
ENSG00000142534	19	49999631	50002946	19	7	127538	3.0325	0.0012126	RPS11	19	49999622	50002946	1	q13.33	protein_coding	0.0147052	2445	SCZ	No
ENSG00000148158	9	115513118	115637267	196	31	127979	3.0324	0.0012131	SNX30	9	115513118	115643951	1	q32	protein_coding	0.0147052	2444	SCZ	No
ENSG00000163673	3	36753913	36805840	61	7	129939	3.0323	0.0012134	DCLK3	3	36753913	36781352	-1	p22.2	protein_coding	0.0147052	2443	SCZ	No
ENSG00000120705	5	137841784	137878989	163	32	128645	3.0329	0.0012112	ETF1	5	137841784	137878989	-1	q31.2	protein_coding	0.0147025	2442	SCZ	No
ENSG00000231389	6	33032346	33048487	198	9	128484	3.0331	0.0012102	HLA-DPA1	6	33032346	33048552	-1	p21.32	protein_coding	0.0146964	2441	SCZ	No
ENSG00000129691	8	37962760	37997598	50	13	125367	3.034	0.0012068	ASH2L	8	37962760	38001594	1	p11.23	protein_coding	0.014666	2440	SCZ	No
ENSG00000180287	1	242246288	242687998	391	58	129742	3.0339	0.001207	PLD5	1	242246288	242687998	-1	q43	protein_coding	0.014666	2439	SCZ	No
ENSG00000228638	3	48332283	48332865	5	2	130035	3.0339	0.0012072	FCF1P2	3	48332283	48332865	-1	p21.31	pseudogene	0.014666	2438	SCZ	No
ENSG00000243244	2	48757310	48825652	41	10	130565	3.0359	0.0011992	STON1	2	48756522	48826025	1	p16.3	protein_coding	0.0145867	2437	SCZ	No
ENSG00000078804	20	33292094	33301243	1	1	130644	3.0367	0.001196	TP53INP2	20	33292094	33301243	1	q11.22	protein_coding	0.0145538	2436	SCZ	No
ENSG00000158636	11	76156066	76264069	32	8	128136	3.0369	0.0011951	C11orf30	11	76155967	76264069	1	q13.5	protein_coding	0.0145488	2435	SCZ	No
ENSG00000103043	16	70721342	70835064	299	48	127851	3.0374	0.0011932	VAC14	16	70721342	70835064	-1	q22.2	protein_coding	0.0145316	2434	SCZ	No
ENSG00000204956	5	140710138	140892548	9	5	129280	3.0376	0.0011925	PCDHGA1	5	140710252	140892546	1	q31.3	protein_coding	0.0145291	2433	SCZ	No
ENSG00000101452	20	37590942	37668366	16	6	125865	3.0377	0.0011919	DHX35	20	37590942	37668366	1	q11.23	protein_coding	0.0145278	2432	SCZ	No
ENSG00000228057	1	98011257	98012514	8	3	128597	3.0383	0.0011896	SEC63P1	1	98011257	98012514	1	p21.3	pseudogene	0.0145057	2431	SCZ	No
ENSG00000168772	4	105389469	105416051	44	11	129246	3.0386	0.0011885	CXXC4	4	105389469	105416058	-1	q24	protein_coding	0.0144982	2430	SCZ	No
ENSG00000235593	3	29968302	29975647	9	3	127539	3.0386	0.0011884	RBMS3-AS1	3	29968302	29975647	-1	p24.1	antisense	0.0144982	2429	SCZ	No
ENSG00000134802	11	57174427	57195053	20	5	130616	3.0393	0.0011857	SLC43A3	11	57174427	57195053	-1	q12.1	protein_coding	0.014476	2428	SCZ	No
ENSG00000206069	22	25330921	25342662	71	15	129604	3.0405	0.0011808	TMEM211	22	25331077	25342662	-1	q11.23	protein_coding	0.0144221	2427	SCZ	No
ENSG00000196072	10	102033037	102046469	49	16	127449	3.0417	0.0011762	BLOC1S2	10	102033713	102046469	-1	q24.31	protein_coding	0.0143718	2426	SCZ	No
ENSG00000206969	14	103332193	103332300	9	3	125779	3.0418	0.0011758	RNU6-1316P	14	103332193	103332300	1	q32.32	snRNA	0.0143718	2425	SCZ	No
ENSG00000142541	19	49990811	49995565	18	3	130307	3.0421	0.0011748	RPL13A	19	49990811	49995565	1	q13.33	protein_coding	0.0143678	2424	SCZ	No
ENSG00000184588	1	66258197	66840262	335	50	128529	3.042	0.0011749	PDE4B	1	66258197	66840259	1	p31.3	protein_coding	0.0143678	2423	SCZ	No
ENSG00000141084	16	67756969	67840555	91	26	127965	3.0424	0.0011734	RANBP10	16	67757005	67840555	-1	q22.1	protein_coding	0.0143613	2422	SCZ	No
ENSG00000175262	1	11006530	11042094	237	58	129534	3.0426	0.0011728	C1orf127	1	11006528	11042094	-1	p36.22	protein_coding	0.0143599	2421	SCZ	No
ENSG00000159128	21	34775202	34809828	7	3	130644	3.0428	0.0011721	IFNGR2	21	34775202	34851655	1	q22.11	protein_coding	0.0143573	2420	SCZ	No
ENSG00000185669	16	88744090	88752901	9	4	130305	3.0435	0.0011691	SNAI3	16	88744090	88752901	-1	q24.3	protein_coding	0.0143264	2419	SCZ	No
ENSG00000123384	12	57522276	57607134	164	26	127461	3.0437	0.0011684	LRP1	12	57522276	57607134	1	q13.3	protein_coding	0.0143238	2418	SCZ	No
ENSG00000122484	1	92764522	92867613	18	4	121041	3.044	0.0011673	RPAP2	1	92764522	92867613	1	p22.1	protein_coding	0.0143162	2417	SCZ	No
ENSG00000173114	7	110731062	110765510	4	2	130563	3.0441	0.0011671	LRRN3	7	110731062	110765510	1	q31.1	protein_coding	0.0143162	2416	SCZ	No
ENSG00000263902	17	55489272	55489562	6	3	130644	3.045	0.0011632	RN7SL437P	17	55489272	55489562	-1	q22	misc_RNA	0.0142777	2415	SCZ	No
ENSG00000187957	2	230222345	230579274	234	42	128271	3.0459	0.00116	DNER	2	230222345	230579274	-1	q36.3	protein_coding	0.0142444	2414	SCZ	No
ENSG00000153944	17	55333212	55762046	201	59	129790	3.0462	0.0011589	MSI2	17	55333212	55762046	1	q22	protein_coding	0.0142367	2413	SCZ	No
ENSG00000250223	4	101581436	101596270	9	4	125179	3.0463	0.0011584	EMCN-IT3	4	101581436	101596270	-1	q24	sense_intronic	0.0142365	2412	SCZ	No
ENSG00000196950	2	196521471	196602426	50	10	130154	3.0466	0.0011574	SLC39A10	2	196440701	196602426	1	q32.3	protein_coding	0.0142301	2411	SCZ	No
ENSG00000106070	7	50657760	50861159	208	41	129019	3.0469	0.0011561	GRB10	7	50657760	50861159	-1	p12.1	protein_coding	0.0142225	2410	SCZ	No
ENSG00000202317	11	66160920	66161083	113	35	126970	3.0468	0.0011563	RNU1-84P	11	66160920	66161083	1	q13.2	snRNA	0.0142225	2409	SCZ	No
ENSG00000014138	11	65029233	65066156	204	38	128592	3.0474	0.0011542	POLA2	11	65029233	65073060	1	q13.1	protein_coding	0.0142085	2408	SCZ	No
ENSG00000088298	20	33703160	33735167	149	23	126255	3.0479	0.0011523	EDEM2	20	33703167	33865928	-1	q11.22	protein_coding	0.014191	2407	SCZ	No
ENSG00000163576	3	19920964	19988501	33	9	129855	3.048	0.0011517	EFHB	3	19920964	19988517	-1	p24.3	protein_coding	0.0141895	2406	SCZ	No
ENSG00000237289	15	43885252	43891604	5	1	130644	3.049	0.001148	CKMT1B	15	43885252	43897099	1	q15.3	protein_coding	0.0141498	2405	SCZ	No
ENSG00000177370	17	900357	906911	68	22	129716	3.0504	0.0011426	TIMM22	17	900357	906911	1	p13.3	protein_coding	0.0140891	2404	SCZ	No
ENSG00000198551	19	11708235	11729950	118	17	130450	3.0521	0.0011361	ZNF627	19	11670189	11729950	1	p13.2	protein_coding	0.0140147	2403	SCZ	No
ENSG00000176834	12	118501398	118541753	139	23	128219	3.0523	0.0011356	VSIG10	12	118501398	118573831	-1	q24.23	protein_coding	0.0140144	2402	SCZ	No
ENSG00000109519	4	7060633	7069924	47	9	124462	3.0527	0.0011339	GRPEL1	4	7060633	7069924	-1	p16.1	protein_coding	0.0139992	2401	SCZ	No
ENSG00000166797	15	64364758	64386217	8	3	128567	3.0533	0.0011318	FAM96A	15	64364758	64386217	-1	q22.31	protein_coding	0.0139791	2400	SCZ	No
ENSG00000131781	1	146655884	146697230	70	21	128417	3.0545	0.0011273	FMO5	1	146646930	146714700	-1	q21.1	protein_coding	0.0139294	2399	SCZ	No
ENSG00000152409	5	78532012	78623038	99	16	129070	3.055	0.0011254	JMY	5	78532012	78623038	1	q14.1	protein_coding	0.0139117	2398	SCZ	No
ENSG00000174307	1	201433511	201438365	49	14	128812	3.055	0.0011254	PHLDA3	1	201434620	201438365	-1	q32.1	protein_coding	0.0139117	2397	SCZ	No
ENSG00000252971	17	20193570	20193671	4	1	130644	3.055	0.0011254	RNU6-1057P	17	20193570	20193671	1	p11.2	snRNA	0.0139117	2396	SCZ	No
ENSG00000136811	9	131217466	131263571	132	31	128136	3.0562	0.0011208	ODF2	9	131217465	131263571	1	q34.11	protein_coding	0.0138722	2395	SCZ	No
ENSG00000221680	1	193105633	193105713	4	2	115504	3.0563	0.0011203	MIR1278	1	193105633	193105713	1	q31.2	miRNA	0.0138718	2394	SCZ	No
ENSG00000235627	3	48202666	48202907	1	1	130644	3.0564	0.00112	SNRPFP4	3	48202666	48202907	1	p21.31	pseudogene	0.0138718	2393	SCZ	No
ENSG00000151470	4	130014472	130037795	33	7	129963	3.0573	0.0011168	C4orf33	4	130014472	130037795	1	q28.2	protein_coding	0.01384	2392	SCZ	No
ENSG00000101448	20	44169265	44176391	9	4	130231	3.0576	0.0011154	EPPIN	20	44165625	44176391	-1	q13.12	protein_coding	0.0138284	2391	SCZ	No
ENSG00000165025	9	93564069	93660831	207	37	130159	3.0577	0.0011152	SYK	9	93564069	93660831	1	q22.2	protein_coding	0.0138284	2390	SCZ	No
ENSG00000086200	5	61708594	61924409	54	13	128343	3.0579	0.0011144	IPO11	5	61699799	61924409	1	q12.1	protein_coding	0.0138276	2389	SCZ	No
ENSG00000244514	17	46842918	46843209	9	3	130644	3.059	0.0011104	RN7SL125P	17	46842918	46843209	-1	q21.32	misc_RNA	0.0137837	2388	SCZ	No
ENSG00000117016	1	41086351	41131329	137	40	128941	3.0593	0.0011094	RIMS3	1	41086351	41131329	-1	p34.2	protein_coding	0.0137771	2387	SCZ	No
ENSG00000231383	3	191955826	192000886	6	3	126840	3.0603	0.0011054	FGF12-AS1	3	191955826	192000886	1	q28	antisense	0.0137332	2386	SCZ	No
ENSG00000089693	12	6857162	6876641	21	6	130045	3.061	0.0011029	MLF2	12	6857170	6876641	-1	p13.31	protein_coding	0.0137079	2385	SCZ	No
ENSG00000121152	2	97001525	97039583	83	21	127619	3.0615	0.001101	NCAPH	2	97001525	97039583	1	q11.2	protein_coding	0.01369	2384	SCZ	No
ENSG00000135549	6	122793076	123047518	29	11	127353	3.0622	0.0010985	PKIB	6	122793076	123047518	1	q22.31	protein_coding	0.0136646	2383	SCZ	No
ENSG00000173769	3	44283378	44373590	20	7	128102	3.0628	0.0010965	TOPAZ1	3	44283378	44373590	1	p21.31	protein_coding	0.0136455	2382	SCZ	No
ENSG00000213523	5	139929653	139937837	5	2	126055	3.0631	0.0010951	SRA1	5	139916925	139937895	-1	q31.3	protein_coding	0.0136338	2381	SCZ	No
ENSG00000213046	1	197657890	197659757	6	2	127217	3.0643	0.001091	EEF1A1P32	1	197657890	197659757	1	q31.3	pseudogene	0.0135885	2380	SCZ	No
ENSG00000265878	7	70772658	70772742	10	3	128137	3.0644	0.0010905	MIR3914-1	7	70772658	70772742	-1	q11.22	miRNA	0.0135879	2379	SCZ	No
ENSG00000185813	17	79858841	79869340	8	4	125659	3.065	0.0010883	PCYT2	17	79858841	79869340	-1	q25.3	protein_coding	0.0135712	2378	SCZ	No
ENSG00000205057	12	92813870	92821924	4	2	130644	3.0649	0.0010887	CLLU1OS	12	92813870	92821924	-1	q22	protein_coding	0.0135712	2377	SCZ	No
ENSG00000252429	1	28470667	28470728	2	1	130644	3.0657	0.0010858	RNU7-29P	1	28470667	28470728	-1	p35.3	snRNA	0.0135465	2376	SCZ	No
ENSG00000125971	20	33104214	33128762	8	5	118714	3.066	0.0010848	DYNLRB1	20	33104214	33128762	1	q11.22	protein_coding	0.0135397	2375	SCZ	No
ENSG00000104904	19	2269519	2273489	42	11	122758	3.0664	0.0010832	OAZ1	19	2269485	2273487	1	p13.3	protein_coding	0.0135254	2374	SCZ	No
ENSG00000156269	4	80237807	80247204	6	3	128784	3.067	0.0010809	NAA11	4	80146848	80247204	-1	q21.21	protein_coding	0.0135024	2373	SCZ	No
ENSG00000205930	21	34144411	34266043	37	9	128515	3.0672	0.0010804	C21orf49	21	34144411	34266043	1	q22.11	protein_coding	0.0135018	2372	SCZ	No
ENSG00000221421	19	54191735	54191821	6	3	130621	3.0674	0.0010796	MIR1283-1	19	54191735	54191821	1	q13.42	miRNA	0.0134975	2371	SCZ	No
ENSG00000202175	3	33533475	33533590	5	3	130111	3.068	0.0010774	RNA5SP128	3	33533475	33533590	-1	p22.3	rRNA	0.0134757	2370	SCZ	No
ENSG00000100324	22	39795746	39832828	38	6	128512	3.0686	0.0010753	TAB1	22	39795746	39833065	1	q13.1	protein_coding	0.0134551	2369	SCZ	No
ENSG00000221539	1	28905261	28905334	3	1	130644	3.0686	0.0010753	SNORD99	1	28905261	28905334	-1	p35.3	snoRNA	0.0134551	2368	SCZ	No
ENSG00000068912	2	54014217	54045956	8	3	118744	3.069	0.0010737	ERLEC1	2	54014181	54045956	1	p16.2	protein_coding	0.0134464	2367	SCZ	No
ENSG00000147873	9	21304325	21305311	6	2	130644	3.0705	0.0010686	IFNA5	9	21304613	21305312	-1	p21.3	protein_coding	0.0133882	2366	SCZ	No
ENSG00000141012	16	88880142	88923378	291	38	128314	3.0707	0.0010677	GALNS	16	88880142	88923378	-1	q24.3	protein_coding	0.0133826	2365	SCZ	No
ENSG00000137573	8	70378859	70573150	366	58	129016	3.0718	0.0010637	SULF1	8	70378859	70573150	1	q13.2	protein_coding	0.0133381	2364	SCZ	No
ENSG00000177853	10	97889472	97923508	36	9	130474	3.072	0.001063	ZNF518A	10	97889472	97965044	1	q24.1	processed_transcript	0.013335	2363	SCZ	No
ENSG00000135617	2	73455134	73460356	6	2	129762	3.0724	0.0010616	PRADC1	2	73455134	73460366	-1	p13.2	protein_coding	0.013323	2362	SCZ	No
ENSG00000110844	12	50017219	50038449	27	8	123843	3.0741	0.0010557	PRPF40B	12	49962001	50038449	1	q13.12	protein_coding	0.0132546	2361	SCZ	No
ENSG00000110237	11	73019334	73080136	125	26	130254	3.0743	0.001055	ARHGEF17	11	73019334	73080136	1	q13.4	protein_coding	0.0132514	2360	SCZ	No
ENSG00000068796	5	61601989	61682210	28	5	130644	3.075	0.0010527	KIF2A	5	61601989	61833076	1	q12.1	protein_coding	0.0132281	2359	SCZ	No
ENSG00000238302	12	89676000	89676062	4	2	130365	3.0751	0.0010522	RNU7-120P	12	89676000	89676062	-1	q21.33	snRNA	0.0132275	2358	SCZ	No
ENSG00000143374	1	150459840	150480085	24	5	127776	3.0761	0.0010485	TARS2	1	150459887	150480078	1	q21.3	protein_coding	0.0131865	2357	SCZ	No
ENSG00000234946	2	24166716	24167221	9	3	130644	3.0763	0.001048	SDHCP3	2	24166716	24167221	1	p23.3	pseudogene	0.0131859	2356	SCZ	No
ENSG00000163513	3	30647994	30735634	59	16	127447	3.077	0.0010456	TGFBR2	3	30647994	30735634	1	p24.1	protein_coding	0.0131612	2355	SCZ	No
ENSG00000104897	19	2236503	2248678	29	11	115016	3.0772	0.0010449	SF3A2	19	2236520	2248678	1	p13.3	protein_coding	0.013158	2354	SCZ	No
ENSG00000263979	9	130631694	130631774	7	4	126715	3.0781	0.0010415	MIR4672	9	130631694	130631774	-1	q34.11	miRNA	0.0131208	2353	SCZ	No
ENSG00000128159	22	50656118	50683400	81	22	129353	3.0788	0.0010392	TUBGCP6	22	50656118	50683421	-1	q13.33	protein_coding	0.0130974	2352	SCZ	No
ENSG00000114982	2	97258909	97304046	129	24	129242	3.0794	0.0010371	KANSL3	2	97258907	97308524	-1	q11.2	protein_coding	0.0130765	2351	SCZ	No
ENSG00000167130	9	131843379	131852714	6	2	130644	3.0803	0.0010338	DOLPP1	9	131843379	131852717	1	q34.11	protein_coding	0.0130404	2350	SCZ	No
ENSG00000189410	1	21046225	21059133	22	8	127319	3.0803	0.0010338	SH2D5	1	21046225	21059330	-1	p36.12	protein_coding	0.0130404	2349	SCZ	No
ENSG00000114279	3	191857184	192485553	151	35	130145	3.0808	0.0010322	FGF12	3	191857184	192485553	-1	q29	protein_coding	0.0130313	2348	SCZ	No
ENSG00000093009	22	19466982	19508135	108	31	128608	3.0812	0.001031	CDC45	22	19466982	19508135	1	q11.21	protein_coding	0.0130217	2347	SCZ	No
ENSG00000159496	22	24030329	24041363	25	5	128565	3.0827	0.0010258	RGL4	22	24030323	24041363	1	q11.23	protein_coding	0.0129615	2346	SCZ	No
ENSG00000100263	22	29655841	29663967	46	8	126865	3.0831	0.0010241	RHBDD3	22	29655841	29664198	-1	q12.2	protein_coding	0.0129468	2345	SCZ	No
ENSG00000266206	8	12584741	12584813	6	3	129859	3.0831	0.0010242	MIR3926-1	8	12584741	12584813	-1	p23.1	miRNA	0.0129468	2344	SCZ	No
ENSG00000266206	8	12584741	12584813	6	3	129859	3.0831	0.0010242	MIR3926-2	8	12584741	12584813	-1	p23.1	miRNA	0.0129468	2343	SCZ	No
ENSG00000121680	11	45931220	45940363	15	4	130615	3.0838	0.0010218	PEX16	11	45931220	45940363	-1	p11.2	protein_coding	0.0129331	2342	SCZ	No
ENSG00000237373	21	40589019	40591731	4	2	130644	3.0843	0.0010203	BRWD1-IT1	21	40589019	40591731	-1	q22.2	sense_overlapping	0.0129196	2341	SCZ	No
ENSG00000115204	2	27532360	27548547	8	4	129338	3.0859	0.0010146	MPV17	2	27532360	27548547	-1	p23.3	protein_coding	0.0128529	2340	SCZ	No
ENSG00000221442	7	147075109	147075213	12	4	130644	3.0859	0.0010146	MIR548F4	7	147075109	147075213	-1	q35	miRNA	0.0128529	2339	SCZ	No
ENSG00000070413	22	19023795	19109967	159	42	128431	3.0875	0.0010093	DGCR2	22	19023795	19109967	-1	q11.21	protein_coding	0.012798	2338	SCZ	No
ENSG00000235737	13	66843129	66844590	11	3	130395	3.0875	0.0010094	TRIM60P19	13	66843129	66844590	1	q21.32	pseudogene	0.012798	2337	SCZ	No
ENSG00000215114	8	59323823	59364060	18	5	128496	3.0878	0.0010084	UBXN2B	8	59323823	59364060	1	q12.1	protein_coding	0.0127962	2336	SCZ	No
ENSG00000138821	4	103172198	103266631	47	14	129222	3.0881	0.0010071	SLC39A8	4	103172198	103352415	-1	q24	protein_coding	0.0127852	2335	SCZ	No
ENSG00000160471	19	55860674	55866182	6	3	116210	3.0884	0.0010061	COX6B2	19	55860674	55866182	-1	q13.42	protein_coding	0.012778	2334	SCZ	No
ENSG00000160716	1	154540257	154552502	94	25	128988	3.0889	0.0010046	CHRNB2	1	154540257	154552502	1	q21.3	protein_coding	0.0127644	2333	SCZ	No
ENSG00000188997	11	77882295	77899868	15	6	128751	3.0889	0.0010044	KCTD21	11	77882295	77899868	-1	q14.1	protein_coding	0.0127644	2332	SCZ	No
ENSG00000114388	3	50384919	50388522	3	2	121648	3.0903	0.00099977	NPRL2	3	50384761	50388522	-1	p21.31	protein_coding	0.0127139	2331	SCZ	No
ENSG00000188293	19	46733009	46734500	30	10	126346	3.0905	0.00099926	IGFL1	19	46733009	46734500	1	q13.32	protein_coding	0.0127129	2330	SCZ	No
ENSG00000159231	21	37507210	37518864	11	4	130389	3.0914	0.00099604	CBR3	21	37507210	37518864	1	q22.12	protein_coding	0.0126774	2329	SCZ	No
ENSG00000170653	12	53901640	54020194	199	24	129763	3.0924	0.00099268	ATF7	12	53901640	54020199	-1	q13.13	protein_coding	0.0126411	2328	SCZ	No
ENSG00000213137	12	121282913	121283450	2	1	130087	3.0924	0.00099276	ARF1P2	12	121282913	121283450	-1	q24.31	pseudogene	0.0126411	2327	SCZ	No
ENSG00000114933	2	206858445	206950906	17	5	130627	3.0936	0.0009888	INO80D	2	206858445	206951027	-1	q33.3	protein_coding	0.0126015	2326	SCZ	No
ENSG00000196456	7	150076424	150095719	348	61	129442	3.0943	0.00098633	ZNF775	7	150065879	150109558	1	q36.1	protein_coding	0.0125754	2325	SCZ	No
ENSG00000189127	5	79852574	79866307	44	10	128602	3.0945	0.00098588	ANKRD34B	5	79852574	79866307	-1	q14.1	protein_coding	0.0125751	2324	SCZ	No
ENSG00000153922	5	98189689	98264661	24	4	130574	3.0949	0.00098431	CHD1	5	98190908	98262240	-1	q21.1	protein_coding	0.0125604	2323	SCZ	No
ENSG00000182795	1	207191866	207206101	6	4	126425	3.0953	0.00098313	C1orf116	1	207191866	207206101	-1	q32.2	protein_coding	0.0125508	2322	SCZ	No
ENSG00000188659	15	82555151	82577271	14	5	129384	3.0954	0.0009827	FAM154B	15	82555151	82577271	1	q25.2	protein_coding	0.0125507	2321	SCZ	No
ENSG00000143324	1	180601140	180859387	471	64	129503	3.0958	0.00098138	XPR1	1	180601140	180859387	1	q25.3	protein_coding	0.0125392	2320	SCZ	No
ENSG00000088881	20	2673524	2740753	262	41	128866	3.0963	0.00097972	EBF4	20	2673524	2740753	1	p13	protein_coding	0.0125287	2319	SCZ	No
ENSG00000231567	2	140975220	140977937	14	6	130375	3.0962	0.00098013	MTND2P19	2	140975220	140977937	-1	q22.1	pseudogene	0.0125287	2318	SCZ	No
ENSG00000166143	15	41107643	41120907	3	1	127354	3.097	0.00097735	PPP1R14D	15	41107650	41120907	-1	q15.1	protein_coding	0.0125092	2317	SCZ	No
ENSG00000206952	16	58593700	58593835	4	2	130644	3.0969	0.00097776	SNORA50	16	58593700	58593835	-1	q21	snoRNA	0.0125092	2316	SCZ	No
ENSG00000131558	7	132937829	133750512	115	11	129390	3.0975	0.00097577	EXOC4	7	132937829	133751342	1	q33	protein_coding	0.0124945	2315	SCZ	No
ENSG00000236695	2	195052103	195053033	1	1	130504	3.098	0.0009741	HNRNPA1P47	2	195052103	195053033	1	q32.3	pseudogene	0.0124785	2314	SCZ	No
ENSG00000130787	12	123319973	123347507	238	39	129697	3.0988	0.00097166	HIP1R	12	123319000	123347507	1	q24.31	protein_coding	0.0124526	2313	SCZ	No
ENSG00000101460	20	33134658	33148149	36	7	130113	3.0993	0.00096984	MAP1LC3A	20	33134658	33148149	1	q11.22	protein_coding	0.0124354	2312	SCZ	No
ENSG00000135372	11	34127149	34168457	29	5	128724	3.0993	0.0009699	NAT10	11	34127149	34169217	1	p13	protein_coding	0.0124354	2311	SCZ	Yes
ENSG00000125820	20	21491648	21494664	175	27	129646	3.1005	0.00096601	NKX2-2	20	21491648	21494664	-1	p11.22	protein_coding	0.0123963	2310	SCZ	No
ENSG00000206644	3	196120581	196120683	1	1	130644	3.1006	0.0009657	RNU6-1279P	3	196120581	196120683	-1	q29	snRNA	0.0123963	2309	SCZ	No
ENSG00000121101	17	56634039	56769416	14	4	130287	3.1008	0.00096485	TEX14	17	56634039	56769416	-1	q22	protein_coding	0.0123921	2308	SCZ	No
ENSG00000131771	17	37782993	37792879	20	5	128619	3.1013	0.00096323	PPP1R1B	17	37782993	37792879	1	q12	protein_coding	0.0123767	2307	SCZ	No
ENSG00000101444	20	32868074	32899608	221	36	128880	3.1016	0.00096229	AHCY	20	32868074	32899608	-1	q11.22	protein_coding	0.01237	2306	SCZ	No
ENSG00000261796	3	128806418	128879879	2	1	128353	3.1017	0.00096205	ISY1-RAB43	3	128806418	128879879	-1	q21.3	protein_coding	0.01237	2305	SCZ	No
ENSG00000174915	11	450280	491387	87	15	129308	3.1023	0.00096006	PTDSS2	11	448268	491393	1	p15.5	protein_coding	0.012352	2304	SCZ	No
ENSG00000135953	2	103332299	103353313	23	7	127812	3.1028	0.00095847	MFSD9	2	103332299	103353347	-1	q12.1	protein_coding	0.0123517	2303	SCZ	No
ENSG00000143575	1	154244987	154248351	6	2	129904	3.1026	0.00095902	HAX1	1	154244987	154248351	1	q21.3	protein_coding	0.0123517	2302	SCZ	No
ENSG00000183963	22	31477305	31500610	99	20	129757	3.1025	0.00095955	SMTN	22	31460091	31500743	1	q12.2	protein_coding	0.0123517	2301	SCZ	No
ENSG00000215088	21	34853887	34854502	3	2	130597	3.1025	0.00095962	RPS5P3	21	34853887	34854502	-1	q22.11	pseudogene	0.0123517	2300	SCZ	No
ENSG00000130724	19	59062933	59066491	30	11	128227	3.1033	0.000957	CHMP2A	19	59062933	59066491	-1	q13.43	protein_coding	0.0123394	2299	SCZ	No
ENSG00000253302	8	74332239	74353761	7	4	126768	3.1035	0.00095613	STAU2-AS1	8	74332239	74353761	1	q21.11	lincRNA	0.0123336	2298	SCZ	No
ENSG00000136448	17	43128978	43186384	86	20	130148	3.1039	0.00095498	NMT1	17	43128978	43186384	1	q21.31	protein_coding	0.0123241	2297	SCZ	No
ENSG00000266228	10	35368526	35368608	6	1	130644	3.105	0.00095153	MIR3611	10	35368526	35368608	-1	p11.21	miRNA	0.0122849	2296	SCZ	No
ENSG00000250389	5	8618693	8619216	10	3	130644	3.1053	0.00095044	MTND6P2	5	8618693	8619216	-1	p15.31	pseudogene	0.0122762	2295	SCZ	No
ENSG00000181856	17	7184986	7191576	9	3	127565	3.1058	0.00094882	SLC2A4	17	7184986	7191576	1	p13.1	protein_coding	0.0122606	2294	SCZ	No
ENSG00000244556	7	128668943	128670581	6	2	130644	3.107	0.000945	ODCP	7	128668943	128670581	1	q32.1	pseudogene	0.0122166	2293	SCZ	No
ENSG00000083807	19	59009700	59023432	32	9	128013	3.1072	0.00094433	SLC27A5	19	58990879	59023780	-1	q13.43	protein_coding	0.0122155	2292	SCZ	No
ENSG00000142230	19	47634086	47713893	47	13	127316	3.1072	0.0009445	SAE1	19	47616531	47713886	1	q13.32	protein_coding	0.0122155	2291	SCZ	No
ENSG00000241568	9	35049268	35049558	4	2	122859	3.1073	0.00094401	RN7SL338P	9	35049268	35049558	1	p13.3	misc_RNA	0.0122155	2290	SCZ	No
ENSG00000041880	3	51976361	51982883	23	9	124585	3.1077	0.00094265	PARP3	3	51976361	51982883	1	p21.2	protein_coding	0.0122075	2289	SCZ	No
ENSG00000113810	3	160117092	160152750	74	17	129709	3.1081	0.00094157	SMC4	3	160117062	160152750	1	q25.33	protein_coding	0.0121988	2288	SCZ	No
ENSG00000223525	1	174866095	174867133	5	3	129280	3.1087	0.00093962	RABGAP1L-IT1	1	174866095	174867133	1	q25.1	sense_intronic	0.0121789	2287	SCZ	No
ENSG00000254995	20	57226490	57290466	15	5	130364	3.1088	0.00093939	STX16-NPEPL1	20	57226490	57290466	1	q13.32	protein_coding	0.0121789	2286	SCZ	No
ENSG00000173992	11	66360292	66373490	3	2	127374	3.1101	0.00093497	CCS	11	66360292	66373490	1	q13.2	protein_coding	0.012132	2285	SCZ	No
ENSG00000184743	11	63391559	63439381	8	2	130446	3.1101	0.00093518	ATL3	11	63391559	63439393	-1	q13.1	protein_coding	0.012132	2284	SCZ	No
ENSG00000108671	17	30771279	30810336	16	6	128026	3.111	0.00093215	PSMD11	17	30771279	30810336	1	q11.2	protein_coding	0.0121033	2283	SCZ	No
ENSG00000152700	5	133936834	133984961	12	6	128478	3.1116	0.0009304	SAR1B	5	133936834	133984961	-1	q31.1	protein_coding	0.0120858	2282	SCZ	No
ENSG00000122585	7	24323782	24331484	55	12	130185	3.1121	0.00092879	NPY	7	24323782	24331484	1	p15.3	protein_coding	0.0120702	2281	SCZ	No
ENSG00000141956	21	43218385	43299591	456	95	129480	3.1122	0.00092848	PRDM15	21	43218385	43299591	-1	q22.3	protein_coding	0.0120702	2280	SCZ	No
ENSG00000090861	16	70286198	70323446	41	14	128475	3.113	0.00092599	AARS	16	70286198	70323446	-1	q22.1	protein_coding	0.0120444	2279	SCZ	No
ENSG00000005844	16	30483979	30534506	33	9	130644	3.1134	0.00092474	ITGAL	16	30483979	30534506	1	p11.2	protein_coding	0.0120357	2278	SCZ	No
ENSG00000132837	5	78293429	78365472	184	54	128371	3.1133	0.00092492	DMGDH	5	78293438	78531861	-1	q14.1	protein_coding	0.0120357	2277	SCZ	No
ENSG00000159214	1	44457280	44462200	12	4	128969	3.1156	0.00091792	CCDC24	1	44457031	44462200	1	p34.1	protein_coding	0.0119551	2276	SCZ	No
ENSG00000213050	7	116612219	116612965	25	4	129525	3.1157	0.00091762	TPM3P1	7	116612219	116612965	-1	q31.2	pseudogene	0.0119551	2275	SCZ	No
ENSG00000174408	13	107516164	107516634	19	1	130644	3.1163	0.00091569	PPIAP24	13	107516164	107516634	-1	q33.3	pseudogene	0.0119401	2274	SCZ	No
ENSG00000200097	10	35539887	35539980	8	1	130644	3.1162	0.00091596	RNU6-1167P	10	35539887	35539980	-1	p11.21	snRNA	0.0119401	2273	SCZ	No
ENSG00000160075	1	1477053	1510249	48	21	128226	3.1171	0.00091316	SSU72	1	1477053	1510249	-1	p36.33	protein_coding	0.0119141	2272	SCZ	No
ENSG00000165434	11	74041363	74109518	221	51	128600	3.1173	0.00091251	PGM2L1	11	74041363	74109518	-1	q13.4	protein_coding	0.0119108	2271	SCZ	No
ENSG00000163362	1	200860469	200884863	206	43	128206	3.1175	0.00091194	C1orf106	1	200860176	200884863	1	q32.1	protein_coding	0.0119087	2270	SCZ	No
ENSG00000247400	13	96300987	96329179	9	4	121999	3.1182	0.0009097	DNAJC3-AS1	13	96300987	96329179	-1	q32.1	lincRNA	0.0118846	2269	SCZ	No
ENSG00000118094	11	118528026	118550382	94	30	129747	3.1202	0.00090374	TREH	11	118528026	118550399	-1	q23.3	protein_coding	0.011812	2268	SCZ	No
ENSG00000151835	13	23902965	23985652	180	26	129667	3.1202	0.00090351	SACS	13	23902965	24007841	-1	q12.12	protein_coding	0.011812	2267	SCZ	No
ENSG00000224973	22	34121000	34146830	32	10	129824	3.1203	0.00090344	LARGE-AS1	22	34121000	34146830	1	q12.3	processed_transcript	0.011812	2266	SCZ	No
ENSG00000187860	22	30752624	30772818	34	6	130396	3.1211	0.00090087	CCDC157	22	30752624	30774647	1	q12.2	protein_coding	0.0117901	2265	SCZ	No
ENSG00000118482	6	64345741	64425377	80	11	129078	3.1219	0.00089841	PHF3	6	64345725	64489229	1	q12	protein_coding	0.0117631	2264	SCZ	No
ENSG00000125834	20	2082257	2129201	99	16	130337	3.1225	0.00089651	STK35	20	2082257	2157684	1	p13	protein_coding	0.0117434	2263	SCZ	No
ENSG00000189157	4	77135193	77204933	104	13	130041	3.1232	0.00089457	FAM47E	4	77135193	77204933	1	q21.1	protein_coding	0.0117231	2262	SCZ	No
ENSG00000145107	3	196046213	196065374	174	30	128560	3.1247	0.00088995	TM4SF19	3	196046213	196065374	-1	q29	protein_coding	0.0116678	2261	SCZ	No
ENSG00000177103	11	117298489	117667976	945	116	128465	3.1251	0.00088862	DSCAML1	11	117298489	117688240	-1	q23.3	protein_coding	0.0116555	2260	SCZ	No
ENSG00000054282	1	243419358	243663394	346	43	127536	3.1255	0.00088764	SDCCAG8	1	243419320	243663394	1	q43	protein_coding	0.0116478	2259	SCZ	No
ENSG00000086189	5	61683081	61699760	59	12	130303	3.1261	0.00088556	DIMT1	5	61683081	61699766	-1	q12.1	protein_coding	0.0116281	2258	SCZ	Yes
ENSG00000141002	16	89939994	89977792	98	10	129256	3.1261	0.00088575	TCF25	16	89940000	89977792	1	q24.3	protein_coding	0.0116281	2257	SCZ	No
ENSG00000259467	15	49448526	49449044	4	2	130151	3.1268	0.00088375	NDUFAF4P1	15	49448526	49449044	1	q21.1	pseudogene	0.0116121	2256	SCZ	No
ENSG00000120051	10	106113522	106214848	38	8	126996	3.127	0.00088288	CCDC147	10	106113522	106214848	1	q25.1	protein_coding	0.0116095	2255	SCZ	No
ENSG00000171097	9	131595221	131644354	150	21	129437	3.1269	0.00088316	CCBL1	9	131595221	131644773	-1	q34.11	protein_coding	0.0116095	2254	SCZ	No
ENSG00000120729	5	137203480	137223540	10	4	124935	3.1277	0.00088101	MYOT	5	137203480	137223540	1	q31.2	protein_coding	0.0115916	2253	SCZ	No
ENSG00000169715	16	56659387	56661024	56	12	130029	3.1277	0.00088076	MT1E	16	56659387	56661024	1	q12.2	protein_coding	0.0115916	2252	SCZ	No
ENSG00000137070	9	34650699	34661889	100	28	128286	3.128	0.00088014	IL11RA	9	34650699	34661889	1	p13.3	protein_coding	0.0115907	2251	SCZ	No
ENSG00000166165	14	103985996	103989448	20	5	127260	3.1279	0.00088016	CKB	14	103985996	103989448	-1	q32.32	protein_coding	0.0115907	2250	SCZ	No
ENSG00000170734	6	43543887	43583397	265	59	127595	3.1284	0.00087891	POLH	6	43543887	43586701	1	p21.1	protein_coding	0.0115845	2249	SCZ	No
ENSG00000214215	12	93096619	93102325	28	12	129474	3.1286	0.00087827	C12orf74	12	93096619	93102325	1	q22	protein_coding	0.0115812	2248	SCZ	No
ENSG00000157954	7	5229819	5273457	191	48	128815	3.1289	0.00087741	WIPI2	7	5229819	5273457	1	p22.1	protein_coding	0.011575	2247	SCZ	No
ENSG00000248221	4	4477848	4483427	2	1	130644	3.1306	0.00087225	STX18-IT1	4	4477848	4483427	-1	p16.3	sense_intronic	0.0115121	2246	SCZ	No
ENSG00000268681	19	50005689	50005896	3	2	111232	3.1313	0.00087024	COX6CP7	19	50005689	50005896	-1	q13.33	pseudogene	0.0114907	2245	SCZ	No
ENSG00000138002	2	27667238	27712656	29	5	127713	3.1322	0.00086763	IFT172	2	27667238	27712656	-1	p23.3	protein_coding	0.0114637	2244	SCZ	No
ENSG00000159860	7	143497825	143515066	476	66	129423	3.1321	0.00086781	FAM115D	7	143333745	143515397	1	q35	pseudogene	0.0114637	2243	SCZ	No
ENSG00000177776	14	74844521	74845121	57	11	126147	3.1324	0.00086687	RPS2P2	14	74844521	74845121	-1	q24.3	pseudogene	0.0114615	2242	SCZ	No
ENSG00000173638	21	46918115	46964325	245	51	128407	3.1333	0.00086416	SLC19A1	21	46913486	46964325	-1	q22.3	protein_coding	0.0114307	2241	SCZ	No
ENSG00000187240	11	102980160	103350591	169	29	128956	3.1333	0.00086416	DYNC2H1	11	102980160	103350591	1	q22.3	protein_coding	0.0114307	2240	SCZ	No
ENSG00000015520	7	44552134	44580914	16	7	118110	3.1336	0.00086329	NPC1L1	7	44552134	44580914	-1	p13	protein_coding	0.0114294	2239	SCZ	No
ENSG00000164904	5	125866892	125931110	150	32	129450	3.1337	0.0008632	ALDH7A1	5	125877533	125931110	-1	q23.2	protein_coding	0.0114294	2238	SCZ	No
ENSG00000155530	7	133812052	133949343	41	7	129184	3.1343	0.00086139	LRGUK	7	133812052	133949343	1	q33	protein_coding	0.0114145	2237	SCZ	No
ENSG00000110871	12	120941077	120966985	139	33	130086	3.1348	0.00085977	COQ5	12	120941077	120972237	-1	q24.31	protein_coding	0.0113981	2236	SCZ	No
ENSG00000006007	16	19513011	19533467	20	4	130644	3.1359	0.00085664	GDE1	16	19513015	19533467	-1	p12.3	protein_coding	0.0113653	2235	SCZ	No
ENSG00000160325	9	136325087	136335970	21	7	130644	3.1358	0.00085691	CACFD1	9	136325089	136335970	1	q34.2	protein_coding	0.0113653	2234	SCZ	No
ENSG00000153107	2	112525214	112642267	386	78	128759	3.1366	0.00085458	ANAPC1	2	112523848	112642267	-1	q13	protein_coding	0.0113455	2233	SCZ	No
ENSG00000249283	4	103883113	103884484	4	2	129231	3.1366	0.00085465	ACTR3BP4	4	103883113	103884484	1	q24	pseudogene	0.0113455	2232	SCZ	No
ENSG00000014164	8	144519825	144623623	255	58	127862	3.138	0.00085056	ZC3H3	8	144519825	144623623	-1	q24.3	protein_coding	0.0113013	2231	SCZ	No
ENSG00000188092	1	147400506	147465571	248	44	128483	3.1382	0.00084988	GPR89B	1	147400506	147465753	1	q21.2	protein_coding	0.0112973	2230	SCZ	No
ENSG00000198885	2	96991069	96996255	5	2	129995	3.1396	0.00084597	ITPRIPL1	2	96991069	96994091	1	q11.2	protein_coding	0.0112504	2229	SCZ	No
ENSG00000114316	3	49315264	49377504	64	15	126650	3.1398	0.00084545	USP4	3	49315264	49378145	-1	p21.31	protein_coding	0.0112485	2228	SCZ	No
ENSG00000088756	18	6729717	6915715	214	58	129493	3.1405	0.00084327	ARHGAP28	18	6729717	6915715	1	p11.31	protein_coding	0.0112267	2227	SCZ	No
ENSG00000241484	22	45148438	45258668	424	97	130118	3.1405	0.00084343	ARHGAP8	22	45098355	45258665	1	q13.31	protein_coding	0.0112267	2226	SCZ	No
ENSG00000159708	16	67360747	67419103	11	3	130219	3.1408	0.00084237	LRRC36	16	67360701	67419106	1	q22.1	protein_coding	0.0112226	2225	SCZ	No
ENSG00000185607	15	44281259	44282382	4	2	121444	3.1412	0.00084132	ACTBP7	15	44281259	44282382	-1	q15.3	pseudogene	0.0112137	2224	SCZ	No
ENSG00000240704	3	170670639	170671686	9	3	130644	3.1414	0.00084065	KLF7P1	3	170670639	170671686	-1	q26.2	pseudogene	0.0112098	2223	SCZ	No
ENSG00000108576	17	28521337	28563020	26	7	128948	3.1425	0.00083763	SLC6A4	17	28521337	28563020	-1	q11.2	protein_coding	0.0111746	2222	SCZ	No
ENSG00000186174	11	118764584	118796317	37	13	125694	3.1429	0.00083636	BCL9L	11	118764584	118796317	-1	q23.3	protein_coding	0.0111626	2221	SCZ	No
ENSG00000163596	2	203637873	203736708	54	15	127135	3.1434	0.00083499	ICA1L	2	203640690	203736708	-1	q33.2	protein_coding	0.0111494	2220	SCZ	No
ENSG00000270748	2	97712325	97712628	5	2	130579	3.1438	0.0008338	IGKV2OR2-1	2	97712325	97712628	1	q11.2	IG_V_pseudogene	0.0111385	2219	SCZ	No
ENSG00000150760	10	128593978	129250781	311	54	129194	3.1461	0.00082724	DOCK1	10	128593978	129250781	1	q26.2	protein_coding	0.0110559	2218	SCZ	No
ENSG00000099326	19	59073299	59084942	21	6	130303	3.1465	0.00082632	MZF1	19	59073298	59084942	-1	q13.43	protein_coding	0.0110485	2217	SCZ	No
ENSG00000135451	12	49717019	49725514	97	20	127094	3.1467	0.0008256	TROAP	12	49717019	49725514	1	q13.12	protein_coding	0.0110439	2216	SCZ	No
ENSG00000126775	14	55833110	55878576	27	6	128214	3.1471	0.00082452	ATG14	14	55833110	55878576	-1	q22.3	protein_coding	0.0110344	2215	SCZ	No
ENSG00000144015	2	96257766	96265526	46	13	127428	3.1478	0.00082258	TRIM43	2	96257766	96265526	1	q11.1	protein_coding	0.0110134	2214	SCZ	No
ENSG00000040199	16	71678827	71758604	79	14	129941	3.1486	0.0008204	PHLPP2	16	71671738	71758604	-1	q22.2	protein_coding	0.0109893	2213	SCZ	No
ENSG00000129474	14	23440383	23451851	35	12	127950	3.1486	0.00082041	AJUBA	14	23440383	23451851	-1	q11.2	protein_coding	0.0109893	2212	SCZ	No
ENSG00000120156	9	27109139	27230173	21	9	128534	3.1491	0.00081884	TEK	9	27109139	27230173	1	p21.2	protein_coding	0.0109782	2211	SCZ	No
ENSG00000244485	16	76268953	76269521	15	4	123891	3.1494	0.00081806	RPL18P13	16	76268953	76269521	-1	q23.1	pseudogene	0.0109727	2210	SCZ	No
ENSG00000125533	20	61637279	61638387	8	3	130277	3.1498	0.00081685	BHLHE23	20	61637331	61638387	-1	q13.33	protein_coding	0.0109615	2209	SCZ	No
ENSG00000140107	14	100789674	100796715	353	65	129342	3.1507	0.0008143	SLC25A47	14	100789674	100796715	1	q32.2	protein_coding	0.0109322	2208	SCZ	No
ENSG00000131773	8	136469700	136659853	175	23	129488	3.1515	0.00081227	KHDRBS3	8	136469700	136668965	1	q24.23	protein_coding	0.0109099	2207	SCZ	No
ENSG00000166377	18	76829394	77138283	1167	91	129013	3.1518	0.00081123	ATP9B	18	76829285	77138283	1	q23	protein_coding	0.0109009	2206	SCZ	No
ENSG00000251708	3	136351990	136352048	6	2	130644	3.1524	0.00080979	RNU7-198P	3	136351990	136352048	1	q22.3	snRNA	0.0108864	2205	SCZ	No
ENSG00000101290	20	5107432	5178533	37	9	123172	3.1538	0.0008058	CDS2	20	5107432	5178533	1	p12.3	protein_coding	0.0108377	2204	SCZ	No
ENSG00000113048	5	71515236	71616088	33	8	129312	3.1543	0.0008043	MRPS27	5	71515236	71616473	-1	q13.2	protein_coding	0.0108297	2203	SCZ	No
ENSG00000114786	3	52009076	52023190	86	19	127814	3.1543	0.00080448	ABHD14A-ACY1	3	52009066	52023199	1	p21.2	protein_coding	0.0108297	2202	SCZ	No
ENSG00000187068	3	184795838	184870802	19	6	129053	3.1541	0.00080484	C3orf70	3	184795838	184870802	-1	q27.2	protein_coding	0.0108297	2201	SCZ	No
ENSG00000228126	1	150488233	150490508	5	3	130644	3.1545	0.00080387	LINC00568	1	150488233	150490508	1	q21.3	lincRNA	0.0108297	2200	SCZ	No
ENSG00000261115	7	140774032	141180180	16	8	124129	3.1544	0.00080428	TMEM178B	7	140774032	141180180	1	q34	protein_coding	0.0108297	2199	SCZ	No
ENSG00000162891	1	207038699	207042568	6	3	130117	3.1562	0.00079907	IL20	1	207038699	207042568	1	q32.1	protein_coding	0.0107765	2198	SCZ	No
ENSG00000163346	1	154916552	154928597	11	7	129371	3.1564	0.00079877	PBXIP1	1	154916552	154928599	-1	q21.3	protein_coding	0.0107765	2197	SCZ	No
ENSG00000178184	18	77915115	78005429	40	12	130495	3.1567	0.00079791	PARD6G	18	77915115	78005429	-1	q23	protein_coding	0.0107746	2196	SCZ	No
ENSG00000273079	12	13690271	14133297	129	32	129815	3.1566	0.0007982	GRIN2B	12	13693165	14133053	-1	p13.1	protein_coding	0.0107746	2195	SCZ	No
ENSG00000207233	18	51748654	51748782	147	26	129616	3.1573	0.00079623	SNORA37	18	51748654	51748782	-1	q21.2	snoRNA	0.0107578	2194	SCZ	No
ENSG00000131941	19	33469499	33555794	468	69	129501	3.1586	0.00079276	RHPN2	19	33469499	33555794	-1	q13.11	protein_coding	0.0107158	2193	SCZ	No
ENSG00000225822	3	196158256	196159401	7	3	130644	3.1598	0.00078928	UBXN7-AS1	3	196158235	196160242	1	q29	antisense	0.0106736	2192	SCZ	No
ENSG00000139372	12	104359582	104382652	33	9	129111	3.16	0.00078876	TDG	12	104359582	104382652	1	q23.3	protein_coding	0.0106715	2191	SCZ	No
ENSG00000162105	11	70313961	70935808	931	120	129316	3.1605	0.0007876	SHANK2	11	70313961	70963623	-1	q13.4	protein_coding	0.0106607	2190	SCZ	No
ENSG00000168758	2	97525453	97535708	7	3	129474	3.1615	0.00078476	SEMA4C	2	97525453	97536494	-1	q11.2	protein_coding	0.0106271	2189	SCZ	No
ENSG00000152642	3	32148003	32210205	223	32	129246	3.1623	0.00078274	GPD1L	3	32147181	32210205	1	p22.3	protein_coding	0.0106046	2188	SCZ	No
ENSG00000153904	1	85784164	86044046	36	13	129050	3.1624	0.0007824	DDAH1	1	85784164	86043933	-1	p22.3	protein_coding	0.0106046	2187	SCZ	No
ENSG00000249119	5	134259813	134260334	1	1	130644	3.1624	0.0007825	MTND6P4	5	134259813	134260334	1	q31.1	pseudogene	0.0106046	2186	SCZ	No
ENSG00000208797	4	152024979	152025043	1	1	130644	3.1635	0.0007793	SNORD73A	4	152024979	152025043	1	q31.3	snoRNA	0.0105724	2185	SCZ	No
ENSG00000168676	16	67323351	67360666	15	2	129407	3.1658	0.00077317	KCTD19	16	67323331	67360666	-1	q22.1	protein_coding	0.0104941	2184	SCZ	No
ENSG00000169045	5	179041179	179051670	188	39	128352	3.1664	0.0007718	HNRNPH1	5	179041179	179061785	-1	q35.3	protein_coding	0.0104803	2183	SCZ	No
ENSG00000121933	1	112025970	112106584	152	31	128447	3.1671	0.00076984	ADORA3	1	112025970	112106584	-1	p13.2	protein_coding	0.010462	2182	SCZ	No
ENSG00000166091	14	23846017	23848981	11	7	125767	3.167	0.0007701	CMTM5	14	23846017	23848981	1	q11.2	protein_coding	0.010462	2181	SCZ	No
ENSG00000172264	20	13976015	16033842	149	48	128383	3.1672	0.00076945	MACROD2	20	13976015	16033842	1	p12.1	protein_coding	0.010462	2180	SCZ	No
ENSG00000188612	17	73161681	73179078	81	17	129131	3.168	0.00076753	SUMO2	17	73163408	73179078	-1	q25.1	protein_coding	0.0104436	2179	SCZ	No
ENSG00000212172	12	22348403	22348563	8	3	130644	3.1679	0.00076769	RNU1-149P	12	22348403	22348563	-1	p12.1	snRNA	0.0104436	2178	SCZ	No
ENSG00000054938	11	74407474	74442430	201	34	129624	3.1683	0.0007666	CHRDL2	11	74407474	74442430	-1	q13.4	protein_coding	0.0104384	2177	SCZ	No
ENSG00000078795	5	137225126	137278436	7	4	125586	3.1686	0.00076585	PKD2L2	5	137223657	137278436	1	q31.2	protein_coding	0.0104329	2176	SCZ	No
ENSG00000160445	9	131492065	131534172	172	45	126603	3.1692	0.00076432	ZER1	9	131492065	131534693	-1	q34.11	protein_coding	0.0104169	2175	SCZ	No
ENSG00000171243	7	16501106	16570205	25	7	128417	3.1697	0.00076289	SOSTDC1	7	16501106	16570205	-1	p21.1	protein_coding	0.0104022	2174	SCZ	No
ENSG00000143384	1	150547027	150552214	103	19	120110	3.1703	0.00076129	MCL1	1	150547032	150552066	-1	q21.3	protein_coding	0.0103851	2173	SCZ	No
ENSG00000102934	16	57282951	57318599	171	49	129234	3.1714	0.00075854	PLLP	16	57290004	57318599	-1	q13	protein_coding	0.0103524	2172	SCZ	No
ENSG00000119729	2	46769867	46810260	28	11	126152	3.1719	0.00075724	RHOQ	2	46768945	46810260	1	p21	protein_coding	0.0103394	2171	SCZ	No
ENSG00000092531	15	42787458	42825259	48	14	129341	3.1729	0.00075474	SNAP23	15	42783431	42837547	1	q15.1	protein_coding	0.01031	2170	SCZ	No
ENSG00000248672	2	160628362	160761221	17	7	129635	3.1733	0.00075346	LY75-CD302	2	160628362	160761221	-1	q24.2	protein_coding	0.0102973	2169	SCZ	No
ENSG00000229386	11	124350895	124351819	6	3	128367	3.1735	0.00075311	OR8B9P	11	124350895	124351819	-1	q24.2	pseudogene	0.0102973	2168	SCZ	No
ENSG00000244052	8	103935599	103936483	35	11	127866	3.1736	0.00075269	RPL5P24	8	103935599	103936483	-1	q22.3	pseudogene	0.0102963	2167	SCZ	No
ENSG00000168404	16	74705753	74734812	43	13	128114	3.1738	0.00075221	MLKL	16	74705753	74734858	-1	q23.1	protein_coding	0.0102944	2166	SCZ	No
ENSG00000237328	17	17662468	17674135	37	10	130002	3.1752	0.00074867	RAI1-AS1	17	17662468	17674135	-1	p11.2	antisense	0.0102507	2165	SCZ	No
ENSG00000201302	9	130210780	130210909	2	1	130644	3.1756	0.00074766	SNORA65	9	130210780	130210909	-1	q33.3	snoRNA	0.0102416	2164	SCZ	No
ENSG00000175768	9	37588410	37592639	8	2	130644	3.1762	0.00074599	TOMM5	9	37582643	37592639	-1	p13.2	protein_coding	0.0102235	2163	SCZ	No
ENSG00000180370	3	196466728	196559518	192	40	129588	3.1779	0.00074164	PAK2	3	196466728	196559518	1	q29	protein_coding	0.0101686	2162	SCZ	No
ENSG00000130023	6	170151718	170181680	178	39	127827	3.1783	0.00074064	ERMARD	6	170151718	170181680	1	q27	protein_coding	0.0101615	2161	SCZ	No
ENSG00000224055	15	44355709	44356511	28	6	129616	3.1783	0.00074078	GAPDHP55	15	44355709	44356511	1	q15.3	pseudogene	0.0101615	2160	SCZ	No
ENSG00000225269	10	4697619	4704611	241	42	129437	3.1787	0.00073958	LINC00705	10	4697619	4704611	1	p15.1	lincRNA	0.0101544	2159	SCZ	No
ENSG00000144566	3	19988571	20026667	29	7	129496	3.18	0.00073634	RAB5A	3	19988571	20026667	1	p24.3	protein_coding	0.0101146	2158	SCZ	No
ENSG00000109686	4	152041431	152246784	81	16	129541	3.1806	0.00073486	SH3D19	4	152023903	152246784	-1	q31.3	protein_coding	0.010099	2157	SCZ	No
ENSG00000207932	22	42296948	42297016	5	3	119254	3.1815	0.00073266	MIR33A	22	42296948	42297016	1	q13.2	miRNA	0.0100734	2156	SCZ	No
ENSG00000141744	17	37824234	37826728	7	3	129630	3.1823	0.00073053	PNMT	17	37824234	37826728	1	q12	protein_coding	0.0100488	2155	SCZ	No
ENSG00000183814	1	226418858	226497434	11	4	128617	3.1828	0.00072941	LIN9	1	226418850	226497570	-1	q42.12	protein_coding	0.010038	2154	SCZ	No
ENSG00000151365	11	77774907	77779397	10	3	128134	3.1829	0.00072903	THRSP	11	77774907	77779397	1	q14.1	protein_coding	0.0100375	2153	SCZ	No
ENSG00000171681	12	14518566	14655869	163	33	126928	3.1831	0.00072848	ATF7IP	12	14518610	14651697	1	p13.1	protein_coding	0.0100345	2152	SCZ	No
ENSG00000230081	9	115043258	115043615	4	1	130644	3.1832	0.00072841	HSPE1P28	9	115043258	115043615	-1	q32	pseudogene	0.0100345	2151	SCZ	No
ENSG00000159713	16	67423712	67427438	13	3	129289	3.1836	0.00072719	TPPP3	16	67423712	67427438	-1	q22.1	protein_coding	0.0100261	2150	SCZ	No
ENSG00000017797	18	9475007	9538114	52	20	130464	3.1839	0.0007265	RALBP1	18	9475007	9538114	1	p11.22	protein_coding	0.0100212	2149	SCZ	No
ENSG00000100983	20	33516233	33543620	150	20	130144	3.1843	0.00072541	GSS	20	33516236	33543620	-1	q11.22	protein_coding	0.0100138	2148	SCZ	No
ENSG00000164199	5	89854614	90460254	125	26	127588	3.1843	0.00072562	GPR98	5	89825161	90460038	1	q14.3	protein_coding	0.0100138	2147	SCZ	No
ENSG00000140497	15	75136071	75165706	19	6	129724	3.1853	0.00072306	SCAMP2	15	75136071	75165706	-1	q24.1	protein_coding	0.00999215	2146	SCZ	No
ENSG00000172818	11	65554493	65564690	35	10	130530	3.1852	0.00072338	OVOL1	11	65554493	65564690	1	q13.1	protein_coding	0.00999215	2145	SCZ	No
ENSG00000120896	8	22409208	22433301	149	20	129214	3.1861	0.00072105	SORBS3	8	22402499	22433301	1	p21.3	protein_coding	0.00996926	2144	SCZ	No
ENSG00000070061	9	111629797	111696396	49	13	127781	3.1873	0.00071796	IKBKAP	9	111629797	111696396	-1	q31.3	protein_coding	0.00993117	2143	SCZ	No
ENSG00000165973	11	20691097	21597227	61	19	125418	3.1892	0.00071331	NELL1	11	20691117	21597227	1	p15.1	protein_coding	0.00987145	2142	SCZ	No
ENSG00000266909	18	77835609	77836161	7	4	126318	3.1893	0.00071316	SLC25A6P4	18	77835609	77836161	1	q23	pseudogene	0.00987145	2141	SCZ	No
ENSG00000050438	12	51785101	51909547	314	57	129243	3.1896	0.00071233	SLC4A8	12	51785101	51902980	1	q13.13	protein_coding	0.0098671	2140	SCZ	No
ENSG00000090863	16	74481325	74641042	249	31	128131	3.1898	0.00071189	GLG1	16	74485856	74641012	-1	q23.1	protein_coding	0.00986576	2139	SCZ	No
ENSG00000119041	2	197627756	197664425	20	9	128125	3.1898	0.0007119	GTF3C3	2	197627756	197664449	-1	q33.1	protein_coding	0.00986576	2138	SCZ	No
ENSG00000197125	11	124310022	124311054	10	3	130644	3.19	0.00071139	OR8B8	11	124310022	124311054	-1	q24.2	protein_coding	0.00986576	2137	SCZ	No
ENSG00000141485	17	6588032	6616886	135	44	128133	3.1914	0.00070801	SLC13A5	17	6588032	6616886	-1	p13.1	protein_coding	0.00982577	2136	SCZ	No
ENSG00000159753	16	67678822	67691472	29	8	128297	3.1914	0.00070802	RLTPR	16	67678822	67691472	1	q22.1	protein_coding	0.00982577	2135	SCZ	No
ENSG00000267691	17	42306128	42307596	4	2	127172	3.192	0.00070646	SHC1P2	17	42306128	42307596	-1	q21.31	pseudogene	0.00981331	2134	SCZ	No
ENSG00000186417	15	51633826	51700210	44	12	128828	3.1928	0.00070442	GLDN	15	51633826	51700210	1	q21.2	protein_coding	0.00978956	2133	SCZ	No
ENSG00000149380	11	73977700	74022702	23	7	125371	3.1931	0.00070382	P4HA3	11	73946846	74022702	-1	q13.4	protein_coding	0.0097858	2132	SCZ	No
ENSG00000113249	5	156456424	156486130	138	25	129183	3.1933	0.00070327	HAVCR1	5	156456424	156486130	-1	q33.3	protein_coding	0.00978275	2131	SCZ	No
ENSG00000232722	8	143648621	143659242	202	45	128529	3.1936	0.00070261	MROH4P	8	143648621	143653366	-1	q24.3	pseudogene	0.00977815	2130	SCZ	No
ENSG00000230758	20	47654894	47655139	8	2	130644	3.1938	0.00070212	SNAP23P	20	47654894	47655139	-1	q13.13	pseudogene	0.00977592	2129	SCZ	No
ENSG00000132703	1	159557615	159558655	13	4	128853	3.1943	0.00070092	APCS	1	159557615	159558655	1	q23.2	protein_coding	0.00976798	2128	SCZ	No
ENSG00000204852	12	111051832	111087235	43	12	127729	3.1941	0.00070122	TCTN1	12	111051832	111087235	1	q24.11	protein_coding	0.00976798	2127	SCZ	No
ENSG00000266617	6	157950164	157950232	6	2	129986	3.1942	0.00070116	MIR3692	6	157950164	157950232	1	q25.3	miRNA	0.00976798	2126	SCZ	No
ENSG00000202150	20	33618120	33618223	7	3	129445	3.1963	0.00069602	RNU6-407P	20	33618120	33618223	-1	q11.22	snRNA	0.00970923	2125	SCZ	No
ENSG00000163798	2	27886338	27917843	6	3	130644	3.1974	0.00069343	SLC4A1AP	2	27886338	27917840	1	p23.3	protein_coding	0.00967766	2124	SCZ	No
ENSG00000188167	3	33131913	33138293	11	4	125047	3.1983	0.00069112	TMPPE	3	33131913	33138293	-1	p22.3	protein_coding	0.00964996	2123	SCZ	No
ENSG00000078725	9	121928908	122131745	22	11	127552	3.1986	0.00069058	BRINP1	9	121915736	122131745	-1	q33.1	protein_coding	0.00964697	2122	SCZ	No
ENSG00000010818	6	143072604	143267502	296	48	127392	3.1989	0.00068975	HIVEP2	6	143072604	143266338	-1	q24.2	protein_coding	0.00963991	2121	SCZ	No
ENSG00000119915	10	103986085	103989346	3	2	130644	3.1992	0.00068906	ELOVL3	10	103986085	103989346	1	q24.32	protein_coding	0.00963481	2120	SCZ	No
ENSG00000182810	16	68055177	68057345	4	2	130644	3.2005	0.00068601	DDX28	16	68055179	68057770	-1	q22.1	protein_coding	0.00959669	2119	SCZ	No
ENSG00000086666	15	80351910	80430735	30	7	129606	3.2015	0.00068366	ZFAND6	15	80351910	80430735	1	q25.1	protein_coding	0.00956833	2118	SCZ	No
ENSG00000132694	1	156904632	157015162	40	7	128692	3.2016	0.00068338	ARHGEF11	1	156904632	157015162	-1	q23.1	protein_coding	0.00956833	2117	SCZ	No
ENSG00000174672	11	1411129	1483915	599	79	129365	3.2015	0.00068359	BRSK2	11	1411129	1483919	1	p15.5	protein_coding	0.00956833	2116	SCZ	No
ENSG00000160145	3	123813528	124445172	466	68	128929	3.2022	0.00068179	KALRN	3	123798870	124445172	1	q21.1	protein_coding	0.0095557	2115	SCZ	No
ENSG00000221819	16	90095316	90095775	13	3	130173	3.2029	0.00068028	C16orf3	16	90095316	90096309	-1	q24.3	protein_coding	0.00953904	2114	SCZ	No
ENSG00000170484	12	52959566	52967609	53	17	129273	3.2034	0.00067919	KRT74	12	52959566	52967609	-1	q13.13	protein_coding	0.00952827	2113	SCZ	No
ENSG00000100029	22	30972612	31003070	49	14	127605	3.2036	0.00067857	PES1	22	30972612	31003070	-1	q12.2	protein_coding	0.00952408	2112	SCZ	No
ENSG00000138592	15	50716579	50806616	120	21	129552	3.2041	0.00067744	USP8	15	50716577	50793280	1	q21.2	protein_coding	0.00951272	2111	SCZ	No
ENSG00000105197	19	39971052	39981528	24	5	128925	3.2049	0.00067546	TIMM50	19	39971052	39984422	1	q13.2	protein_coding	0.00950121	2110	SCZ	No
ENSG00000163527	3	31574282	31679114	20	6	130644	3.2047	0.00067603	STT3B	3	31574130	31679112	1	p23	protein_coding	0.00950121	2109	SCZ	No
ENSG00000204054	9	132245730	132275965	90	19	127090	3.2046	0.0006763	LINC00963	9	132245730	132275947	1	q34.11	processed_transcript	0.00950121	2108	SCZ	No
ENSG00000207493	16	58582403	58582537	2	1	130644	3.2047	0.0006761	SNORA46	16	58582403	58582537	-1	q21	snoRNA	0.00950121	2107	SCZ	No
ENSG00000226742	18	77724561	77730822	26	5	129055	3.205	0.00067539	HSBP1L1	18	77724561	77730822	1	q23	protein_coding	0.00950121	2106	SCZ	No
ENSG00000076356	1	208195587	208417665	488	50	129157	3.2059	0.00067324	PLXNA2	1	208195587	208417665	-1	q32.2	protein_coding	0.00948069	2105	SCZ	No
ENSG00000135409	12	53817639	53825318	9	2	130576	3.206	0.00067286	AMHR2	12	53817639	53825318	1	q13.13	protein_coding	0.00947984	2104	SCZ	No
ENSG00000263857	17	57443444	57443515	25	8	125528	3.2069	0.00067078	MIR4729	17	57443444	57443515	1	q22	miRNA	0.00945503	2103	SCZ	No
ENSG00000104412	8	109455853	109499141	26	3	130584	3.2085	0.00066708	EMC2	8	109455830	109499145	1	q23.1	protein_coding	0.00940735	2102	SCZ	No
ENSG00000124743	6	53512699	53530506	291	47	128213	3.2091	0.00066577	KLHL31	6	53512699	53530506	-1	p12.1	protein_coding	0.00939335	2101	SCZ	No
ENSG00000134698	1	36273773	36323491	11	5	126360	3.2096	0.00066457	AGO4	1	36273773	36323491	1	p34.3	protein_coding	0.00938088	2100	SCZ	No
ENSG00000185658	21	40556102	40685745	132	18	129836	3.2109	0.0006617	BRWD1	21	40556102	40693485	-1	q22.2	protein_coding	0.00934482	2099	SCZ	No
ENSG00000095397	9	117164360	117267730	279	28	129720	3.211	0.0006613	DFNB31	9	117164360	117267730	-1	q32	protein_coding	0.00934362	2098	SCZ	No
ENSG00000170959	11	30885151	31391321	100	20	128493	3.2116	0.00066006	DCDC1	11	30851916	31391357	-1	p13	protein_coding	0.00933055	2097	SCZ	No
ENSG00000201201	16	67355561	67355890	4	1	130644	3.2117	0.00065984	RN7SKP118	16	67355561	67355890	-1	q22.1	misc_RNA	0.00933055	2096	SCZ	No
ENSG00000132485	1	71528974	71546980	16	7	127081	3.2126	0.00065773	ZRANB2	1	71528974	71546980	-1	p31.1	protein_coding	0.00930649	2095	SCZ	No
ENSG00000107954	10	105253736	105352309	22	10	130578	3.2128	0.00065728	NEURL1	10	105253736	105352309	1	q24.33	protein_coding	0.00930456	2094	SCZ	No
ENSG00000103671	15	64680003	64747502	198	30	128379	3.2131	0.0006566	TRIP4	15	64679947	64747502	1	q22.31	protein_coding	0.00929938	2093	SCZ	No
ENSG00000165061	8	40388109	40755352	201	31	129046	3.215	0.00065211	ZMAT4	8	40388109	40755352	-1	p11.21	protein_coding	0.0092402	2092	SCZ	No
ENSG00000001626	7	117120017	117308719	36	10	127148	3.2153	0.00065165	CFTR	7	117105838	117356025	1	q31.2	protein_coding	0.0092381	2091	SCZ	No
ENSG00000175497	2	115199876	116603328	262	37	128974	3.2173	0.00064691	DPP10	2	115199876	116603328	1	q14.1	protein_coding	0.00917529	2090	SCZ	No
ENSG00000144840	3	120405528	120461384	151	35	129977	3.2177	0.00064605	RABL3	3	120405528	120461840	-1	q13.33	protein_coding	0.00917032	2089	SCZ	No
ENSG00000204787	2	79362629	79365553	100	20	129732	3.2176	0.00064625	REG1P	2	79362629	79365553	-1	p12	pseudogene	0.00917032	2088	SCZ	No
ENSG00000266245	6	170639849	170639932	1	1	130644	3.2184	0.0006446	MIR4644	6	170639849	170639932	1	q27	miRNA	0.00915567	2087	SCZ	No
ENSG00000135900	2	224822121	224832431	253	30	129352	3.2193	0.00064248	MRPL44	2	224822121	224832431	1	q36.1	protein_coding	0.00913249	2086	SCZ	No
ENSG00000207441	16	62221444	62221550	5	1	130644	3.2192	0.00064266	RNU6-21P	16	62221444	62221550	-1	q21	snRNA	0.00913249	2085	SCZ	No
ENSG00000159723	16	67516474	67517716	4	1	130644	3.2203	0.00064032	AGRP	16	67516474	67517716	-1	q22.1	protein_coding	0.00911195	2084	SCZ	No
ENSG00000231346	1	112142277	112151345	8	4	130644	3.2202	0.0006406	LINC01160	1	112142277	112151345	-1	p13.2	lincRNA	0.00911195	2083	SCZ	No
ENSG00000074755	17	3907739	4046314	226	28	128535	3.2209	0.00063897	ZZEF1	17	3907739	4046314	-1	p13.2	protein_coding	0.0090975	2082	SCZ	No
ENSG00000204060	1	41827594	41849262	3	2	130077	3.2221	0.00063632	FOXO6	1	41827594	41849262	1	p34.2	protein_coding	0.00906412	2081	SCZ	No
ENSG00000068903	19	39369195	39390502	187	32	128562	3.2228	0.00063479	SIRT2	19	39369197	39390502	-1	q13.2	protein_coding	0.00904667	2080	SCZ	No
ENSG00000237148	13	81847026	81847305	5	2	130644	3.223	0.00063425	HIGD1AP2	13	81847026	81847305	1	q31.1	pseudogene	0.00904333	2079	SCZ	No
ENSG00000198399	2	24425733	24583583	269	30	127978	3.2238	0.00063245	ITSN2	2	24425733	24583583	-1	p23.3	protein_coding	0.009022	2078	SCZ	No
ENSG00000187097	14	74424713	74486035	125	26	129214	3.2245	0.00063095	ENTPD5	14	74424713	74486102	-1	q24.3	protein_coding	0.00900494	2077	SCZ	No
ENSG00000168802	16	69151913	69166487	12	6	125973	3.2248	0.00063037	CHTF8	16	69151913	69166487	-1	q22.1	protein_coding	0.00900099	2076	SCZ	No
ENSG00000169926	15	31619058	31670102	21	7	128321	3.2248	0.00063033	KLF13	15	31619058	31727868	1	q13.3	protein_coding	0.00900099	2075	SCZ	No
ENSG00000140545	15	89441944	89456642	43	9	130198	3.2256	0.00062855	MFGE8	15	89441916	89456642	-1	q26.1	protein_coding	0.00898923	2074	SCZ	No
ENSG00000143369	1	150480552	150486265	26	9	120860	3.2255	0.00062876	ECM1	1	150480538	150486265	1	q21.3	protein_coding	0.00898923	2073	SCZ	No
ENSG00000154001	14	63838075	64010092	40	9	128930	3.2255	0.00062877	PPP2R5E	14	63838075	64010092	-1	q23.2	protein_coding	0.00898923	2072	SCZ	No
ENSG00000237687	20	61326376	61331832	158	21	130094	3.2254	0.00062894	LINC00686	20	61326376	61331832	-1	q13.33	lincRNA	0.00898923	2071	SCZ	No
ENSG00000262202	17	19015313	19015949	30	5	100456	3.2257	0.00062839	SNORD3D	17	19015313	19015949	-1	p11.2	lincRNA	0.00898923	2070	SCZ	No
ENSG00000070019	12	14765566	14849519	199	34	129121	3.2271	0.00062535	GUCY2C	12	14765576	14849519	-1	p12.3	protein_coding	0.00895952	2069	SCZ	No
ENSG00000184811	17	1182957	1204281	143	37	129043	3.2276	0.0006241	TUSC5	17	1182957	1204281	1	p13.3	protein_coding	0.00894594	2068	SCZ	No
ENSG00000163637	3	64077918	64431083	37	16	128902	3.2283	0.0006227	PRICKLE2	3	64079543	64431152	-1	p14.1	protein_coding	0.00893019	2067	SCZ	No
ENSG00000213233	11	112332191	112332643	41	6	129285	3.2289	0.00062133	RPL23AP62	11	112332191	112332643	-1	q23.1	pseudogene	0.00891485	2066	SCZ	No
ENSG00000166016	11	34172535	34379555	432	56	129430	3.2297	0.00061961	ABTB2	11	34172535	34379555	-1	p13	protein_coding	0.00889448	2065	SCZ	No
ENSG00000178252	3	49044495	49053386	6	2	124013	3.23	0.00061894	WDR6	3	49044495	49053386	1	p21.31	protein_coding	0.00888917	2064	SCZ	No
ENSG00000145781	5	115420688	115628984	41	8	130569	3.2311	0.00061649	COMMD10	5	115420688	115748459	1	q23.1	protein_coding	0.00885827	2063	SCZ	No
ENSG00000214211	2	168570173	168572575	14	5	127791	3.2327	0.00061311	CTAGE14P	2	168570173	168572575	-1	q24.3	pseudogene	0.00881398	2062	SCZ	No
ENSG00000270084	1	173832386	173833079	12	4	130644	3.2328	0.00061299	GAS5-AS1	1	173832386	173833079	1	q25.1	antisense	0.00881398	2061	SCZ	No
ENSG00000186522	2	110300559	110371783	19	9	129436	3.2333	0.00061192	2010-09-01	2	110300559	110371783	-1	q13	protein_coding	0.00880541	2060	SCZ	No
ENSG00000205771	15	44019116	44039292	48	10	129009	3.2341	0.00061015	CATSPER2P1	15	44019116	44039292	-1	q15.3	pseudogene	0.0087842	2059	SCZ	No
ENSG00000067082	10	3818188	3827473	431	72	128932	3.2348	0.00060869	KLF6	10	3818188	3827473	-1	p15.1	protein_coding	0.00876744	2058	SCZ	No
ENSG00000100372	22	41165634	41215403	15	5	129094	3.2352	0.00060783	SLC25A17	22	41165634	41215403	-1	q13.2	protein_coding	0.00875931	2057	SCZ	No
ENSG00000108786	17	40701232	40707231	17	4	128358	3.236	0.00060606	HSD17B1	17	40701232	40707231	1	q21.2	protein_coding	0.00873935	2056	SCZ	No
ENSG00000183638	8	10463859	10512612	629	64	129579	3.2361	0.00060597	RP1L1	8	10463859	10569697	-1	p23.1	protein_coding	0.00873935	2055	SCZ	No
ENSG00000199036	6	33175612	33175721	4	1	130644	3.236	0.00060615	MIR219-1	6	33175612	33175721	1	p21.32	miRNA	0.00873935	2054	SCZ	No
ENSG00000172379	15	80696693	80890278	82	21	123744	3.2365	0.0006051	ARNT2	15	80696692	80890278	1	q25.1	protein_coding	0.00873696	2053	SCZ	No
ENSG00000230390	13	38055604	38058906	13	3	128086	3.2371	0.0006037	LINC01048	13	38055604	38058906	-1	q13.3	lincRNA	0.00872099	2052	SCZ	No
ENSG00000090554	19	49977485	49989488	24	4	127765	3.2373	0.00060335	FLT3LG	19	49977464	49989488	1	q13.33	protein_coding	0.00872019	2051	SCZ	No
ENSG00000175826	17	7146910	7155810	10	2	130631	3.2377	0.00060251	CTDNEP1	17	7146910	7155810	-1	p13.1	protein_coding	0.0087149	2050	SCZ	No
ENSG00000188425	19	46416472	46418128	17	7	128919	3.2376	0.00060269	NANOS2	19	46416475	46418036	-1	q13.32	protein_coding	0.0087149	2049	SCZ	No
ENSG00000229358	7	32620561	32801399	294	40	128942	3.2393	0.00059911	DPY19L1P1	7	32620561	32801399	-1	p14.3	pseudogene	0.00867159	2048	SCZ	No
ENSG00000252494	11	77844466	77844568	9	2	130644	3.2402	0.00059713	RNU6-126P	11	77844466	77844568	-1	q14.1	snRNA	0.00864715	2047	SCZ	No
ENSG00000094914	12	53701240	53718542	177	30	127807	3.2415	0.00059454	AAAS	12	53701240	53718648	-1	q13.13	protein_coding	0.00861386	2046	SCZ	No
ENSG00000128791	18	9334765	9402418	14	4	130207	3.2418	0.00059387	TWSG1	18	9334765	9402418	1	p11.22	protein_coding	0.00860836	2045	SCZ	No
ENSG00000172922	11	65485144	65488418	46	13	129541	3.2418	0.00059378	RNASEH2C	11	65482367	65488418	-1	q13.1	protein_coding	0.00860836	2044	SCZ	No
ENSG00000225159	1	27533421	27534287	8	3	128876	3.2423	0.00059276	NPM1P39	1	27533421	27534287	1	p36.11	pseudogene	0.00860068	2043	SCZ	No
ENSG00000104043	15	50150436	50411419	412	47	129701	3.2431	0.00059119	ATP8B4	15	50150435	50475014	-1	q21.2	protein_coding	0.0085821	2042	SCZ	No
ENSG00000224751	1	44315972	44317283	8	2	130644	3.2431	0.00059112	SHMT1P1	1	44315972	44317283	-1	p34.1	pseudogene	0.0085821	2041	SCZ	No
ENSG00000224796	6	33047228	33047637	36	9	125215	3.2435	0.00059029	RPL32P1	6	33047228	33047637	1	p21.32	pseudogene	0.00857743	2040	SCZ	No
ENSG00000101180	20	60790026	60795323	93	25	129304	3.2438	0.00058966	HRH3	20	60790026	60795323	-1	q13.33	protein_coding	0.00857248	2039	SCZ	No
ENSG00000103351	16	3550924	3589048	51	14	128743	3.244	0.00058942	CLUAP1	16	3550924	3589048	1	p13.3	protein_coding	0.00857248	2038	SCZ	No
ENSG00000225623	1	49839873	49937757	1	1	130644	3.2441	0.0005892	AGBL4-IT1	1	49839873	49937757	-1	p33	sense_intronic	0.00857248	2037	SCZ	No
ENSG00000214041	3	9390127	9390876	4	1	130644	3.2447	0.00058795	PGAM1P4	3	9390071	9390952	1	p25.3	pseudogene	0.00856022	2036	SCZ	No
ENSG00000162909	1	223889295	223963720	322	52	129619	3.245	0.00058727	CAPN2	1	223889295	223963720	1	q41	protein_coding	0.00855452	2035	SCZ	No
ENSG00000064393	7	139246316	139477577	172	45	128765	3.247	0.0005832	HIPK2	7	139246316	139477577	-1	q34	protein_coding	0.00849941	2034	SCZ	No
ENSG00000109339	4	86931548	87374589	205	39	129608	3.2471	0.00058288	MAPK10	4	86936276	87515284	-1	q21.3	protein_coding	0.00849892	2033	SCZ	No
ENSG00000264508	1	150539040	150539336	5	3	121125	3.2473	0.00058259	RN7SL473P	1	150539040	150539336	-1	q21.3	misc_RNA	0.00849888	2032	SCZ	No
ENSG00000101438	20	37353105	37358015	5	2	130644	3.2474	0.00058226	SLC32A1	20	37353105	37358015	1	q11.23	protein_coding	0.00849824	2031	SCZ	No
ENSG00000165495	11	125034602	125303285	418	83	129205	3.2476	0.00058191	PKNOX2	11	125034583	125303285	1	q24.2	protein_coding	0.00849732	2030	SCZ	No
ENSG00000021300	11	73357223	73373864	58	18	128751	3.248	0.00058112	PLEKHB1	11	73357223	73373864	1	q13.4	protein_coding	0.00849552	2029	SCZ	No
ENSG00000104635	8	22224762	22291642	292	36	129759	3.2478	0.0005815	SLC39A14	8	22224762	22291642	1	p21.3	protein_coding	0.00849552	2028	SCZ	No
ENSG00000151789	3	21453714	21792927	540	90	128499	3.2479	0.00058124	ZNF385D	3	21459915	22414812	-1	p24.3	protein_coding	0.00849552	2027	SCZ	No
ENSG00000165181	9	114448453	114557288	279	44	128233	3.2479	0.00058137	C9orf84	9	114448453	114557288	-1	q31.3	protein_coding	0.00849552	2026	SCZ	No
ENSG00000122641	7	41724712	41745432	8	3	123121	3.2495	0.00057801	INHBA	7	41724712	41742706	-1	p14.1	protein_coding	0.00846121	2025	SCZ	No
ENSG00000238447	17	55762890	55762953	6	2	130644	3.2497	0.00057769	RNU7-134P	17	55762890	55762953	-1	q22	snRNA	0.0084607	2024	SCZ	No
ENSG00000174501	2	96502667	96657579	128	33	125902	3.2499	0.00057727	ANKRD36C	2	96514587	96657541	-1	q11.1	protein_coding	0.00845873	2023	SCZ	No
ENSG00000126561	17	40439565	40463961	167	31	128780	3.2507	0.00057559	STAT5A	17	40439565	40463961	1	q21.2	protein_coding	0.00844049	2022	SCZ	No
ENSG00000266160	1	156955549	156955841	6	2	130644	3.2506	0.00057574	RN7SL612P	1	156955549	156955841	-1	q23.1	misc_RNA	0.00844049	2021	SCZ	No
ENSG00000182223	4	48492269	48496406	9	3	130644	3.2512	0.00057462	ZAR1	4	48492269	48496406	1	p11	protein_coding	0.00843241	2020	SCZ	No
ENSG00000114353	3	50263724	50296787	22	9	125289	3.2514	0.00057428	GNAI2	3	50263724	50296787	1	p21.31	protein_coding	0.00843159	2019	SCZ	No
ENSG00000179397	1	244624673	244803806	410	87	128962	3.2521	0.00057271	C1orf101	1	244617679	244804479	1	q44	protein_coding	0.00841667	2018	SCZ	No
ENSG00000271798	20	2635713	2635844	5	2	130644	3.252	0.00057298	SNORA51	20	2635713	2635844	1	p13	snoRNA	0.00841667	2017	SCZ	No
ENSG00000146576	7	6629648	6648357	68	19	127852	3.2524	0.00057209	C7orf26	7	6629648	6648357	1	p22.1	protein_coding	0.00841194	2016	SCZ	No
ENSG00000224257	2	215374920	215401614	5	2	130644	3.2526	0.00057183	VWC2L-IT1	2	215374920	215401614	1	q35	sense_intronic	0.00841194	2015	SCZ	No
ENSG00000134287	12	49329506	49351334	69	12	127109	3.2541	0.00056885	ARF3	12	49329506	49351334	-1	q13.12	protein_coding	0.0083754	2014	SCZ	No
ENSG00000159131	21	34876238	34915167	22	7	128961	3.254	0.00056904	GART	21	34876238	34915797	-1	q22.11	protein_coding	0.0083754	2013	SCZ	No
ENSG00000172081	19	2071037	2096331	84	22	127199	3.2541	0.00056876	MOB3A	19	2071037	2096672	-1	p13.3	protein_coding	0.0083754	2012	SCZ	No
ENSG00000264901	20	45795609	45795700	14	3	130644	3.2545	0.000568	MIR3616	20	45795609	45795700	1	q13.12	miRNA	0.00837256	2011	SCZ	No
ENSG00000182732	14	72399156	73033237	597	70	128347	3.255	0.00056688	RGS6	14	72399156	73030654	1	q24.2	protein_coding	0.00836021	2010	SCZ	No
ENSG00000133106	13	43460524	43566385	149	36	128438	3.2568	0.00056338	EPSTI1	13	43460524	43566407	-1	q14.11	protein_coding	0.00831273	2009	SCZ	No
ENSG00000149115	11	57067116	57092401	99	21	128373	3.2571	0.00056282	TNKS1BP1	11	57067112	57092426	-1	q12.1	protein_coding	0.00831273	2008	SCZ	No
ENSG00000169992	17	7308193	7323179	102	23	129716	3.2571	0.00056284	NLGN2	17	7308193	7323179	1	p13.1	protein_coding	0.00831273	2007	SCZ	No
ENSG00000205581	21	40714241	40721573	68	10	130189	3.257	0.00056301	HMGN1	21	40714241	40721573	-1	q22.2	protein_coding	0.00831273	2006	SCZ	No
ENSG00000236499	22	20193920	20196047	125	25	130150	3.2569	0.00056315	LINC00896	22	20193920	20196047	1	q11.21	lincRNA	0.00831273	2005	SCZ	No
ENSG00000173653	11	66610883	66614017	5	2	129331	3.2575	0.00056195	RCE1	11	66610306	66614017	1	q13.2	protein_coding	0.00831232	2004	SCZ	No
ENSG00000149948	12	66217911	66360075	28	9	129823	3.2596	0.00055783	HMGA2	12	66217911	66360075	1	q14.3	protein_coding	0.00825594	2003	SCZ	No
ENSG00000166391	11	75428864	75444003	140	30	127767	3.2596	0.00055786	MOGAT2	11	75428864	75444003	1	q13.5	protein_coding	0.00825594	2002	SCZ	No
ENSG00000137500	11	82970139	82997450	38	8	123335	3.2602	0.00055672	CCDC90B	11	82970139	82997450	-1	q14.1	protein_coding	0.0082473	2001	SCZ	No
ENSG00000167011	7	100813774	100823557	74	23	127089	3.2609	0.00055534	NAT16	7	100813774	100823557	-1	q22.1	protein_coding	0.00823097	2000	SCZ	No
ENSG00000106268	7	2281857	2290780	96	24	128760	3.2621	0.00055289	NUDT1	7	2281857	2290781	1	p22.3	protein_coding	0.00819876	1999	SCZ	No
ENSG00000157423	16	70841281	71264625	528	48	128496	3.2628	0.00055149	HYDIN	16	70841281	71264625	-1	q22.2	protein_coding	0.00818209	1998	SCZ	No
ENSG00000138964	22	44568836	44604349	289	48	128379	3.2645	0.00054824	PARVG	22	44568836	44615413	1	q13.31	protein_coding	0.00814195	1997	SCZ	No
ENSG00000206596	14	35015920	35016083	51	11	130526	3.2644	0.00054851	RNU1-27P	14	35015920	35016083	1	q13.1	snRNA	0.00814195	1996	SCZ	No
ENSG00000026559	20	49620193	49639666	22	5	125799	3.2654	0.00054657	KCNG1	20	49620193	49639666	-1	q13.13	protein_coding	0.00812129	1995	SCZ	No
ENSG00000141076	16	69166418	69202924	40	11	126162	3.2656	0.00054611	CIRH1A	16	69165194	69265033	1	q22.1	protein_coding	0.00811852	1994	SCZ	No
ENSG00000119328	9	111696461	111713024	13	4	130096	3.266	0.00054541	FAM206A	9	111696461	111713024	1	q31.3	protein_coding	0.00811219	1993	SCZ	No
ENSG00000158292	1	6307406	6321035	133	25	129909	3.2662	0.00054498	GPR153	1	6307406	6321035	-1	p36.31	protein_coding	0.00810986	1992	SCZ	No
ENSG00000159761	16	67700719	67702661	4	2	115977	3.2668	0.00054388	C16orf86	16	67700719	67702661	1	q22.1	protein_coding	0.00809756	1991	SCZ	No
ENSG00000144357	2	170683968	170940641	231	29	129352	3.2671	0.00054323	UBR3	2	170683968	170940641	1	q31.1	protein_coding	0.00809194	1990	SCZ	No
ENSG00000028528	15	64386322	64432074	127	16	128957	3.2681	0.00054138	SNX1	15	64386322	64438289	1	q22.31	protein_coding	0.00807202	1989	SCZ	No
ENSG00000174231	17	1553923	1588176	99	17	128805	3.2681	0.00054143	PRPF8	17	1553923	1588176	-1	p13.3	protein_coding	0.00807202	1988	SCZ	No
ENSG00000174669	11	66129992	66139685	29	11	123144	3.268	0.00054162	SLC29A2	11	66129992	66139685	-1	q13.2	protein_coding	0.00807202	1987	SCZ	No
ENSG00000132669	20	19867165	19983101	203	47	129632	3.2696	0.00053858	RIN2	20	19867165	19983101	1	p11.23	protein_coding	0.00803884	1986	SCZ	No
ENSG00000238962	2	10955611	10955672	12	3	130551	3.27	0.00053771	RNU7-176P	2	10955611	10955672	-1	p25.1	snRNA	0.00802989	1985	SCZ	No
ENSG00000259660	15	102291235	102334505	9	4	125488	3.2704	0.00053695	DNM1P47	15	102291235	102334505	1	q26.3	pseudogene	0.00802259	1984	SCZ	No
ENSG00000172318	2	168725458	168730551	21	6	130192	3.2709	0.00053595	B3GALT1	2	168675182	168730551	1	q24.3	protein_coding	0.00801168	1983	SCZ	No
ENSG00000219807	7	94463216	94463759	4	2	128975	3.271	0.00053589	ARF1P1	7	94463216	94463759	1	q21.3	pseudogene	0.00801168	1982	SCZ	No
ENSG00000090060	14	96968710	97033448	45	8	129835	3.2716	0.00053467	PAPOLA	14	96967770	97033448	1	q32.2	protein_coding	0.00800062	1981	SCZ	No
ENSG00000133958	14	93799565	94174222	250	50	129785	3.273	0.00053199	UNC79	14	93799565	94174222	1	q32.12	protein_coding	0.00796454	1980	SCZ	No
ENSG00000168016	3	36868311	36986548	76	20	127144	3.2732	0.00053171	TRANK1	3	36868311	36986548	-1	p22.2	protein_coding	0.00796437	1979	SCZ	No
ENSG00000222747	13	21943929	21944038	4	2	117398	3.2748	0.00052862	RNA5SP25	13	21943929	21944038	-1	q12.11	rRNA	0.00792208	1978	SCZ	No
ENSG00000221767	10	105154010	105154158	4	2	130644	3.2751	0.00052813	MIR1307	10	105154010	105154158	-1	q24.33	miRNA	0.00791874	1977	SCZ	No
ENSG00000132518	17	7905912	7923657	63	16	130230	3.2752	0.00052786	GUCY2D	17	7905912	7923657	1	p13.1	protein_coding	0.0079187	1976	SCZ	No
ENSG00000186976	22	43924624	44208185	47	15	129046	3.2758	0.00052685	EFCAB6	22	43924624	44208217	-1	q13.31	protein_coding	0.00790755	1975	SCZ	No
ENSG00000120727	5	138677521	138705409	31	8	125928	3.2769	0.00052475	PAIP2	5	138677276	138705406	1	q31.2	protein_coding	0.00788002	1974	SCZ	No
ENSG00000200903	17	47026723	47026882	12	4	121612	3.278	0.00052273	RNU1-42P	17	47026723	47026882	-1	q21.32	snRNA	0.00785367	1973	SCZ	No
ENSG00000125977	20	32676104	32700138	4	2	126102	3.2791	0.00052067	EIF2S2	20	32676104	32700138	-1	q11.22	protein_coding	0.00783405	1972	SCZ	No
ENSG00000175121	20	43738093	43743813	10	4	129462	3.2789	0.00052115	WFDC5	20	43738093	43743813	-1	q13.12	protein_coding	0.00783405	1971	SCZ	No
ENSG00000261143	15	78268384	78285399	245	43	127431	3.2788	0.00052116	ADAMTS7P3	15	78268384	78285399	1	q24.3	pseudogene	0.00783405	1970	SCZ	No
ENSG00000239900	22	40742504	40783480	40	8	130046	3.2793	0.00052033	ADSL	22	40742507	40786467	1	q13.1	protein_coding	0.00783349	1969	SCZ	No
ENSG00000131127	4	331609	378653	429	51	127244	3.2808	0.00051758	ZNF141	4	331603	378653	1	p16.3	protein_coding	0.00779605	1968	SCZ	No
ENSG00000171872	1	44584522	44600812	18	9	126905	3.2808	0.00051752	KLF17	1	44584522	44600812	1	p34.1	protein_coding	0.00779605	1967	SCZ	No
ENSG00000159495	15	43568478	43594453	91	17	122799	3.2837	0.00051236	TGM7	15	43568478	43594453	-1	q15.2	protein_coding	0.00772527	1966	SCZ	No
ENSG00000160199	21	44394620	44454041	461	69	128869	3.2847	0.00051044	PKNOX1	21	44394620	44453691	1	q22.3	protein_coding	0.00770024	1965	SCZ	No
ENSG00000229759	3	48297840	48298428	6	3	120979	3.2854	0.00050924	MRPS18AP1	3	48297840	48298428	-1	p21.31	pseudogene	0.00768605	1964	SCZ	No
ENSG00000257127	12	92817735	92824730	23	5	128703	3.2856	0.0005088	CLLU1	12	92815307	92824778	1	q22	protein_coding	0.00768332	1963	SCZ	No
ENSG00000259378	15	51236860	51238193	11	3	130418	3.2857	0.00050868	DCAF13P3	15	51236860	51238193	1	q21.2	pseudogene	0.00768332	1962	SCZ	No
ENSG00000149292	11	113185251	113254266	314	38	129145	3.2859	0.00050822	TTC12	11	113185251	113254266	1	q23.2	protein_coding	0.00768239	1961	SCZ	No
ENSG00000135740	16	67282853	67306093	44	11	128708	3.2862	0.00050767	SLC9A5	16	67271586	67306093	1	q22.1	protein_coding	0.00767875	1960	SCZ	No
ENSG00000222414	10	103124602	103124792	2	1	130644	3.2862	0.00050772	RNU2-59P	10	103124602	103124792	-1	q24.32	snRNA	0.00767875	1959	SCZ	No
ENSG00000224074	3	24137760	24144729	14	6	130601	3.2869	0.00050653	LINC00691	3	24137760	24144729	-1	p24.2	lincRNA	0.00766857	1958	SCZ	No
ENSG00000050130	14	59951161	59972122	35	5	130371	3.2874	0.00050557	JKAMP	14	59951161	59972128	1	q23.1	protein_coding	0.00765795	1957	SCZ	No
ENSG00000234667	3	49910780	49915413	10	3	126487	3.2875	0.00050539	ACTBP13	3	49910780	49915413	-1	p21.31	pseudogene	0.00765795	1956	SCZ	No
ENSG00000163618	3	62384021	62861064	160	38	130038	3.288	0.00050445	CADPS	3	62384022	62861054	-1	p14.2	protein_coding	0.0076488	1955	SCZ	No
ENSG00000110931	12	121675494	121736111	378	71	129780	3.2889	0.00050295	CAMKK2	12	121675497	121736111	-1	q24.31	protein_coding	0.00763376	1954	SCZ	No
ENSG00000164048	3	48282590	48340743	41	5	127884	3.2887	0.0005032	ZNF589	3	48282590	48340743	1	p21.31	protein_coding	0.00763376	1953	SCZ	No
ENSG00000050405	12	50569571	50677329	180	31	128757	3.2897	0.00050155	LIMA1	12	50569571	50677329	-1	q13.12	protein_coding	0.00761804	1952	SCZ	No
ENSG00000222750	16	19509932	19510069	8	2	130644	3.2896	0.00050165	RNU4-46P	16	19509932	19510069	1	p12.3	snRNA	0.00761804	1951	SCZ	No
ENSG00000173915	10	105148798	105156223	5	3	123175	3.2902	0.00050059	USMG5	10	105148798	105156223	-1	q24.33	protein_coding	0.00760974	1950	SCZ	No
ENSG00000150995	3	4535032	4889524	224	61	129695	3.2904	0.0005003	ITPR1	3	4535032	4889524	1	p26.1	protein_coding	0.00760923	1949	SCZ	No
ENSG00000176170	17	74372742	74383941	29	12	130085	3.2911	0.00049899	SPHK1	17	74372665	74383941	1	q25.1	protein_coding	0.0075932	1948	SCZ	No
ENSG00000100354	22	40440821	40731812	111	24	129135	3.2913	0.00049869	TNRC6B	22	40440821	40731812	1	q13.1	protein_coding	0.00759254	1947	SCZ	No
ENSG00000186897	12	49726194	49730971	55	12	126893	3.2919	0.00049762	C1QL4	12	49726200	49730971	-1	q13.12	protein_coding	0.00758014	1946	SCZ	No
ENSG00000241665	3	69818640	69818928	1	1	130644	3.293	0.0004956	RN7SL418P	3	69818640	69818928	-1	p13	misc_RNA	0.00755325	1945	SCZ	No
ENSG00000081189	5	88012934	88200074	42	11	129517	3.295	0.00049207	MEF2C	5	88013975	88199922	-1	q14.3	protein_coding	0.00750331	1944	SCZ	No
ENSG00000151838	14	59971779	60043549	77	16	129442	3.2952	0.00049184	CCDC175	14	59971257	60043549	-1	q23.1	protein_coding	0.00750331	1943	SCZ	No
ENSG00000183258	5	176938578	176944470	8	4	130101	3.2957	0.00049084	DDX41	5	176938578	176944470	-1	q35.3	protein_coding	0.00749226	1942	SCZ	No
ENSG00000001617	3	50192524	50226508	64	13	129041	3.2966	0.00048934	SEMA3F	3	50192478	50226508	1	p21.31	protein_coding	0.00747825	1941	SCZ	No
ENSG00000135636	2	71680852	71913898	987	137	128854	3.2964	0.00048967	DYSF	2	71680852	71913898	1	p13.2	protein_coding	0.00747825	1940	SCZ	No
ENSG00000227376	11	77445520	77446071	77	8	130402	3.2965	0.00048955	FTH1P16	11	77445520	77446071	-1	q14.1	pseudogene	0.00747825	1939	SCZ	No
ENSG00000120738	5	137801179	137805004	8	5	127642	3.2969	0.00048881	EGR1	5	137801179	137805004	1	q31.2	protein_coding	0.00747667	1938	SCZ	No
ENSG00000270945	16	74646494	74647119	5	2	122957	3.2971	0.00048836	HSPE1P7	16	74646494	74647119	-1	q23.1	pseudogene	0.00747365	1937	SCZ	No
ENSG00000170579	18	3496030	4455335	1041	177	128741	3.299	0.00048517	DLGAP1	18	3496030	4455335	-1	p11.31	protein_coding	0.00742866	1936	SCZ	No
ENSG00000204685	2	96874154	96908359	8	3	128762	3.2993	0.00048458	STARD7-AS1	2	96874154	96908359	1	q11.2	processed_transcript	0.00742347	1935	SCZ	No
ENSG00000166197	10	103911933	103923628	90	19	129436	3.3008	0.00048205	NOLC1	10	103911933	103923627	1	q24.32	protein_coding	0.00738853	1934	SCZ	No
ENSG00000164050	3	48445261	48471460	74	10	126326	3.3011	0.00048159	PLXNB1	3	48445261	48471594	-1	p21.31	protein_coding	0.00738529	1933	SCZ	No
ENSG00000117335	1	207925402	207968858	27	5	130117	3.3029	0.00047847	CD46	1	207925402	207968858	1	q32.2	protein_coding	0.00734125	1932	SCZ	No
ENSG00000137872	15	47476298	48066420	100	26	128936	3.3033	0.0004777	SEMA6D	15	47476298	48066420	1	q21.1	protein_coding	0.00733323	1931	SCZ	No
ENSG00000136504	17	47865917	47912392	13	5	130375	3.3039	0.0004767	KAT7	17	47865917	47906458	1	q21.33	protein_coding	0.00732167	1930	SCZ	No
ENSG00000254709	22	23229960	23238287	8	4	129002	3.3046	0.00047552	IGLL5	22	23229960	23238287	1	q11.22	protein_coding	0.00730733	1929	SCZ	No
ENSG00000213176	14	103507806	103508431	70	17	128434	3.3048	0.00047517	RPL13P6	14	103507806	103508431	1	q32.32	pseudogene	0.00730574	1928	SCZ	No
ENSG00000161904	6	33738979	33756913	241	35	128649	3.3051	0.00047473	LEMD2	6	33738979	33756913	-1	p21.31	protein_coding	0.00730276	1927	SCZ	No
ENSG00000033030	12	122956147	122985620	28	7	129827	3.3054	0.00047413	ZCCHC8	12	122957417	122985518	-1	q24.31	protein_coding	0.00729932	1926	SCZ	No
ENSG00000212102	22	22007270	22007347	8	3	129242	3.3054	0.00047426	MIR301B	22	22007270	22007347	1	q11.21	miRNA	0.00729932	1925	SCZ	No
ENSG00000181638	8	144328991	144344875	212	41	129162	3.3069	0.00047159	ZFP41	8	144328991	144344875	1	q24.3	protein_coding	0.00726577	1924	SCZ	No
ENSG00000234741	1	173833038	173838020	13	4	130453	3.3078	0.00047021	GAS5	1	173833038	173838020	-1	q25.1	processed_transcript	0.00724828	1923	SCZ	No
ENSG00000131462	17	40761694	40767252	6	2	130644	3.3082	0.00046952	TUBG1	17	40761694	40767252	1	q21.2	protein_coding	0.00724141	1922	SCZ	No
ENSG00000126777	14	56047033	56151301	190	19	128718	3.3089	0.00046829	KTN1	14	56025790	56168244	1	q22.3	protein_coding	0.00722619	1921	SCZ	No
ENSG00000111087	12	57853918	57866045	142	30	128686	3.3094	0.00046744	GLI1	12	57853918	57866045	1	q13.3	protein_coding	0.00721684	1920	SCZ	No
ENSG00000132911	5	151771093	151784840	22	2	130532	3.3096	0.00046707	NMUR2	5	151771093	151812929	-1	q33.1	protein_coding	0.00721488	1919	SCZ	No
ENSG00000199903	12	51431282	51431385	221	39	128909	3.3118	0.00046346	RNU6-1273P	12	51431282	51431385	1	q13.12	snRNA	0.00716285	1918	SCZ	No
ENSG00000266439	16	10315634	10315930	13	4	130644	3.3121	0.000463	RN7SL493P	16	10315634	10315930	-1	p13.2	misc_RNA	0.00715947	1917	SCZ	No
ENSG00000171435	12	117890817	118406788	156	33	128284	3.3128	0.00046176	KSR2	12	117890817	118406788	-1	q24.23	protein_coding	0.00714402	1916	SCZ	No
ENSG00000176160	17	56497528	56565745	53	12	125106	3.3136	0.00046058	HSF5	17	56497528	56565745	-1	q22	protein_coding	0.00712949	1915	SCZ	No
ENSG00000179115	19	13033293	13044851	7	3	129218	3.3146	0.00045881	FARSA	19	13033293	13044851	-1	p13.2	protein_coding	0.0071058	1914	SCZ	No
ENSG00000164180	5	87485450	87564674	27	7	128925	3.3148	0.0004585	TMEM161B	5	87485450	87565293	-1	q14.3	protein_coding	0.00710471	1913	SCZ	No
ENSG00000125458	17	73126320	73127890	11	3	130302	3.3151	0.00045803	NT5C	17	73126320	73127890	-1	q25.1	protein_coding	0.00710114	1912	SCZ	No
ENSG00000266618	1	224585929	224586013	4	1	130644	3.3156	0.00045721	MIR4742	1	224585929	224586013	-1	q42.11	miRNA	0.00709214	1911	SCZ	No
ENSG00000176358	17	47915671	47925379	1	1	130644	3.3159	0.0004567	TAC4	17	47915671	47925379	-1	q21.33	protein_coding	0.00708794	1910	SCZ	No
ENSG00000128482	17	19314507	19320589	2	1	130644	3.3167	0.00045549	RNF112	17	19314438	19320589	1	p11.2	protein_coding	0.00707286	1909	SCZ	No
ENSG00000145248	4	48485360	48491213	6	2	130644	3.317	0.00045498	SLC10A4	4	48485360	48491213	1	p11	protein_coding	0.00706864	1908	SCZ	No
ENSG00000265028	3	24562853	24562926	8	2	130333	3.318	0.00045335	MIR4792	3	24562853	24562926	-1	p24.2	miRNA	0.00704701	1907	SCZ	No
ENSG00000099992	22	30687979	30723035	102	15	128074	3.3196	0.00045077	TBC1D10A	22	30687979	30723035	-1	q12.2	protein_coding	0.00701059	1906	SCZ	No
ENSG00000164107	4	174447242	174451380	6	3	130644	3.3198	0.00045035	HAND2	4	174446120	174451380	-1	q34.1	protein_coding	0.00701059	1905	SCZ	No
ENSG00000180828	8	65492924	65496185	5	2	130644	3.3198	0.00045039	BHLHE22	8	65492814	65496181	1	q12.3	protein_coding	0.00701059	1904	SCZ	No
ENSG00000197457	20	62271058	62284780	65	19	130102	3.3197	0.00045058	STMN3	20	62271061	62284780	-1	q13.33	protein_coding	0.00701059	1903	SCZ	No
ENSG00000091129	7	107788071	108096841	518	32	128424	3.3222	0.0004465	NRCAM	7	107788068	108097161	-1	q31.1	protein_coding	0.00695878	1902	SCZ	No
ENSG00000264519	11	63565260	63565543	1	1	130644	3.3227	0.0004458	RN7SL596P	11	63565260	63565543	-1	q13.1	misc_RNA	0.00695153	1901	SCZ	No
ENSG00000129128	4	177241115	177253396	241	30	129129	3.323	0.0004452	SPCS3	4	177241115	177253396	1	q34.2	protein_coding	0.00694582	1900	SCZ	No
ENSG00000163539	3	33537737	33759848	159	27	128518	3.3231	0.00044509	CLASP2	3	33537737	33759848	-1	p22.3	protein_coding	0.00694582	1899	SCZ	No
ENSG00000125970	20	32581452	32672690	75	9	130338	3.3236	0.00044426	RALY	20	32581452	32696114	1	q11.22	protein_coding	0.00693846	1898	SCZ	No
ENSG00000173726	1	235272651	235292251	337	51	129425	3.3241	0.00044353	TOMM20	1	235272651	235292251	-1	q42.3	protein_coding	0.00693071	1897	SCZ	No
ENSG00000005339	16	3775055	3930727	260	57	127525	3.3246	0.00044271	CREBBP	16	3775055	3930727	-1	p13.3	protein_coding	0.00692155	1896	SCZ	No
ENSG00000224416	9	21278049	21278618	6	1	130644	3.3257	0.000441	IFNA22P	9	21278049	21278618	-1	p21.3	pseudogene	0.00689845	1895	SCZ	No
ENSG00000129152	11	17741115	17743678	49	8	128415	3.3259	0.00044065	MYOD1	11	17741115	17743678	1	p15.1	protein_coding	0.00689661	1894	SCZ	No
ENSG00000132394	3	127872297	128127489	8	3	126091	3.326	0.00044044	EEFSEC	3	127872297	128127485	1	q21.3	protein_coding	0.00689661	1893	SCZ	No
ENSG00000239653	3	63989698	63997824	9	4	111157	3.3268	0.00043917	PSMD6-AS2	3	63989698	63997824	1	p14.1	antisense	0.00688072	1892	SCZ	No
ENSG00000100209	22	29138019	29153503	2	1	130644	3.3274	0.00043832	HSCB	22	29138019	29153503	1	q12.1	protein_coding	0.00687307	1891	SCZ	No
ENSG00000132359	17	2658999	2941033	462	104	128903	3.3275	0.00043821	RAP1GAP2	17	2680350	2941033	1	p13.3	protein_coding	0.00687307	1890	SCZ	No
ENSG00000213901	2	220026187	220034817	12	4	127813	3.3273	0.00043845	SLC23A3	2	219940051	220035549	-1	q35	protein_coding	0.00687307	1889	SCZ	No
ENSG00000144035	2	73867959	73869520	7	2	130644	3.3281	0.00043713	NAT8	2	73867959	73869520	-1	p13.1	protein_coding	0.00686327	1888	SCZ	No
ENSG00000196262	7	44836279	44842716	15	4	130415	3.3287	0.00043628	PPIA	7	44836279	44864163	1	p13	protein_coding	0.00685591	1887	SCZ	No
ENSG00000196542	3	161062580	161090668	20	4	130157	3.3286	0.00043643	SPTSSB	3	161062580	161090668	-1	q26.1	protein_coding	0.00685591	1886	SCZ	No
ENSG00000224165	2	25194259	25262563	181	46	127584	3.3288	0.00043608	DNAJC27-AS1	2	25194259	25262563	1	p23.3	antisense	0.00685591	1885	SCZ	No
ENSG00000085563	7	87132949	87342639	75	19	128431	3.3293	0.00043536	ABCB1	7	87133175	87342611	-1	q21.12	protein_coding	0.00684999	1884	SCZ	No
ENSG00000181885	17	7163222	7166532	10	4	130644	3.3299	0.00043443	CLDN7	17	7163222	7167302	-1	p13.1	protein_coding	0.00683898	1883	SCZ	No
ENSG00000151665	2	46808076	46844258	27	8	121747	3.3314	0.0004321	PIGF	2	46808076	46844258	-1	p21	protein_coding	0.00680592	1882	SCZ	No
ENSG00000134571	11	47352948	47374253	15	7	130448	3.3316	0.0004317	MYBPC3	11	47352957	47374253	-1	p11.2	protein_coding	0.00680323	1881	SCZ	No
ENSG00000223822	21	24762579	24763317	5	2	130644	3.3319	0.00043133	EEF1A1P1	21	24762579	24763317	1	q21.2	pseudogene	0.00680102	1880	SCZ	No
ENSG00000236953	13	21951116	21952013	6	2	130644	3.3325	0.00043029	ZDHHC20-IT1	13	21951116	21952013	-1	q12.11	sense_intronic	0.00678823	1879	SCZ	No
ENSG00000126091	1	44173204	44396837	69	10	129793	3.333	0.00042954	ST3GAL3	1	44171495	44396831	1	p34.1	protein_coding	0.00678001	1878	SCZ	No
ENSG00000265067	15	64713401	64713698	6	3	130130	3.3338	0.00042826	RN7SL707P	15	64713401	64713698	-1	q22.31	misc_RNA	0.0067634	1877	SCZ	No
ENSG00000186479	5	63802126	63908139	164	28	128651	3.3341	0.0004278	RGS7BP	5	63802084	63908139	1	q12.3	protein_coding	0.00675974	1876	SCZ	No
ENSG00000164902	5	125935960	125962944	141	40	129312	3.335	0.00042644	PHAX	5	125935960	125962944	1	q23.2	protein_coding	0.00674185	1875	SCZ	No
ENSG00000092108	14	31091318	31205018	130	34	129798	3.3353	0.00042609	SCFD1	14	31091318	31205018	1	q12	protein_coding	0.00673991	1874	SCZ	No
ENSG00000254621	11	118704555	118705265	7	3	130644	3.3354	0.0004259	SETP16	11	118704555	118705265	-1	q23.3	pseudogene	0.00673991	1873	SCZ	No
ENSG00000114767	3	51967446	51975957	26	6	129331	3.3361	0.00042483	RRP9	3	51967446	51975957	-1	p21.2	protein_coding	0.00672716	1872	SCZ	No
ENSG00000243847	2	24219667	24219955	7	3	130644	3.3366	0.0004241	RN7SL610P	2	24219667	24219955	-1	p23.3	misc_RNA	0.00671919	1871	SCZ	No
ENSG00000086065	9	33264877	33282067	134	27	130104	3.3367	0.00042382	CHMP5	9	33264940	33281977	1	p13.3	protein_coding	0.00671834	1870	SCZ	No
ENSG00000133069	1	205197304	205242471	271	28	129702	3.3371	0.00042333	TMCC2	1	205197304	205242471	1	q32.1	protein_coding	0.00671416	1869	SCZ	No
ENSG00000228611	13	56573334	56574582	20	2	130541	3.3384	0.00042129	HNF4GP1	13	56573334	56574582	-1	q21.1	pseudogene	0.00668539	1868	SCZ	No
ENSG00000255749	12	14407846	14408160	4	2	119739	3.3385	0.00042121	GNAI2P1	12	14407846	14408160	1	p13.1	pseudogene	0.00668539	1867	SCZ	No
ENSG00000106351	7	100136848	100165842	115	22	129290	3.3401	0.00041873	AGFG2	7	100136834	100165842	1	q22.1	protein_coding	0.0066522	1866	SCZ	No
ENSG00000221829	9	35073835	35080013	15	6	124908	3.3401	0.00041875	FANCG	9	35073832	35080013	-1	p13.3	protein_coding	0.0066522	1865	SCZ	No
ENSG00000140854	16	57769642	57791162	330	72	129190	3.3412	0.00041705	KATNB1	16	57769642	57791162	1	q21	protein_coding	0.0066358	1864	SCZ	No
ENSG00000234965	22	42305558	42310671	4	1	130644	3.3411	0.00041727	SHISA8	22	42307297	42310570	-1	q13.2	protein_coding	0.0066358	1863	SCZ	No
ENSG00000263155	15	57884139	57977562	27	7	130451	3.3414	0.00041682	MYZAP	15	57884139	57977562	1	q21.3	protein_coding	0.00663577	1862	SCZ	No
ENSG00000186143	2	27359716	27362278	29	7	127891	3.3429	0.00041457	C2orf53	2	27359723	27362278	-1	p23.3	protein_coding	0.00660349	1861	SCZ	No
ENSG00000237548	9	124646915	124725998	11	5	130644	3.3444	0.00041233	TTLL11-IT1	9	124646915	124725998	-1	q33.2	processed_transcript	0.00657134	1860	SCZ	No
ENSG00000163793	2	27498289	27504367	6	1	130644	3.3449	0.00041161	DNAJC5G	2	27498289	27504367	1	p23.3	protein_coding	0.0065634	1859	SCZ	No
ENSG00000113732	5	172410760	172462448	124	24	127098	3.3454	0.00041081	ATP6V0E1	5	172410760	172462448	1	q35.1	protein_coding	0.00655847	1858	SCZ	No
ENSG00000128833	15	52484519	52587995	206	53	128534	3.3453	0.00041094	MYO5C	15	52484519	52587995	-1	q21.2	protein_coding	0.00655847	1857	SCZ	No
ENSG00000232878	1	97561479	97788511	5	2	128881	3.3452	0.00041108	DPYD-AS1	1	97561479	97788511	1	p21.3	antisense	0.00655847	1856	SCZ	No
ENSG00000229214	6	170188886	170198921	270	29	129628	3.3457	0.00041041	LINC00242	6	170188886	170198921	-1	q27	lincRNA	0.00655837	1855	SCZ	No
ENSG00000264342	5	89312438	89312537	4	2	130644	3.3473	0.00040801	MIR3660	5	89312438	89312537	-1	q14.3	miRNA	0.00652354	1854	SCZ	No
ENSG00000140848	16	57126449	57182279	190	37	127643	3.3476	0.00040758	CPNE2	16	57126449	57181878	1	q13	protein_coding	0.00652114	1853	SCZ	No
ENSG00000233343	10	35447234	35447568	7	3	125296	3.3476	0.00040764	ATP6V1G1P4	10	35447234	35447568	1	p11.21	pseudogene	0.00652114	1852	SCZ	No
ENSG00000188522	17	18872102	18908117	47	15	127266	3.3491	0.00040534	FAM83G	17	18872102	18908117	-1	p11.2	protein_coding	0.00649135	1851	SCZ	No
ENSG00000260094	13	81800000	81801118	23	3	122970	3.3499	0.00040414	LINC00564	13	81800000	81801118	-1	q31.1	lincRNA	0.00647563	1850	SCZ	No
ENSG00000220392	6	111674905	111675386	7	2	129961	3.3509	0.0004028	FCF1P5	6	111674905	111675386	1	q21	pseudogene	0.00645765	1849	SCZ	No
ENSG00000229307	13	62897790	62902966	4	2	130644	3.3515	0.00040192	LINC00459	13	62897790	62902966	1	q21.31	lincRNA	0.00644703	1848	SCZ	No
ENSG00000143771	1	224544552	224567154	17	4	130183	3.3523	0.00040077	CNIH4	1	224544552	224567161	1	q42.11	protein_coding	0.00643207	1847	SCZ	No
ENSG00000115216	2	27650657	27665126	158	17	128189	3.3533	0.00039924	NRBP1	2	27650657	27665126	1	p23.3	protein_coding	0.00641098	1846	SCZ	No
ENSG00000143416	1	151336778	151345209	36	11	128616	3.3539	0.00039847	SELENBP1	1	151336778	151345209	-1	q21.3	protein_coding	0.00640514	1845	SCZ	No
ENSG00000227714	13	96346237	96346749	4	2	128428	3.3537	0.00039866	MTND6P18	13	96346237	96346749	-1	q32.1	pseudogene	0.00640514	1844	SCZ	No
ENSG00000100890	14	35591753	35746820	17	6	129023	3.3544	0.00039768	KIAA0391	14	35591052	35743271	1	q13.2	protein_coding	0.00639633	1843	SCZ	No
ENSG00000272767	10	65224989	65226323	8	5	124300	3.355	0.00039688	JMJD1C-AS1	10	65224989	65226323	1	q21.3	antisense	0.00638692	1842	SCZ	No
ENSG00000147471	8	37620111	37637285	26	9	129543	3.3559	0.00039559	PROSC	8	37620111	37637283	1	p11.23	protein_coding	0.00636962	1841	SCZ	No
ENSG00000010610	12	6898638	6929974	48	13	130240	3.3561	0.00039529	CD4	12	6896024	6929974	1	p13.31	protein_coding	0.00636825	1840	SCZ	No
ENSG00000154079	6	71276620	71299272	12	3	128249	3.3567	0.00039445	C6orf57	6	71276620	71299272	1	q13	protein_coding	0.00635817	1839	SCZ	No
ENSG00000118058	11	118307205	118397547	15	3	129768	3.357	0.00039395	KMT2A	11	118307205	118397539	1	q23.3	protein_coding	0.00635776	1838	SCZ	No
ENSG00000223197	2	155945951	155946050	5	2	130644	3.3569	0.00039407	RNU6-1001P	2	155945951	155946050	-1	q24.1	snRNA	0.00635776	1837	SCZ	No
ENSG00000255082	11	88237744	88257222	17	3	127944	3.3568	0.00039421	GRM5-AS1	11	88237744	88257222	1	q14.2	antisense	0.00635776	1836	SCZ	No
ENSG00000122733	9	34958321	34982541	132	22	128386	3.3581	0.00039244	KIAA1045	9	34957484	34982541	1	p13.3	protein_coding	0.00633956	1835	SCZ	No
ENSG00000163125	1	150337126	150449042	124	26	124177	3.3581	0.00039243	RPRD2	1	150335567	150449042	1	q21.3	protein_coding	0.00633956	1834	SCZ	No
ENSG00000223091	17	37638739	37638843	1	1	130644	3.3593	0.0003907	RNU6-981P	17	37638739	37638843	-1	q12	snRNA	0.00631834	1833	SCZ	No
ENSG00000229349	6	46172466	46175123	64	10	129887	3.3602	0.00038944	ACTG1P9	6	46172466	46175123	1	p21.1	pseudogene	0.0063014	1832	SCZ	No
ENSG00000213047	1	197473878	197744623	27	8	127478	3.3611	0.0003881	DENND1B	1	197473878	197744826	-1	q31.3	protein_coding	0.00628315	1831	SCZ	No
ENSG00000136144	13	50106082	50159719	301	20	128676	3.362	0.00038693	RCBTB1	13	50106082	50159719	-1	q14.2	protein_coding	0.00626763	1830	SCZ	No
ENSG00000254717	11	58645775	58660933	80	17	128365	3.3623	0.00038652	GLYATL1P2	11	58645775	58660933	1	q12.1	pseudogene	0.00626441	1829	SCZ	No
ENSG00000124370	2	71336814	71357367	74	18	129798	3.3625	0.00038622	MCEE	2	71336814	71357369	-1	p13.3	protein_coding	0.00626298	1828	SCZ	No
ENSG00000163806	2	29033685	29073477	15	4	130192	3.3634	0.00038489	SPDYA	2	29005383	29073477	1	p23.2	protein_coding	0.00624564	1827	SCZ	No
ENSG00000252332	7	139133486	139133589	8	2	130644	3.3634	0.00038494	RNU6-911P	7	139133486	139133589	1	q34	snRNA	0.00624564	1826	SCZ	No
ENSG00000137747	11	117771358	117800174	76	17	130430	3.3641	0.00038393	TMPRSS13	11	117771358	117800174	-1	q23.3	protein_coding	0.00623608	1825	SCZ	No
ENSG00000122678	7	44111846	44122139	141	33	128461	3.3652	0.00038239	POLM	7	44111846	44122139	-1	p13	protein_coding	0.00621447	1824	SCZ	No
ENSG00000101464	20	33148670	33264889	89	15	128103	3.3659	0.0003815	PIGU	20	33148346	33264910	-1	q11.22	protein_coding	0.0062034	1823	SCZ	No
ENSG00000118420	6	83602117	83775560	23	9	126909	3.3669	0.00038014	UBE3D	6	83602117	83775560	-1	q14.1	protein_coding	0.00618468	1822	SCZ	No
ENSG00000178035	3	49061758	49066823	5	3	125447	3.3669	0.00038011	IMPDH2	3	49061758	49066841	-1	p21.31	protein_coding	0.00618468	1821	SCZ	No
ENSG00000107882	10	104263744	104393292	188	13	128464	3.3674	0.00037944	SUFU	10	104263744	104393292	1	q24.32	protein_coding	0.00618008	1820	SCZ	No
ENSG00000117748	1	28218035	28241257	70	14	129654	3.3675	0.00037927	RPA2	1	28218035	28241257	-1	p35.3	protein_coding	0.00618008	1819	SCZ	No
ENSG00000236296	4	144480625	144570458	21	3	130187	3.3678	0.0003789	GUSBP5	4	144480625	144570458	1	q31.21	pseudogene	0.00617807	1818	SCZ	No
ENSG00000102890	16	67233014	67237932	20	5	130121	3.3681	0.00037847	ELMO3	16	67233014	67237932	1	q22.1	protein_coding	0.00617446	1817	SCZ	No
ENSG00000079805	19	10828755	10942579	338	42	129108	3.3684	0.00037797	DNM2	19	10828755	10944164	1	p13.2	protein_coding	0.00616969	1816	SCZ	No
ENSG00000108262	17	27900487	27916645	89	23	129577	3.3693	0.00037686	GIT1	17	27900487	27921072	-1	q11.2	protein_coding	0.00615774	1815	SCZ	No
ENSG00000271092	1	95583479	95710511	12	4	130634	3.3691	0.00037703	TMEM56-RWDD3	1	95583479	95712781	1	p21.3	protein_coding	0.00615774	1814	SCZ	No
ENSG00000111802	6	24650205	24667261	20	8	127541	3.37	0.00037577	TDP2	6	24650205	24667261	-1	p22.3	protein_coding	0.00614393	1813	SCZ	No
ENSG00000159202	17	46985731	47006418	32	3	130499	3.3707	0.00037493	UBE2Z	17	46985731	47006418	1	q21.32	protein_coding	0.00613604	1812	SCZ	No
ENSG00000197982	1	38272651	38275126	4	2	130644	3.3706	0.00037508	C1orf122	1	38272651	38275126	1	p34.3	protein_coding	0.00613604	1811	SCZ	No
ENSG00000119778	2	23971534	24149984	48	11	125231	3.3714	0.00037398	ATAD2B	2	23971534	24149984	-1	p23.3	protein_coding	0.00613102	1810	SCZ	No
ENSG00000198874	7	66461802	66704506	385	52	129635	3.3712	0.00037422	TYW1	7	66460160	66704501	1	q11.21	protein_coding	0.00613102	1809	SCZ	No
ENSG00000227028	2	40013593	40482349	123	36	128102	3.3711	0.00037436	SLC8A1-AS1	2	40013593	40482349	1	p22.1	antisense	0.00613102	1808	SCZ	No
ENSG00000230528	17	20339650	20350562	4	2	130644	3.3717	0.00037354	NOS2P3	17	20339650	20350557	1	p11.2	pseudogene	0.00612775	1807	SCZ	No
ENSG00000112182	6	90636248	91006627	551	81	128802	3.3722	0.00037288	BACH2	6	90636248	91006627	-1	q15	protein_coding	0.00612031	1806	SCZ	No
ENSG00000214185	20	32801301	32803698	48	10	129493	3.3737	0.00037082	XPOTP1	20	32801301	32803698	-1	q11.22	pseudogene	0.00608987	1805	SCZ	No
ENSG00000116147	1	175284330	175712906	135	33	128804	3.3746	0.0003696	TNR	1	175284330	175712906	-1	q25.1	protein_coding	0.00607419	1804	SCZ	No
ENSG00000140519	15	90014638	90039844	109	33	128958	3.3746	0.00036959	RHCG	15	89998680	90039844	-1	q26.1	protein_coding	0.00607419	1803	SCZ	No
ENSG00000161798	12	50355653	50359464	17	7	130541	3.3746	0.00036966	AQP5	12	50355653	50359464	1	q13.12	protein_coding	0.00607419	1802	SCZ	No
ENSG00000216135	3	10436173	10436246	8	3	130644	3.3754	0.00036857	MIR885	3	10436173	10436246	-1	p25.3	miRNA	0.00606636	1801	SCZ	No
ENSG00000077684	4	129730778	129796379	14	5	127278	3.3755	0.00036836	JADE1	4	129730779	129796379	1	q28.2	protein_coding	0.00606628	1800	SCZ	No
ENSG00000198431	12	104609557	104744083	215	34	129837	3.3763	0.00036736	TXNRD1	12	104609557	104744061	1	q23.3	protein_coding	0.00605317	1799	SCZ	No
ENSG00000007237	17	9813926	10101868	492	76	128653	3.3792	0.00036353	GAS7	17	9813926	10101868	-1	p13.1	protein_coding	0.00599339	1798	SCZ	No
ENSG00000172493	4	87856154	88062206	372	37	128452	3.3795	0.00036302	AFF1	4	87856154	88062206	1	q21.3	protein_coding	0.00598831	1797	SCZ	No
ENSG00000223572	15	43985084	43991420	3	1	129815	3.3803	0.00036203	CKMT1A	15	43985084	43991420	1	q15.3	protein_coding	0.00597531	1796	SCZ	No
ENSG00000112852	5	140474163	140478287	83	16	128393	3.381	0.00036117	PCDHB2	5	140474227	140476962	1	q31.3	protein_coding	0.00596444	1795	SCZ	No
ENSG00000214820	3	44621430	44622518	7	3	129360	3.3812	0.00036084	MPRIPP1	3	44621430	44622518	-1	p21.31	pseudogene	0.00596231	1794	SCZ	No
ENSG00000138593	15	49280835	49338760	32	7	129227	3.3823	0.00035937	SECISBP2L	15	49280673	49338760	-1	q21.1	protein_coding	0.00594133	1793	SCZ	No
ENSG00000115840	2	172640880	172750762	157	26	128977	3.3837	0.00035752	SLC25A12	2	172640880	172864766	-1	q31.1	protein_coding	0.00591404	1792	SCZ	No
ENSG00000126856	16	90124188	90142338	22	6	127869	3.3838	0.0003575	PRDM7	16	90122974	90158480	-1	q24.3	protein_coding	0.00591404	1791	SCZ	No
ENSG00000159147	21	34947783	34961014	13	5	128862	3.3841	0.00035709	DONSON	21	34931848	34961014	-1	q22.11	protein_coding	0.00591353	1790	SCZ	No
ENSG00000116985	1	40222854	40254533	247	49	129137	3.3846	0.0003564	BMP8B	1	40222854	40254533	-1	p34.2	protein_coding	0.0059054	1789	SCZ	No
ENSG00000129596	5	115140430	115152651	97	8	129051	3.3846	0.00035636	CDO1	5	115140430	115152651	-1	q22.3	protein_coding	0.0059054	1788	SCZ	No
ENSG00000239884	17	2584242	2584528	3	1	130644	3.3852	0.00035559	RN7SL608P	17	2584242	2584528	1	p13.3	misc_RNA	0.00589858	1787	SCZ	No
ENSG00000127081	9	95607313	95640320	132	30	128823	3.3858	0.00035485	ZNF484	9	95607874	95640304	-1	q22.31	protein_coding	0.0058896	1786	SCZ	No
ENSG00000066336	11	47376411	47400127	136	17	128541	3.386	0.00035465	SPI1	11	47376411	47400127	-1	p11.2	protein_coding	0.00588957	1785	SCZ	No
ENSG00000134198	1	115590632	115632121	26	7	130644	3.386	0.0003546	TSPAN2	1	115590632	115632121	-1	p13.2	protein_coding	0.00588957	1784	SCZ	No
ENSG00000160593	11	118064455	118095809	57	10	128631	3.3867	0.00035373	AMICA1	11	118064455	118095809	-1	q23.3	protein_coding	0.00588105	1783	SCZ	No
ENSG00000214174	17	62962668	62971694	10	3	125572	3.3867	0.00035374	AMZ2P1	17	62962668	62971694	-1	q24.1	pseudogene	0.00588105	1782	SCZ	No
ENSG00000227621	1	224044281	224045089	6	3	129861	3.3868	0.00035351	PHBP11	1	224044281	224045089	-1	q41	pseudogene	0.00588105	1781	SCZ	No
ENSG00000267376	17	74198725	74198877	3	1	130441	3.3867	0.00035373	ATP5LP6	17	74198725	74198877	-1	q25.1	pseudogene	0.00588105	1780	SCZ	No
ENSG00000212442	3	35298332	35298438	5	2	130644	3.3882	0.00035178	RNU6-243P	3	35298332	35298438	-1	p22.3	snRNA	0.00586162	1779	SCZ	No
ENSG00000120334	1	173768688	173793460	55	12	128072	3.3902	0.00034922	CENPL	1	173768688	173793858	-1	q25.1	protein_coding	0.00582223	1778	SCZ	No
ENSG00000258128	12	88175940	88178345	19	2	130644	3.3914	0.00034768	MKRN9P	12	88175940	88178345	-1	q21.32	pseudogene	0.00579982	1777	SCZ	No
ENSG00000186094	1	48998527	50489585	88	18	128568	3.3927	0.000346	AGBL4	1	48998527	50489585	-1	p33	protein_coding	0.00577504	1776	SCZ	No
ENSG00000233148	9	35010700	35011282	6	2	125586	3.3927	0.00034598	SYF2P2	9	35010700	35011282	1	p13.3	pseudogene	0.00577504	1775	SCZ	No
ENSG00000188725	5	60453536	60458301	75	19	126248	3.3933	0.00034534	SMIM15	5	60453536	60458301	-1	q12.1	protein_coding	0.00577053	1774	SCZ	No
ENSG00000234197	3	185796959	185798736	11	4	129633	3.3936	0.00034485	ETV5-AS1	3	185796959	185798736	1	q27.2	antisense	0.00576559	1773	SCZ	No
ENSG00000188732	7	23719749	23742269	109	21	129034	3.3939	0.00034449	FAM221A	7	23719749	23742868	1	p15.3	protein_coding	0.00576282	1772	SCZ	No
ENSG00000142197	21	37536833	37666572	262	42	129199	3.3957	0.0003423	DOPEY2	21	37529080	37666572	1	q22.12	protein_coding	0.00572942	1771	SCZ	No
ENSG00000164047	3	48264837	48266981	115	17	128153	3.3962	0.00034166	CAMP	3	48264837	48266981	1	p21.31	protein_coding	0.00572194	1770	SCZ	No
ENSG00000124574	6	43395292	43418168	88	24	129362	3.3968	0.0003409	ABCC10	6	43395104	43418168	1	p21.1	protein_coding	0.00571244	1769	SCZ	No
ENSG00000144339	2	192813769	193060435	78	3	129400	3.3979	0.0003395	TMEFF2	2	192813769	193060435	-1	q32.3	protein_coding	0.00569219	1768	SCZ	No
ENSG00000016391	3	53846362	53880417	57	17	128676	3.3991	0.00033807	CHDH	3	53846362	53880417	-1	p21.1	protein_coding	0.00567143	1767	SCZ	No
ENSG00000167371	16	29823409	29827213	6	3	126485	3.3993	0.00033781	PRRT2	16	29823177	29827201	1	p11.2	protein_coding	0.00567143	1766	SCZ	No
ENSG00000167476	19	2252251	2256416	34	9	128755	3.3992	0.00033795	JSRP1	19	2252251	2269758	-1	p13.3	protein_coding	0.00567143	1765	SCZ	No
ENSG00000170049	17	7825177	7832753	23	6	127580	3.3995	0.0003376	KCNAB3	17	7825177	7833121	-1	p13.1	protein_coding	0.00567143	1764	SCZ	No
ENSG00000129493	14	31760997	31889788	176	33	129375	3.4004	0.00033648	HEATR5A	14	31760994	31889788	-1	q12	protein_coding	0.00566042	1763	SCZ	No
ENSG00000234701	13	39191556	39192077	6	2	130428	3.4002	0.00033665	PRDX3P3	13	39191556	39192077	-1	q13.3	pseudogene	0.00566042	1762	SCZ	No
ENSG00000141098	16	67708434	67753324	14	3	129202	3.4011	0.00033561	GFOD2	16	67708434	67753324	-1	q22.1	protein_coding	0.00564934	1761	SCZ	No
ENSG00000121440	3	73431584	73674091	112	30	129375	3.4016	0.00033501	PDZRN3	3	73431584	73674091	-1	p13	protein_coding	0.00564244	1760	SCZ	No
ENSG00000158445	20	47980414	48100834	196	45	129375	3.4025	0.00033387	KCNB1	20	47980414	48099184	-1	q13.13	protein_coding	0.00562644	1759	SCZ	No
ENSG00000185274	7	70597155	71178584	777	79	129144	3.4026	0.00033372	WBSCR17	7	70597155	71178585	1	q11.22	protein_coding	0.00562644	1758	SCZ	No
ENSG00000135956	2	96914254	96931732	53	14	126454	3.4039	0.00033221	TMEM127	2	96914254	96931732	-1	q11.2	protein_coding	0.00560484	1757	SCZ	No
ENSG00000145779	5	118604387	118735383	57	13	127370	3.4043	0.00033163	TNFAIP8	5	118604387	118735383	1	q23.1	protein_coding	0.00559824	1756	SCZ	No
ENSG00000123268	12	51158075	51214905	131	38	129321	3.4049	0.00033092	ATF1	12	51157493	51214905	1	q13.12	protein_coding	0.00558944	1755	SCZ	No
ENSG00000101365	20	2639041	2644865	15	5	129930	3.4053	0.00033041	IDH3B	20	2639041	2644865	-1	p13	protein_coding	0.005584	1754	SCZ	No
ENSG00000176697	11	27676440	27743605	22	6	129344	3.4057	0.00033002	BDNF	11	27676440	27743605	-1	p14.1	protein_coding	0.00558347	1753	SCZ	No
ENSG00000184009	17	79476997	79479900	162	42	125594	3.4057	0.00032994	ACTG1	17	79476997	79490873	-1	q25.3	protein_coding	0.00558347	1752	SCZ	No
ENSG00000214042	9	21201468	21202204	10	4	127330	3.4055	0.00033019	IFNA7	9	21201468	21202204	-1	p21.3	protein_coding	0.00558347	1751	SCZ	No
ENSG00000185504	17	79506911	79519403	30	6	130175	3.4063	0.00032926	C17orf70	17	79506911	79520987	-1	q25.3	protein_coding	0.00557729	1750	SCZ	No
ENSG00000007341	1	113066140	113162040	33	7	126793	3.407	0.00032835	ST7L	1	113066140	113163447	-1	p13.2	protein_coding	0.00556505	1749	SCZ	No
ENSG00000143514	1	223967601	224033674	35	8	127432	3.4074	0.00032793	TP53BP2	1	223967601	224033674	-1	q41	protein_coding	0.00556111	1748	SCZ	No
ENSG00000167861	17	72946839	72968829	147	36	128857	3.4077	0.00032753	HID1	17	72946838	72969261	-1	q25.1	protein_coding	0.00555751	1747	SCZ	No
ENSG00000228688	6	33071571	33075107	29	6	129296	3.4078	0.00032744	COL11A2P1	6	33071571	33075107	-1	p21.32	pseudogene	0.00555751	1746	SCZ	No
ENSG00000188786	1	38275239	38325292	15	5	130431	3.4083	0.00032685	MTF1	1	38275239	38325292	-1	p34.3	protein_coding	0.00555233	1745	SCZ	No
ENSG00000040608	22	20228938	20256054	198	47	130051	3.409	0.00032603	RTN4R	22	20228938	20270769	-1	q11.21	protein_coding	0.00554769	1744	SCZ	No
ENSG00000176125	7	100486344	100487339	8	4	129451	3.4087	0.00032639	UFSP1	7	100486346	100487339	-1	q22.1	protein_coding	0.00554769	1743	SCZ	No
ENSG00000214064	2	146094798	146095625	49	16	128310	3.4087	0.00032638	RPL6P5	2	146094798	146095625	1	q22.3	pseudogene	0.00554769	1742	SCZ	No
ENSG00000165280	9	35056061	35073246	20	6	125783	3.4098	0.00032503	VCP	9	35056061	35073246	-1	p13.3	protein_coding	0.0055341	1741	SCZ	No
ENSG00000102580	13	96329393	96447243	68	15	125945	3.4103	0.0003245	DNAJC3	13	96329393	96447243	1	q32.1	protein_coding	0.00552825	1740	SCZ	No
ENSG00000103061	16	68331938	68344848	18	4	128175	3.4104	0.00032438	SLC7A6OS	16	68318406	68344849	-1	q22.1	protein_coding	0.00552825	1739	SCZ	No
ENSG00000116266	1	109289310	109352148	36	5	129788	3.4109	0.00032379	STXBP3	1	109289296	109352148	1	p13.3	protein_coding	0.00552284	1738	SCZ	No
ENSG00000136813	9	114122972	114247025	99	20	125406	3.4108	0.00032381	KIAA0368	9	114122972	114247025	-1	q31.3	protein_coding	0.00552284	1737	SCZ	No
ENSG00000139835	13	113978479	114018463	253	31	129988	3.4117	0.0003228	GRTP1	13	113978505	114018446	-1	q34	protein_coding	0.00551196	1736	SCZ	No
ENSG00000122694	9	36136533	36163910	251	48	129015	3.412	0.00032245	GLIPR2	9	36136732	36163910	1	p13.3	protein_coding	0.00550916	1735	SCZ	No
ENSG00000136379	15	80972025	81047962	99	17	127842	3.4127	0.00032161	ABHD17C	15	80972025	81047962	1	q25.1	protein_coding	0.00549849	1734	SCZ	No
ENSG00000228958	20	32552968	32553382	7	1	130644	3.4127	0.00032164	PIGPP3	20	32552968	32553382	1	q11.22	pseudogene	0.00549849	1733	SCZ	No
ENSG00000263880	14	76821072	76821352	277	43	129169	3.413	0.00032125	RN7SL747P	14	76821072	76821352	-1	q24.3	misc_RNA	0.00549816	1732	SCZ	No
ENSG00000212498	20	2636743	2636828	3	1	130644	3.4138	0.0003203	SNORD86	20	2636743	2636828	1	p13	snoRNA	0.00548507	1731	SCZ	No
ENSG00000132405	4	6911171	7034845	554	56	128635	3.4141	0.00031994	TBC1D14	4	6910969	7034845	1	p16.1	protein_coding	0.00548207	1730	SCZ	No
ENSG00000188315	3	49306219	49315342	8	3	125290	3.4143	0.00031967	C3orf62	3	49306035	49315342	-1	p21.31	protein_coding	0.00548207	1729	SCZ	No
ENSG00000213946	2	192745908	192746931	34	8	129459	3.4143	0.00031976	DNAJB1P1	2	192745908	192746931	-1	q32.3	pseudogene	0.00548207	1728	SCZ	No
ENSG00000115504	2	62900986	63273622	185	34	127743	3.4151	0.00031885	EHBP1	2	62900986	63273622	1	p15	protein_coding	0.00547288	1727	SCZ	No
ENSG00000196810	4	1243088	1282079	228	57	127883	3.4151	0.00031877	CTBP1-AS2	4	1243088	1282079	1	p16.3	antisense	0.00547288	1726	SCZ	No
ENSG00000164330	5	158122924	158526769	342	55	127317	3.4193	0.00031394	EBF1	5	158122928	158526769	-1	q33.3	protein_coding	0.00539726	1725	SCZ	No
ENSG00000215887	1	50307493	50312072	2	1	130644	3.4192	0.00031408	ZNF859P	1	50307493	50312072	1	p33	pseudogene	0.00539726	1724	SCZ	No
ENSG00000128829	15	40226347	40327791	279	48	129985	3.4202	0.00031286	EIF2AK4	15	40226347	40327797	1	q15.1	protein_coding	0.00538254	1723	SCZ	No
ENSG00000115841	2	38152462	38294280	83	18	128201	3.4208	0.00031221	RMDN2	2	38150330	38294285	1	p22.2	protein_coding	0.00537447	1722	SCZ	No
ENSG00000137764	15	67835047	68099461	44	10	130360	3.4215	0.00031143	MAP2K5	15	67835047	68099461	1	q23	protein_coding	0.00536416	1721	SCZ	No
ENSG00000222777	17	37702357	37702497	4	1	127779	3.4222	0.00031064	RNU6-233P	17	37702357	37702497	-1	q12	snRNA	0.00535366	1720	SCZ	No
ENSG00000072736	16	68119247	68263162	46	6	128918	3.4225	0.0003102	NFATC3	16	68118654	68263162	1	q22.1	protein_coding	0.00534919	1719	SCZ	No
ENSG00000255315	11	124401521	124401806	14	4	129754	3.4226	0.00031015	OR8A3P	11	124401521	124401806	1	q24.2	pseudogene	0.00534919	1718	SCZ	No
ENSG00000063180	19	49141199	49149569	62	12	130109	3.423	0.00030967	CA11	19	49141199	49149569	-1	q13.33	protein_coding	0.00534627	1717	SCZ	No
ENSG00000163915	3	185430316	185447575	12	4	129934	3.4234	0.00030923	C3orf65	3	185430316	185447575	1	q27.2	protein_coding	0.00534179	1716	SCZ	No
ENSG00000131979	14	55308726	55369570	8	3	130644	3.4245	0.00030797	GCH1	14	55308726	55369570	-1	q22.2	protein_coding	0.00532312	1715	SCZ	No
ENSG00000103740	15	78459810	78538030	199	45	129244	3.4249	0.00030747	ACSBG1	15	78459810	78538030	-1	q25.1	protein_coding	0.00531758	1714	SCZ	No
ENSG00000102981	16	67694849	67696681	2	1	130644	3.4263	0.00030594	PARD6A	16	67694849	67696681	1	q22.1	protein_coding	0.00529421	1713	SCZ	No
ENSG00000157388	3	53362990	53847760	30	15	128501	3.4265	0.00030571	CACNA1D	3	53528683	53847760	1	p21.1	protein_coding	0.00529421	1712	SCZ	No
ENSG00000245112	4	144434625	144435788	4	2	130527	3.4264	0.00030583	SMARCA5-AS1	4	144434625	144435788	-1	q31.21	antisense	0.00529421	1711	SCZ	No
ENSG00000143437	1	150782181	150849244	41	12	120040	3.4271	0.00030498	ARNT	1	150782181	150849244	-1	q21.3	protein_coding	0.00528686	1710	SCZ	No
ENSG00000073417	15	85523671	85682376	81	19	125354	3.4284	0.00030363	PDE8A	15	85523671	85682376	1	q25.3	protein_coding	0.00526653	1709	SCZ	No
ENSG00000207751	22	22006559	22024526	11	3	129624	3.4304	0.00030137	MIR130B	22	22007593	22007674	1	q11.21	miRNA	0.00523039	1708	SCZ	No
ENSG00000227721	21	40266841	40267176	5	2	130644	3.4304	0.00030137	RPSAP64	21	40266841	40267176	1	q22.2	pseudogene	0.00523039	1707	SCZ	No
ENSG00000141627	18	46567844	46987172	588	78	129065	3.4313	0.00030031	DYM	18	46570039	46987717	-1	q21.1	protein_coding	0.00521811	1706	SCZ	No
ENSG00000173208	12	39943835	40013553	14	5	129409	3.4321	0.00029942	ABCD2	12	39943835	40013553	-1	q12	protein_coding	0.00520569	1705	SCZ	No
ENSG00000185958	12	50720013	50790405	21	5	122845	3.4333	0.0002981	FAM186A	12	50720013	50790405	-1	q13.12	protein_coding	0.00518579	1704	SCZ	No
ENSG00000135423	12	56864728	56882198	40	15	128478	3.4338	0.00029756	GLS2	12	56864736	56882198	-1	q13.3	protein_coding	0.00517943	1703	SCZ	No
ENSG00000003756	3	50126341	50156454	20	5	129361	3.4346	0.00029667	RBM5	3	50126341	50156454	1	p21.31	protein_coding	0.00516993	1702	SCZ	No
ENSG00000242311	10	104285722	104286001	6	2	120977	3.4345	0.00029684	RN7SL21P	10	104285722	104286001	1	q24.32	misc_RNA	0.00516993	1701	SCZ	No
ENSG00000182372	8	1711870	1749877	291	37	128552	3.4363	0.0002949	CLN8	8	1703944	1734738	1	p23.3	protein_coding	0.00514219	1700	SCZ	No
ENSG00000162599	1	61330931	61928465	289	69	128149	3.4367	0.00029442	NFIA	1	61330931	61928465	1	p31.3	protein_coding	0.00513684	1699	SCZ	No
ENSG00000163126	2	97503649	97509771	140	17	128834	3.4376	0.00029346	ANKRD23	2	97490263	97523671	-1	q11.2	protein_coding	0.00512311	1698	SCZ	No
ENSG00000131374	3	17198654	17783990	220	30	128894	3.4378	0.00029322	TBC1D5	3	17198654	18486309	-1	p24.3	protein_coding	0.00512193	1697	SCZ	No
ENSG00000172409	11	57424488	57429340	18	8	128589	3.4385	0.00029248	CLP1	11	57416465	57429340	1	q12.1	protein_coding	0.00511202	1696	SCZ	No
ENSG00000123444	11	47593749	47600567	12	5	129474	3.4418	0.00028897	KBTBD4	11	47593749	47600567	-1	p11.2	protein_coding	0.00505365	1695	SCZ	No
ENSG00000113916	3	187439165	187463515	461	102	128230	3.4435	0.00028716	BCL6	3	187439165	187463515	-1	q27.3	protein_coding	0.00502496	1694	SCZ	No
ENSG00000130766	1	28586038	28609002	49	16	128695	3.4437	0.00028687	SESN2	1	28586038	28609002	1	p35.3	protein_coding	0.00502408	1693	SCZ	No
ENSG00000172046	3	49145479	49158371	7	2	130589	3.4437	0.00028694	USP19	3	49145479	49158371	-1	p21.31	protein_coding	0.00502408	1692	SCZ	No
ENSG00000140749	16	21650858	21663981	7	3	129924	3.4445	0.0002861	IGSF6	16	21652609	21663981	-1	p12.2	protein_coding	0.00501529	1691	SCZ	No
ENSG00000116161	1	174968300	174980851	11	5	129603	3.4456	0.00028488	CACYBP	1	174968300	174980851	1	q25.1	protein_coding	0.00499686	1690	SCZ	No
ENSG00000226306	5	137136882	137146440	6	3	130101	3.446	0.0002845	NPY6R	5	137136882	137146440	1	q31.2	pseudogene	0.00499315	1689	SCZ	No
ENSG00000205352	12	53835389	53840429	6	2	130552	3.4462	0.00028422	PRR13	12	53835389	53840429	1	q13.13	protein_coding	0.00499119	1688	SCZ	No
ENSG00000065833	6	83920108	84140790	377	44	129002	3.4466	0.00028379	ME1	6	83920108	84140797	-1	q14.2	protein_coding	0.0049866	1687	SCZ	No
ENSG00000235816	10	65187057	65187699	6	3	128323	3.4474	0.00028304	PRELID1P3	10	65187057	65187713	1	q21.3	pseudogene	0.00497637	1686	SCZ	No
ENSG00000234616	8	143738874	143751412	77	8	130068	3.4478	0.00028264	JRK	8	143738874	143763386	-1	q24.3	processed_transcript	0.00497228	1685	SCZ	No
ENSG00000161533	17	73937588	73975444	189	42	128530	3.4492	0.00028108	ACOX1	17	73937588	73975515	-1	q25.1	protein_coding	0.00494778	1684	SCZ	No
ENSG00000199053	17	7126616	7126698	1	1	130644	3.4493	0.000281	MIR324	17	7126616	7126698	-1	p13.1	miRNA	0.00494778	1683	SCZ	No
ENSG00000164068	3	49726932	49758960	80	15	128676	3.4503	0.00028001	RNF123	3	49726932	49758962	1	p21.31	protein_coding	0.0049348	1682	SCZ	No
ENSG00000261333	15	56363619	56363837	9	2	130280	3.4514	0.00027887	CD24P2	15	56363619	56363837	1	q21.3	pseudogene	0.00491763	1681	SCZ	No
ENSG00000166448	7	98444111	98467659	109	32	129452	3.4518	0.00027842	TMEM130	7	98444111	98468394	-1	q22.1	protein_coding	0.00491262	1680	SCZ	No
ENSG00000252579	16	89599924	89599962	10	2	130644	3.4521	0.00027813	RNU7-117P	16	89599924	89599962	-1	q24.3	snRNA	0.00491043	1679	SCZ	No
ENSG00000199454	14	78644146	78644264	3	2	130644	3.4528	0.0002774	RNA5SP388	14	78644146	78644264	-1	q24.3	rRNA	0.00490046	1678	SCZ	No
ENSG00000266296	18	26231696	26233172	15	2	130644	3.4545	0.00027562	ARIH2P1	18	26231696	26233172	1	q12.1	pseudogene	0.00487192	1677	SCZ	No
ENSG00000100271	22	43435650	43485434	293	49	129508	3.4552	0.00027496	TTLL1	22	43435522	43485434	-1	q13.2	protein_coding	0.00486315	1676	SCZ	No
ENSG00000185619	4	699554	764428	136	38	129244	3.4557	0.00027439	PCGF3	4	699537	764428	1	p16.3	protein_coding	0.00485597	1675	SCZ	No
ENSG00000170681	9	103340361	103350188	14	4	130361	3.4559	0.00027422	MURC	9	103340361	103350188	1	q31.1	protein_coding	0.00485586	1674	SCZ	No
ENSG00000165282	9	35088685	35096598	139	36	129094	3.457	0.00027313	PIGO	9	35088685	35096591	-1	p13.3	protein_coding	0.00483945	1673	SCZ	No
ENSG00000239099	11	66687233	66687294	4	2	130006	3.4575	0.0002726	RNU7-23P	11	66687233	66687294	1	q13.2	snRNA	0.00483294	1672	SCZ	No
ENSG00000166166	14	103995521	104003410	7	2	128276	3.4585	0.00027156	TRMT61A	14	103995521	104003410	1	q32.32	protein_coding	0.00481739	1671	SCZ	Yes
ENSG00000198225	6	63921351	63922929	22	4	129812	3.4586	0.00027145	FKBP1C	6	63921351	63922929	1	q12	protein_coding	0.00481739	1670	SCZ	No
ENSG00000163960	3	196074533	196159345	142	34	127712	3.4591	0.00027099	UBXN7	3	196074533	196159345	-1	q29	protein_coding	0.00481304	1669	SCZ	No
ENSG00000178467	3	49027319	49044587	38	9	127776	3.4591	0.00027097	P4HTM	3	49027319	49044587	1	p21.31	protein_coding	0.00481304	1668	SCZ	No
ENSG00000198026	20	44577292	44600811	28	10	122679	3.4593	0.00027077	ZNF335	20	44577292	44600833	-1	q13.12	protein_coding	0.00481304	1667	SCZ	No
ENSG00000248916	3	129041889	129044269	12	3	130644	3.46	0.00027006	NUP210P3	3	129041889	129044269	-1	q21.3	pseudogene	0.00480516	1666	SCZ	No
ENSG00000006831	12	1800193	1897844	23	5	129507	3.4608	0.00026931	ADIPOR2	12	1797740	1897844	1	p13.33	protein_coding	0.00479469	1665	SCZ	No
ENSG00000177917	2	153574428	153617767	60	14	127857	3.4613	0.00026883	ARL6IP6	2	153574407	153617767	1	q23.3	protein_coding	0.00478902	1664	SCZ	No
ENSG00000181013	17	56618948	56621729	5	2	130644	3.4623	0.00026781	C17orf47	17	56618948	56621729	-1	q22	protein_coding	0.00477372	1663	SCZ	No
ENSG00000168137	3	9439403	9519838	60	11	129873	3.4633	0.00026682	SETD5	3	9439299	9520924	1	p25.3	protein_coding	0.00475893	1662	SCZ	No
ENSG00000167258	17	37618014	37691399	251	27	128599	3.4635	0.00026664	CDK12	17	37617764	37721160	1	q12	protein_coding	0.00475858	1661	SCZ	No
ENSG00000255568	21	40685887	40686886	11	3	128518	3.4637	0.0002664	BRWD1-IT2	21	40685887	40686886	-1	q22.2	sense_intronic	0.00475717	1660	SCZ	No
ENSG00000196092	9	36833272	37034182	30	12	129016	3.4643	0.00026585	PAX5	9	36833272	37034103	-1	p13.2	protein_coding	0.00475021	1659	SCZ	No
ENSG00000103657	15	63900817	64126087	295	45	128292	3.4645	0.00026563	HERC1	15	63900817	64126141	-1	q22.31	protein_coding	0.00474914	1658	SCZ	No
ENSG00000077380	2	172543919	172604930	24	8	129411	3.467	0.00026312	DYNC1I2	2	172543919	172604930	1	q31.1	protein_coding	0.00470871	1657	SCZ	No
ENSG00000090932	19	39989535	39999121	7	3	130644	3.4669	0.00026321	DLL3	19	39989535	39999121	1	q13.2	protein_coding	0.00470871	1656	SCZ	No
ENSG00000141086	16	67963473	67966317	3	1	129443	3.4677	0.00026242	CTRL	16	67961543	67966317	-1	q22.1	protein_coding	0.00470025	1655	SCZ	No
ENSG00000066382	11	30406040	30607828	49	19	127501	3.4701	0.00026009	MPPED2	11	30406040	30608419	-1	p14.1	protein_coding	0.0046685	1654	SCZ	No
ENSG00000148335	9	132371163	132398410	247	42	124499	3.4697	0.00026049	NTMT1	9	132371163	132398209	1	q34.11	protein_coding	0.0046685	1653	SCZ	No
ENSG00000235701	21	40543056	40544032	14	4	128922	3.47	0.00026024	PCBP2P1	21	40543056	40544032	-1	q22.2	pseudogene	0.0046685	1652	SCZ	No
ENSG00000238141	21	40687633	40695144	11	3	128915	3.4701	0.0002601	BRWD1-AS1	21	40687633	40695144	1	q22.2	antisense	0.0046685	1651	SCZ	No
ENSG00000239199	14	55880274	55880777	8	2	130644	3.4698	0.00026039	RPL21P6	14	55880274	55880777	-1	q22.3	pseudogene	0.0046685	1650	SCZ	No
ENSG00000095380	9	100819021	100845357	150	31	129796	3.4708	0.00025944	NANS	9	100819021	100845357	1	q22.33	protein_coding	0.00466378	1649	SCZ	No
ENSG00000130508	2	1635659	1748278	382	54	126794	3.4712	0.00025904	PXDN	2	1635659	1748624	-1	p25.3	protein_coding	0.00465942	1648	SCZ	No
ENSG00000159210	17	47006678	47022479	39	7	129225	3.4719	0.00025842	SNF8	17	47006678	47022479	-1	q21.32	protein_coding	0.00465109	1647	SCZ	No
ENSG00000165072	9	72658497	72841886	19	7	125280	3.4719	0.00025842	MAMDC2	9	72658497	72841886	1	q21.12	protein_coding	0.00465109	1646	SCZ	No
ENSG00000143401	1	150190717	150208504	10	2	130597	3.4725	0.00025777	ANP32E	1	150190717	150208504	-1	q21.2	protein_coding	0.00464503	1645	SCZ	No
ENSG00000108094	10	35297479	35379570	57	5	128949	3.4734	0.00025693	CUL2	10	35297479	35379570	-1	p11.21	protein_coding	0.00463632	1644	SCZ	No
ENSG00000143772	1	226819391	226927024	246	37	127918	3.4732	0.00025713	ITPKB	1	226819391	226927024	-1	q42.12	protein_coding	0.00463632	1643	SCZ	No
ENSG00000233217	1	200886588	200935796	14	6	127234	3.4734	0.000257	MROH3P	1	200890122	200935658	1	q32.1	pseudogene	0.00463632	1642	SCZ	No
ENSG00000120899	8	27168999	27316908	268	33	128822	3.4747	0.00025569	PTK2B	8	27168999	27316903	1	p21.2	protein_coding	0.00461878	1641	SCZ	No
ENSG00000108387	17	56597611	56618179	27	7	128016	3.4759	0.00025456	2004-09-01	17	56597611	56618179	-1	q22	protein_coding	0.00460117	1640	SCZ	No
ENSG00000215867	1	112190913	112192166	12	4	130644	3.4764	0.00025413	KRT18P57	1	112190913	112192166	-1	p13.2	pseudogene	0.0045962	1639	SCZ	No
ENSG00000090316	4	1283639	1333925	261	51	128650	3.4784	0.00025217	MAEA	4	1283639	1333935	1	p16.3	protein_coding	0.00456354	1638	SCZ	No
ENSG00000041353	18	52495430	52562747	26	7	127981	3.4794	0.00025127	RAB27B	18	52385091	52562747	1	q21.2	protein_coding	0.00455003	1637	SCZ	No
ENSG00000131791	1	146626685	146644123	31	7	127250	3.4804	0.00025036	PRKAB2	1	146626685	146644129	-1	q21.1	protein_coding	0.00453632	1636	SCZ	No
ENSG00000101307	20	1544167	1600655	172	30	129887	3.481	0.00024976	SIRPB1	20	1544167	1600707	-1	p13	protein_coding	0.00452822	1635	SCZ	No
ENSG00000266382	2	228336848	228336903	4	2	129498	3.4817	0.00024914	MIR5703	2	228336848	228336903	1	q36.3	miRNA	0.00451974	1634	SCZ	No
ENSG00000180304	15	64979772	64995480	201	28	128215	3.4835	0.00024749	OAZ2	15	64979772	64995480	-1	q22.31	protein_coding	0.00449256	1633	SCZ	No
ENSG00000105426	19	5206379	5286399	476	95	129351	3.4836	0.00024733	PTPRS	19	5158506	5340814	-1	p13.3	protein_coding	0.0044924	1632	SCZ	No
ENSG00000266567	22	20073269	20073356	7	2	130644	3.484	0.00024701	MIR3618	22	20073269	20073356	1	q11.21	miRNA	0.00448934	1631	SCZ	No
ENSG00000179603	7	126078652	126893348	98	28	128422	3.4843	0.00024672	GRM8	7	126078652	126893348	-1	q31.33	protein_coding	0.00448828	1630	SCZ	No
ENSG00000197555	14	71996042	72207946	228	27	127983	3.4842	0.0002468	SIPA1L1	14	71787166	72207946	1	q24.2	protein_coding	0.00448828	1629	SCZ	No
ENSG00000264592	1	36657516	36657769	1	1	130644	3.4849	0.0002462	RN7SL131P	1	36657516	36657769	1	p34.3	misc_RNA	0.00448287	1628	SCZ	No
ENSG00000140259	15	44096690	44117000	14	4	130446	3.4853	0.00024582	MFAP1	15	44096690	44117000	-1	q15.3	protein_coding	0.0044787	1627	SCZ	No
ENSG00000105642	19	18062102	18110889	66	19	130140	3.4865	0.00024466	KCNN1	19	18062102	18110889	1	p13.11	protein_coding	0.00446031	1626	SCZ	No
ENSG00000054967	11	73087309	73108517	117	28	127482	3.4867	0.00024447	RELT	11	73087309	73108519	1	q13.4	protein_coding	0.00445958	1625	SCZ	No
ENSG00000149527	1	2398898	2436965	551	94	128309	3.4876	0.00024373	PLCH2	1	2357419	2436969	1	p36.32	protein_coding	0.00444882	1624	SCZ	No
ENSG00000207782	19	50004042	50004125	6	2	125062	3.489	0.00024239	MIR150	19	50004042	50004125	-1	q13.33	miRNA	0.00442709	1623	SCZ	No
ENSG00000124126	20	47240790	47444420	779	101	128650	3.4895	0.00024192	PREX1	20	47240790	47444420	-1	q13.13	protein_coding	0.00442342	1622	SCZ	No
ENSG00000153291	6	46620652	46645930	22	4	129499	3.4894	0.00024204	SLC25A27	6	46620678	46645930	1	p12.3	protein_coding	0.00442342	1621	SCZ	No
ENSG00000115266	19	1450148	1473243	110	34	127768	3.4899	0.00024157	APC2	19	1446300	1473243	1	p13.3	protein_coding	0.00442028	1620	SCZ	No
ENSG00000162374	1	50513686	50669458	30	11	130180	3.4932	0.00023868	ELAVL4	1	50513686	50669458	1	p33	protein_coding	0.0043701	1619	SCZ	No
ENSG00000172354	7	100271154	100276797	8	4	127337	3.4952	0.00023685	GNB2	7	100271154	100276797	1	q22.1	protein_coding	0.00433927	1618	SCZ	No
ENSG00000163947	3	56761446	57113336	510	55	129495	3.4959	0.00023625	ARHGEF3	3	56761446	57113357	-1	p14.3	protein_coding	0.00433096	1617	SCZ	No
ENSG00000198355	22	50354161	50357728	18	6	130301	3.4963	0.0002359	PIM3	22	50354161	50357728	1	q13.33	protein_coding	0.00432722	1616	SCZ	No
ENSG00000198384	13	53096767	53161041	192	29	128386	3.497	0.00023527	TPTE2P3	13	53063128	53161222	1	q14.3	pseudogene	0.00431833	1615	SCZ	No
ENSG00000145990	6	13358062	13487894	340	48	129617	3.4978	0.00023453	GFOD1	6	13358062	13487894	-1	p23	protein_coding	0.00430742	1614	SCZ	No
ENSG00000262246	16	4404543	4466665	52	11	128167	3.4988	0.00023371	CORO7	16	4404543	4475706	-1	p13.3	protein_coding	0.00429502	1613	SCZ	No
ENSG00000120885	8	27454434	27472548	271	39	129340	3.4996	0.00023296	CLU	8	27454434	27472548	-1	p21.1	protein_coding	0.00428389	1612	SCZ	No
ENSG00000100664	14	103800339	103811362	35	9	128394	3.4998	0.0002328	EIF5	14	103799881	103811362	1	q32.32	protein_coding	0.00428361	1611	SCZ	No
ENSG00000153975	6	116956781	116989957	145	32	129391	3.5005	0.00023223	ZUFSP	6	116956781	116989957	-1	q22.1	protein_coding	0.00427577	1610	SCZ	No
ENSG00000138068	2	37394963	37423741	24	7	124495	3.5018	0.00023108	SULT6B1	2	37394963	37423741	-1	p22.2	protein_coding	0.00425724	1609	SCZ	No
ENSG00000130254	19	5587010	5622991	91	22	129088	3.5024	0.00023051	SAFB2	19	5587010	5624057	-1	p13.3	protein_coding	0.00424938	1608	SCZ	No
ENSG00000200084	16	89627842	89627925	2	1	130644	3.5026	0.00023035	SNORD68	16	89627842	89627925	1	q24.3	snoRNA	0.00424908	1607	SCZ	No
ENSG00000243943	2	27805836	27846082	8	2	130644	3.5027	0.00023029	ZNF512	2	27805897	27858041	1	p23.3	protein_coding	0.00424908	1606	SCZ	No
ENSG00000095794	10	35415719	35501886	62	5	129192	3.503	0.00023006	CREM	10	35415719	35501886	1	p11.21	protein_coding	0.00424901	1605	SCZ	No
ENSG00000128268	22	39853349	39888199	87	16	127518	3.5048	0.00022845	MGAT3	22	39853349	39888199	1	q13.1	protein_coding	0.00422191	1604	SCZ	No
ENSG00000102898	16	67880635	67906470	38	7	129265	3.5052	0.00022812	NUTF2	16	67880635	67906470	1	q22.1	protein_coding	0.00421844	1603	SCZ	No
ENSG00000100266	22	43265774	43411151	34	5	129319	3.506	0.00022748	PACSIN2	22	43231418	43411151	-1	q13.2	protein_coding	0.00420923	1602	SCZ	No
ENSG00000185591	12	53773978	53810230	6	3	130543	3.5068	0.00022677	SP1	12	53773960	53810230	1	q13.13	protein_coding	0.00419872	1601	SCZ	No
ENSG00000171931	17	18647337	18682662	198	28	129234	3.507	0.0002266	FBXW10	17	18647326	18682662	1	p11.2	protein_coding	0.00419819	1600	SCZ	No
ENSG00000212146	3	196068480	196068586	11	4	129753	3.5074	0.00022627	RNU6-910P	3	196068480	196068586	-1	q29	snRNA	0.0041947	1599	SCZ	No
ENSG00000159199	17	46970127	46973233	9	3	129960	3.5078	0.00022595	ATP5G1	17	46970127	46973233	1	q21.32	protein_coding	0.00419139	1598	SCZ	No
ENSG00000181789	3	128968449	128996616	87	14	124363	3.5083	0.00022549	COPG1	3	128968449	128996614	1	q21.3	protein_coding	0.00418547	1597	SCZ	No
ENSG00000198917	9	131581930	131592100	22	4	130644	3.5084	0.00022545	C9orf114	9	131581930	131592100	-1	q34.11	protein_coding	0.00418547	1596	SCZ	No
ENSG00000114854	3	52485118	52488086	8	3	130644	3.5095	0.00022451	TNNC1	3	52485118	52488086	-1	p21.1	protein_coding	0.00417251	1595	SCZ	No
ENSG00000136521	3	179322490	179345435	26	11	124565	3.5098	0.00022419	NDUFB5	3	179322478	179345435	1	q26.33	protein_coding	0.00416917	1594	SCZ	No
ENSG00000198342	19	12460185	12476455	20	6	129585	3.5112	0.00022303	ZNF442	19	12460185	12476719	-1	p13.2	protein_coding	0.00415021	1593	SCZ	No
ENSG00000146250	6	84222257	84235423	166	17	129738	3.5116	0.00022274	PRSS35	6	84222194	84235423	1	q14.2	protein_coding	0.00414741	1592	SCZ	No
ENSG00000248971	4	103649903	103651328	3	2	106086	3.5118	0.00022254	KRT8P46	4	103649903	103651328	-1	q24	pseudogene	0.00414629	1591	SCZ	No
ENSG00000075711	3	196769431	197026171	84	15	127805	3.5121	0.00022229	DLG1	3	196769431	197026171	-1	q29	protein_coding	0.00414424	1590	SCZ	No
ENSG00000200530	19	50000977	50001063	5	2	130338	3.5129	0.00022159	SNORD35B	19	50000977	50001063	1	q13.33	snoRNA	0.00413379	1589	SCZ	No
ENSG00000204711	9	72435709	72521148	45	12	127628	3.5138	0.0002209	C9orf135	9	72435709	72521148	1	q21.12	protein_coding	0.00412557	1588	SCZ	No
ENSG00000258872	14	55351567	55352931	15	6	125619	3.5136	0.00022101	FDPSP3	14	55351567	55352931	-1	q22.2	pseudogene	0.00412557	1587	SCZ	No
ENSG00000066084	12	50898890	51142450	114	13	127419	3.5145	0.00022027	DIP2B	12	50898768	51142450	1	q13.12	protein_coding	0.00411694	1586	SCZ	No
ENSG00000101017	20	44746911	44758502	12	5	129602	3.5146	0.00022017	CD40	20	44746911	44758502	1	q13.12	protein_coding	0.00411694	1585	SCZ	No
ENSG00000166669	16	10479912	10577495	208	34	129725	3.518	0.00021742	ATF7IP2	16	10420291	10577495	1	p13.2	protein_coding	0.0040688	1584	SCZ	No
ENSG00000141034	17	17942606	17971718	49	12	130358	3.5182	0.00021722	GID4	17	17942606	17971718	1	p11.2	protein_coding	0.00406763	1583	SCZ	No
ENSG00000229623	21	40607312	40607946	3	1	130644	3.5183	0.0002172	METTL21AP1	21	40607312	40607946	-1	q22.2	pseudogene	0.00406763	1582	SCZ	No
ENSG00000152061	1	174128548	174964445	277	18	129043	3.5194	0.00021623	RABGAP1L	1	174128548	174964445	1	q25.1	protein_coding	0.00405421	1581	SCZ	No
ENSG00000237569	21	24779978	24781448	10	3	129990	3.5197	0.000216	TUBAP	21	24779978	24781448	-1	q21.2	pseudogene	0.00405246	1580	SCZ	No
ENSG00000177479	3	48956254	49023815	76	15	127564	3.5212	0.00021481	ARIH2	3	48956254	49023815	1	p21.31	protein_coding	0.00403269	1579	SCZ	No
ENSG00000007168	17	2497040	2588909	54	17	127255	3.5218	0.00021433	PAFAH1B1	17	2496504	2588909	1	p13.3	protein_coding	0.00402623	1578	SCZ	No
ENSG00000187175	21	46101491	46102078	43	11	129681	3.5219	0.0002142	KRTAP12-1	21	46101491	46102078	-1	q22.3	protein_coding	0.00402623	1577	SCZ	No
ENSG00000198668	14	90863327	90874605	287	55	129293	3.523	0.00021337	CALM1	14	90862846	90874605	1	q32.11	protein_coding	0.00401328	1576	SCZ	No
ENSG00000264386	15	75081013	75081098	3	1	130644	3.524	0.00021251	MIR4513	15	75081013	75081098	-1	q24.1	miRNA	0.00399964	1575	SCZ	No
ENSG00000159714	16	67428322	67450377	60	12	127763	3.5248	0.00021186	ZDHHC1	16	67428322	67450736	-1	q22.1	protein_coding	0.00398994	1574	SCZ	No
ENSG00000186487	2	1792885	2334966	78	22	130094	3.526	0.00021094	MYT1L	2	1792885	2335032	-1	p25.3	protein_coding	0.00397514	1573	SCZ	No
ENSG00000197958	9	130209953	130213684	9	2	130644	3.5261	0.00021085	RPL12	9	130209953	130213684	-1	q33.3	protein_coding	0.00397514	1572	SCZ	No
ENSG00000103569	15	58430368	58478110	197	41	128323	3.5291	0.00020851	AQP9	15	58430368	58478110	1	q21.3	protein_coding	0.00393435	1571	SCZ	No
ENSG00000183624	3	128997683	129025029	18	2	127163	3.5292	0.00020841	HMCES	3	128997671	129025029	1	q21.3	protein_coding	0.00393435	1570	SCZ	No
ENSG00000227973	15	44168047	44168442	4	2	130644	3.5293	0.00020837	PIN4P1	15	44168047	44168442	-1	q15.3	pseudogene	0.00393435	1569	SCZ	No
ENSG00000186472	7	82383329	82792246	119	25	129488	3.5297	0.00020799	PCLO	7	82383329	82792246	-1	q21.11	protein_coding	0.00393205	1568	SCZ	No
ENSG00000115020	2	209130991	209223475	41	8	130035	3.531	0.00020696	PIKFYVE	2	209130991	209223475	1	q34	protein_coding	0.00391507	1567	SCZ	No
ENSG00000178187	5	178368192	178393434	37	14	130358	3.5326	0.00020575	ZNF454	5	178368192	178393434	1	q35.3	protein_coding	0.00389467	1566	SCZ	No
ENSG00000152822	6	146348918	146758734	20	5	128895	3.5337	0.00020488	GRM1	6	146348782	146758734	1	q24.3	protein_coding	0.00388068	1565	SCZ	No
ENSG00000100979	20	44527260	44540794	13	5	130644	3.5342	0.00020452	PLTP	20	44527399	44540794	-1	q13.12	protein_coding	0.00387633	1564	SCZ	No
ENSG00000120820	12	104382762	104457961	74	16	129666	3.5349	0.00020399	GLT8D2	12	104382762	104457961	-1	q23.3	protein_coding	0.00386876	1563	SCZ	No
ENSG00000144028	2	96940074	96971253	23	8	126090	3.5359	0.00020319	SNRNP200	2	96940074	96971297	-1	q11.2	protein_coding	0.0038589	1562	SCZ	No
ENSG00000172977	11	65479467	65487075	22	5	130644	3.536	0.00020315	KAT5	11	65479467	65487075	1	q13.1	protein_coding	0.0038589	1561	SCZ	No
ENSG00000185339	22	31002825	31023265	188	41	128941	3.5362	0.00020299	TCN2	22	31002825	31023265	1	q12.2	protein_coding	0.0038589	1560	SCZ	No
ENSG00000223142	22	50132325	50132651	43	9	129420	3.5357	0.00020334	RN7SKP252	22	50132325	50132651	1	q13.33	misc_RNA	0.0038589	1559	SCZ	No
ENSG00000228791	3	24535578	24723202	19	6	116221	3.5358	0.0002033	THRB-AS1	3	24535578	24541833	1	p24.2	processed_transcript	0.0038589	1558	SCZ	No
ENSG00000166126	14	103388993	103397529	19	10	128511	3.5368	0.00020249	AMN	14	103388993	103399933	1	q32.32	protein_coding	0.00385511	1557	SCZ	No
ENSG00000179841	14	64932217	64941221	11	4	130209	3.5418	0.00019873	AKAP5	14	64932217	64941221	1	q23.3	protein_coding	0.00378596	1556	SCZ	No
ENSG00000233821	13	44118054	44122192	7	2	130644	3.5422	0.0001984	ENOX1-AS1	13	44118054	44122192	1	q14.11	lincRNA	0.0037821	1555	SCZ	No
ENSG00000196152	9	130186653	130207651	25	11	128752	3.5439	0.00019709	ZNF79	9	130186661	130207651	1	q33.3	protein_coding	0.00375955	1554	SCZ	No
ENSG00000149452	11	62760296	62783311	100	24	126680	3.5445	0.00019666	SLC22A8	11	62756626	62783311	-1	q12.3	protein_coding	0.00375376	1553	SCZ	No
ENSG00000221420	3	186504464	186504641	5	3	130119	3.5449	0.00019641	SNORA81	3	186504464	186504641	1	q27.3	snoRNA	0.00375141	1552	SCZ	No
ENSG00000120709	5	137673200	137685418	135	21	128566	3.546	0.00019554	FAM53C	5	137667624	137685416	1	q31.2	protein_coding	0.0037372	1551	SCZ	No
ENSG00000260630	16	88729706	88753594	26	9	126979	3.5463	0.00019533	SNAI3-AS1	16	88729706	88753594	1	q24.3	antisense	0.00373559	1550	SCZ	No
ENSG00000160932	8	144099399	144105249	138	24	129540	3.5466	0.00019513	LY6E	8	144099399	144105249	1	q24.3	protein_coding	0.00373418	1549	SCZ	No
ENSG00000163807	3	44790236	44803154	6	3	125248	3.5468	0.000195	KIAA1143	3	44779153	44803154	-1	p21.31	protein_coding	0.0037341	1548	SCZ	No
ENSG00000100023	22	22020298	22054304	129	34	128701	3.5472	0.00019468	PPIL2	22	22006559	22054304	1	q11.21	protein_coding	0.00373038	1547	SCZ	No
ENSG00000187778	12	49952078	49961936	12	3	130391	3.5494	0.00019303	MCRS1	12	49950327	49961936	-1	q13.12	protein_coding	0.00370116	1546	SCZ	No
ENSG00000258011	12	110867764	110868087	188	29	128989	3.5513	0.00019169	HMGA1P3	12	110867764	110868087	-1	q24.11	pseudogene	0.00367784	1545	SCZ	No
ENSG00000081818	5	140501381	140505205	10	3	130644	3.5517	0.00019135	PCDHB4	5	140501581	140505201	1	q31.3	protein_coding	0.0036737	1544	SCZ	No
ENSG00000151327	14	35514113	35552589	188	46	129726	3.552	0.00019114	FAM177A1	14	35514113	35582336	1	q13.2	protein_coding	0.0036737	1543	SCZ	No
ENSG00000182272	11	369804	382116	117	25	129520	3.5519	0.00019125	B4GALNT4	11	369796	382116	1	p15.5	protein_coding	0.0036737	1542	SCZ	No
ENSG00000141127	17	18759612	18834600	102	18	129496	3.5548	0.00018913	PRPSAP2	17	18743398	18834581	1	p11.2	protein_coding	0.00363814	1541	SCZ	No
ENSG00000159792	16	67927175	67963581	5	3	124972	3.5553	0.00018875	PSKH1	16	67927175	67963581	1	q22.1	protein_coding	0.00363319	1540	SCZ	No
ENSG00000112304	6	24667263	24705293	57	21	125276	3.5557	0.00018849	ACOT13	6	24667263	24705293	1	p22.3	protein_coding	0.00363055	1539	SCZ	No
ENSG00000224854	9	21966928	21967750	4	2	130644	3.5569	0.00018766	C9orf53	9	21967137	21967738	1	p21.3	protein_coding	0.00361691	1538	SCZ	No
ENSG00000100883	14	35451163	35498773	135	17	130029	3.5576	0.00018713	SRP54	14	35451163	35498773	1	q13.2	protein_coding	0.00360904	1537	SCZ	No
ENSG00000132376	17	1397865	1420182	268	51	129443	3.5588	0.00018629	INPP5K	17	1397865	1420182	-1	p13.3	protein_coding	0.00359711	1536	SCZ	No
ENSG00000135519	12	49932940	49952091	124	15	128006	3.5586	0.00018639	KCNH3	12	49932940	49952091	1	q13.12	protein_coding	0.00359711	1535	SCZ	No
ENSG00000113838	3	186263862	186288332	159	42	129420	3.56	0.00018541	TBCCD1	3	186263862	186288332	-1	q27.3	protein_coding	0.00358499	1534	SCZ	No
ENSG00000230002	2	73683891	73686611	3	2	130644	3.5599	0.00018552	ALMS1-IT1	2	73683891	73686611	1	p13.1	sense_intronic	0.00358499	1533	SCZ	No
ENSG00000263510	12	110271153	110271241	3	2	130644	3.5604	0.00018514	MIR4497	12	110271153	110271241	1	q24.11	miRNA	0.00358231	1532	SCZ	No
ENSG00000082269	6	71123011	71270877	33	4	128709	3.561	0.00018474	FAM135A	6	71122644	71270877	1	q13	protein_coding	0.00357691	1531	SCZ	No
ENSG00000100387	22	41347363	41369313	36	8	127716	3.5614	0.00018444	RBX1	22	41347351	41369313	1	q13.2	protein_coding	0.0035746	1530	SCZ	No
ENSG00000139915	14	47308832	48144157	49	21	127235	3.5613	0.0001845	MDGA2	14	47308826	48144157	-1	q21.3	protein_coding	0.0035746	1529	SCZ	No
ENSG00000010244	17	30677136	30708905	34	9	129388	3.5653	0.00018174	ZNF207	17	30677136	30708905	1	q11.2	protein_coding	0.00352573	1528	SCZ	No
ENSG00000103184	16	5008318	5069159	127	27	126617	3.566	0.00018124	SEC14L5	16	5008318	5069159	1	p13.3	protein_coding	0.00351833	1527	SCZ	No
ENSG00000129197	17	5322961	5336196	36	6	129619	3.5661	0.00018114	RPAIN	17	5322961	5336196	1	p13.2	protein_coding	0.00351833	1526	SCZ	No
ENSG00000170275	3	33155471	33189265	57	14	129293	3.5692	0.00017906	CRTAP	3	33155471	33189265	1	p22.3	protein_coding	0.00348057	1525	SCZ	No
ENSG00000117593	1	173793641	173827684	6	3	130644	3.5718	0.00017727	DARS2	1	173793641	173827684	1	q25.1	protein_coding	0.00344804	1524	SCZ	No
ENSG00000077454	7	100172283	100183776	255	53	128546	3.5748	0.00017521	LRCH4	7	100169855	100183776	-1	q22.1	protein_coding	0.00341021	1523	SCZ	No
ENSG00000252934	2	54394081	54394144	6	2	130644	3.5752	0.000175	RNU7-172P	2	54394081	54394144	-1	p16.2	snRNA	0.00340836	1522	SCZ	No
ENSG00000238189	13	44032601	44033620	7	2	130644	3.5759	0.0001745	ENOX1-AS2	13	44032601	44033259	1	q14.11	lincRNA	0.00340086	1521	SCZ	No
ENSG00000182963	17	42875816	42908181	27	10	129241	3.5764	0.00017418	GJC1	17	42875816	42908184	-1	q21.31	protein_coding	0.00339685	1520	SCZ	No
ENSG00000160703	11	119039043	119054725	51	17	125618	3.577	0.0001738	NLRX1	11	119037277	119054725	1	q23.3	protein_coding	0.00339206	1519	SCZ	No
ENSG00000204653	19	51014857	51017947	20	5	129330	3.5769	0.00017382	ASPDH	19	51014857	51017947	-1	q13.33	protein_coding	0.00339206	1518	SCZ	No
ENSG00000103653	15	75074398	75095539	45	10	127849	3.5779	0.00017315	CSK	15	75074398	75095539	1	q24.1	protein_coding	0.00338403	1517	SCZ	No
ENSG00000172803	11	65601112	65621172	11	4	129946	3.5779	0.00017318	SNX32	11	65601112	65624367	1	q13.1	protein_coding	0.00338403	1516	SCZ	No
ENSG00000122643	7	33053726	33102409	100	18	126133	3.5802	0.0001717	NT5C3A	7	33053742	33102409	-1	p14.3	protein_coding	0.00335954	1515	SCZ	No
ENSG00000122218	1	160259063	160313190	37	12	122956	3.5805	0.00017147	COPA	1	160259063	160313190	-1	q23.2	protein_coding	0.00335726	1514	SCZ	No
ENSG00000179152	3	44379611	44450943	21	6	130043	3.5812	0.00017104	TCAIM	3	44379611	44450943	1	p21.31	protein_coding	0.00335105	1513	SCZ	No
ENSG00000127080	9	95375466	95432547	387	47	129351	3.582	0.00017048	IPPK	9	95375466	95432547	-1	q22.31	protein_coding	0.00334229	1512	SCZ	No
ENSG00000086061	9	33025209	33039905	20	6	130644	3.5826	0.00017008	DNAJA1	9	33025209	33039905	1	p21.1	protein_coding	0.00333685	1511	SCZ	No
ENSG00000169118	15	64457716	64648458	30	7	129391	3.5826	0.00017009	CSNK1G1	15	64457716	64648442	-1	q22.31	protein_coding	0.00333685	1510	SCZ	No
ENSG00000140694	16	14529558	14724133	151	23	129387	3.5832	0.00016973	PARN	16	14529558	14726585	-1	p13.12	protein_coding	0.0033344	1509	SCZ	No
ENSG00000176095	3	49761727	49823975	26	8	127601	3.5832	0.00016972	IP6K1	3	49761727	49823975	-1	p21.31	protein_coding	0.0033344	1508	SCZ	No
ENSG00000203801	6	109072857	109091145	40	8	128894	3.5835	0.00016952	LINC00222	6	109072857	109091145	1	q21	lincRNA	0.0033344	1507	SCZ	No
ENSG00000238998	11	112848075	112848142	67	11	127836	3.5832	0.00016974	RNU7-187P	11	112848075	112848142	1	q23.2	snRNA	0.0033344	1506	SCZ	No
ENSG00000135387	11	34073230	34122703	29	4	130194	3.5845	0.00016887	CAPRIN1	11	34073230	34122703	1	p13	protein_coding	0.00332612	1505	SCZ	No
ENSG00000242436	19	33145920	33146214	9	3	129088	3.585	0.00016852	RN7SL789P	19	33145920	33146214	-1	q13.11	misc_RNA	0.00332144	1504	SCZ	No
ENSG00000258429	16	69362524	69364498	7	3	122059	3.5866	0.0001675	PDF	16	69362524	69364498	-1	q22.1	protein_coding	0.00330353	1503	SCZ	No
ENSG00000250305	8	12803151	12889012	199	41	129585	3.588	0.00016661	KIAA1456	8	12803151	12889012	1	p22	protein_coding	0.00328816	1502	SCZ	No
ENSG00000251322	22	51113070	51171638	60	9	128715	3.5882	0.00016647	SHANK3	22	51112843	51171726	1	q13.33	protein_coding	0.00328759	1501	SCZ	No
ENSG00000257802	12	72243008	72244208	5	3	130644	3.5885	0.00016628	MRS2P2	12	72243008	72244208	-1	q21.1	pseudogene	0.00328603	1500	SCZ	No
ENSG00000258839	16	89979826	89987385	32	6	130566	3.5893	0.00016578	MC1R	16	89978527	89987385	1	q24.3	protein_coding	0.00327833	1499	SCZ	No
ENSG00000177156	11	747329	765024	46	17	128394	3.5903	0.00016515	TALDO1	11	747329	765024	1	p15.5	protein_coding	0.00326805	1498	SCZ	No
ENSG00000030419	2	213864415	214016333	418	69	128243	3.5934	0.00016317	IKZF2	2	213864429	214017151	-1	q34	protein_coding	0.00323281	1497	SCZ	No
ENSG00000196776	3	107762146	107809872	24	9	130002	3.5933	0.00016326	CD47	3	107762145	107809872	-1	q13.12	protein_coding	0.00323281	1496	SCZ	No
ENSG00000224351	13	40391878	40392186	2	1	130224	3.5941	0.00016273	CDKN2AIPNLP3	13	40391878	40392186	-1	q14.11	pseudogene	0.00322821	1495	SCZ	No
ENSG00000253230	8	9757574	9762876	9	2	130092	3.594	0.00016281	LINC00599	8	9757574	9762876	-1	p23.1	lincRNA	0.00322821	1494	SCZ	No
ENSG00000249407	3	136677967	136701038	7	2	130644	3.5944	0.00016259	IL20RB-AS1	3	136677967	136701038	-1	q22.3	antisense	0.00322817	1493	SCZ	No
ENSG00000141759	18	77730811	77793949	29	6	129172	3.5951	0.00016215	TXNL4A	18	77732867	77793949	-1	q23	protein_coding	0.00322159	1492	SCZ	No
ENSG00000170703	17	46839597	46894576	74	18	128967	3.5953	0.00016203	TTLL6	17	46839597	46894576	-1	q21.32	protein_coding	0.00322137	1491	SCZ	No
ENSG00000199986	3	180298845	180298951	4	2	115538	3.5956	0.00016183	RNU6-486P	3	180298845	180298951	1	q26.33	snRNA	0.00321955	1490	SCZ	No
ENSG00000155070	7	6895116	6899461	153	35	126161	3.5958	0.00016168	UNC93B2	7	6895116	6899461	-1	p22.1	pseudogene	0.00321872	1489	SCZ	No
ENSG00000133110	13	38136720	38172981	30	7	129866	3.5965	0.00016126	POSTN	13	38136720	38172981	-1	q13.3	protein_coding	0.00321252	1488	SCZ	No
ENSG00000203809	6	105312339	105389322	5	2	130584	3.5968	0.00016108	LINC00577	6	105384169	105388402	-1	q16.3	lincRNA	0.00321109	1487	SCZ	No
ENSG00000166803	15	64656510	64673709	12	4	125309	3.5982	0.00016021	KIAA0101	15	64657193	64679886	-1	q22.31	protein_coding	0.0031959	1486	SCZ	No
ENSG00000100412	22	41865129	41924993	24	7	126350	3.5992	0.00015963	ACO2	22	41865129	41924993	1	q13.2	protein_coding	0.00318707	1485	SCZ	No
ENSG00000140995	16	90014333	90034468	167	25	128086	3.5994	0.00015947	DEF8	16	90014333	90034468	1	q24.3	protein_coding	0.00318707	1484	SCZ	No
ENSG00000222177	16	68363290	68363432	4	2	130019	3.5991	0.00015966	RNU4-30P	16	68363290	68363432	-1	q22.1	snRNA	0.00318707	1483	SCZ	No
ENSG00000115211	2	27587219	27593353	38	13	128401	3.6016	0.0001581	EIF2B4	2	27587219	27593353	-1	p23.3	protein_coding	0.00316232	1482	SCZ	No
ENSG00000128989	15	52839242	52862080	38	9	130575	3.6017	0.00015807	ARPP19	15	52839242	52862080	-1	q21.2	protein_coding	0.00316232	1481	SCZ	No
ENSG00000179950	8	144898514	144912029	25	6	128203	3.6022	0.00015776	PUF60	8	144898514	144912029	-1	q24.3	protein_coding	0.00315978	1480	SCZ	No
ENSG00000157837	12	121200313	121342174	244	24	129719	3.6042	0.00015653	SPPL3	12	121200313	121342174	-1	q24.31	protein_coding	0.00313807	1479	SCZ	No
ENSG00000226301	8	61299821	61300554	9	2	130644	3.6042	0.00015657	PDCL3P1	8	61299821	61300554	1	q12.1	pseudogene	0.00313807	1478	SCZ	No
ENSG00000051596	5	175386530	175461683	465	88	129301	3.605	0.00015609	THOC3	5	175344876	175461683	-1	q35.2	protein_coding	0.00313269	1477	SCZ	No
ENSG00000205212	17	20766708	20799453	178	32	129413	3.6059	0.00015556	CCDC144NL	17	20739760	20799453	-1	p11.2	protein_coding	0.00312416	1476	SCZ	No
ENSG00000241631	17	29029526	29029793	107	15	129259	3.607	0.00015486	RN7SL316P	17	29029526	29029793	-1	q11.2	misc_RNA	0.00311221	1475	SCZ	No
ENSG00000145335	4	90645250	90759466	103	12	129512	3.6076	0.00015455	SNCA	4	90645250	90759466	-1	q22.1	protein_coding	0.00310809	1474	SCZ	No
ENSG00000131196	18	77155856	77289325	1189	138	129429	3.6078	0.00015443	NFATC1	18	77155856	77289325	1	q23	protein_coding	0.00310779	1473	SCZ	No
ENSG00000205579	14	81712639	81712907	6	3	130566	3.6109	0.00015255	DYNLL1P1	14	81712638	81712907	-1	q31.1	pseudogene	0.00307204	1472	SCZ	No
ENSG00000167508	16	88718343	88729518	202	46	128824	3.6133	0.00015118	MVD	16	88718343	88729569	-1	q24.3	protein_coding	0.00304914	1471	SCZ	No
ENSG00000170382	1	204586298	204654861	18	6	122773	3.6132	0.00015121	LRRN2	1	204586298	204654861	-1	q32.1	protein_coding	0.00304914	1470	SCZ	No
ENSG00000254749	11	57713070	57713886	10	3	128552	3.613	0.00015131	OR5BD1P	11	57713070	57713886	-1	q12.1	pseudogene	0.00304914	1469	SCZ	No
ENSG00000075624	7	5566782	5570340	452	82	128645	3.6146	0.0001504	ACTB	7	5566782	5603415	-1	p22.1	protein_coding	0.00303699	1468	SCZ	No
ENSG00000168014	11	73723759	73882064	67	16	123709	3.6149	0.00015023	C2CD3	11	73723763	73882255	-1	q13.4	protein_coding	0.00303563	1467	SCZ	No
ENSG00000200331	5	77610740	77610849	6	1	130644	3.6152	0.00015003	RNU6-183P	5	77610740	77610849	-1	q14.1	snRNA	0.00303366	1466	SCZ	No
ENSG00000183527	21	40546695	40555777	25	5	128214	3.6156	0.00014984	PSMG1	21	40546695	40555777	-1	q22.2	protein_coding	0.00303188	1465	SCZ	No
ENSG00000252026	16	68318126	68318221	3	1	130488	3.6161	0.00014952	RNU6-1262P	16	68318126	68318221	-1	q22.1	snRNA	0.00302747	1464	SCZ	No
ENSG00000175538	11	74165886	74178673	156	30	126941	3.6196	0.00014752	KCNE3	11	74165886	74178774	-1	q13.4	protein_coding	0.00298902	1463	SCZ	No
ENSG00000137845	15	58881006	59042177	26	6	130126	3.62	0.00014727	ADAM10	15	58887403	59042177	-1	q21.3	protein_coding	0.00298782	1462	SCZ	No
ENSG00000214269	13	65532229	65533528	9	2	130644	3.6199	0.00014736	LGMNP1	13	65532229	65533528	-1	q21.31	pseudogene	0.00298782	1461	SCZ	No
ENSG00000104408	8	109213972	109260994	64	7	130618	3.6206	0.00014696	EIF3E	8	109213445	109447562	-1	q23.1	protein_coding	0.00298379	1460	SCZ	No
ENSG00000144567	2	220042939	220050201	30	4	130327	3.6215	0.00014643	FAM134A	2	220040947	220050201	1	q35	protein_coding	0.00297507	1459	SCZ	No
ENSG00000118733	1	102268130	102462586	36	14	126949	3.623	0.00014561	OLFM3	1	102268130	102462586	-1	p21.1	protein_coding	0.00296044	1458	SCZ	No
ENSG00000252753	8	61397741	61397799	9	2	130644	3.6233	0.00014542	RNU6-1202P	8	61397741	61397799	-1	q12.1	snRNA	0.0029586	1457	SCZ	No
ENSG00000177352	3	49199968	49203754	65	12	127596	3.6239	0.00014509	CCDC71	3	49199968	49203754	-1	p21.31	protein_coding	0.00295392	1456	SCZ	No
ENSG00000099889	22	19957419	20004331	281	42	129616	3.6242	0.00014491	ARVCF	22	19957419	20004331	-1	q11.21	protein_coding	0.00295228	1455	SCZ	No
ENSG00000207962	1	41222956	41223044	4	2	130539	3.6243	0.0001449	MIR30C1	1	41222956	41223044	1	p34.2	miRNA	0.00295228	1454	SCZ	No
ENSG00000104907	19	13215716	13228381	11	5	129377	3.626	0.0001439	TRMT1	19	13215716	13228381	-1	p13.2	protein_coding	0.00293574	1453	SCZ	Yes
ENSG00000236388	20	33029397	33029830	2	1	130410	3.6269	0.00014342	ITCH-AS1	20	33029397	33029830	-1	q11.22	antisense	0.00292796	1452	SCZ	No
ENSG00000163945	4	1341054	1381732	148	32	128117	3.6275	0.00014311	UVSSA	4	1341054	1381837	1	p16.3	protein_coding	0.00292365	1451	SCZ	No
ENSG00000236801	9	72832111	72832584	6	3	130623	3.6276	0.00014304	RPL24P8	9	72832111	72832584	1	q21.12	pseudogene	0.00292365	1450	SCZ	No
ENSG00000177706	7	192969	300711	586	99	125134	3.6281	0.00014274	FAM20C	7	192969	300711	1	p22.3	protein_coding	0.00292011	1449	SCZ	No
ENSG00000146166	6	63985856	64029882	58	11	128816	3.629	0.00014226	LGSN	6	63985856	64029882	-1	q12	protein_coding	0.0029123	1448	SCZ	No
ENSG00000170004	17	7788124	7816078	24	9	127992	3.63	0.0001417	CHD3	17	7788124	7816078	1	p13.1	protein_coding	0.00290284	1447	SCZ	No
ENSG00000226393	9	21321299	21321826	5	3	119628	3.6335	0.00013978	IFNA20P	9	21321299	21321826	1	p21.3	pseudogene	0.00286549	1446	SCZ	No
ENSG00000200456	7	44543372	44543478	4	2	128935	3.6343	0.00013937	RNU6-1097P	7	44543372	44543478	-1	p13	snRNA	0.00285906	1445	SCZ	No
ENSG00000087087	7	100472748	100486285	24	6	128519	3.6352	0.00013888	SRRT	7	100472733	100486285	1	q22.1	protein_coding	0.00285098	1444	SCZ	No
ENSG00000128641	2	192110002	192290115	72	16	120749	3.6353	0.00013883	MYO1B	2	192109911	192290115	1	q32.3	protein_coding	0.00285098	1443	SCZ	No
ENSG00000213277	10	104935311	104935851	8	2	129296	3.6359	0.00013852	MARCKSL1P1	10	104935311	104935851	1	q24.33	pseudogene	0.00284754	1442	SCZ	No
ENSG00000157827	2	153191751	153506348	150	23	126899	3.6365	0.00013818	FMNL2	2	153191751	153506348	1	q23.3	protein_coding	0.00284252	1441	SCZ	No
ENSG00000125691	17	37004118	37010096	92	24	129330	3.6376	0.00013757	RPL23	17	37004118	37010096	-1	q12	protein_coding	0.00283194	1440	SCZ	No
ENSG00000115226	2	27714750	27718112	3	2	128613	3.6389	0.00013689	FNDC4	2	27714750	27718112	-1	p23.3	protein_coding	0.00282381	1439	SCZ	No
ENSG00000137094	9	34989638	34998897	8	5	126124	3.6387	0.00013699	DNAJB5	9	34989638	34998897	1	p13.3	protein_coding	0.00282381	1438	SCZ	No
ENSG00000141314	17	30593195	30651680	115	19	129384	3.639	0.00013683	RHBDL3	17	30593195	30651680	1	q11.2	protein_coding	0.00282381	1437	SCZ	No
ENSG00000146463	1	35734568	35887545	4	2	127997	3.6393	0.00013669	ZMYM4	1	35734568	35887659	1	p34.3	protein_coding	0.00282381	1436	SCZ	No
ENSG00000174951	19	49251268	49258647	20	6	127937	3.639	0.00013685	FUT1	19	49251268	49258647	-1	q13.33	protein_coding	0.00282381	1435	SCZ	No
ENSG00000202281	7	82647214	82647327	62	9	129274	3.6386	0.00013708	RNA5SP235	7	82647214	82647327	1	q21.11	rRNA	0.00282381	1434	SCZ	No
ENSG00000202336	16	68051613	68051720	1	1	130644	3.6395	0.0001366	RNU6-359P	16	68051613	68051720	-1	q22.1	snRNA	0.00282381	1433	SCZ	No
ENSG00000119777	2	27255822	27264563	6	2	130644	3.641	0.0001358	TMEM214	2	27255778	27264563	1	p23.3	protein_coding	0.00281112	1432	SCZ	No
ENSG00000175467	11	65729160	65747299	90	19	129455	3.6413	0.00013561	SART1	11	65729160	65747299	1	q13.1	protein_coding	0.00280915	1431	SCZ	No
ENSG00000168703	20	43752066	43753106	10	2	130644	3.6433	0.00013458	WFDC12	20	43752066	43753106	-1	q13.12	protein_coding	0.00278976	1430	SCZ	No
ENSG00000212460	5	137452262	137452369	2	1	121641	3.645	0.00013372	RNU6-460P	5	137452262	137452369	1	q31.2	snRNA	0.00277387	1429	SCZ	No
ENSG00000183569	22	42949868	42970388	222	36	129451	3.6455	0.00013341	SERHL2	22	42949623	42970388	1	q13.2	protein_coding	0.00277374	1428	SCZ	No
ENSG00000200320	3	186505089	186505220	4	2	129987	3.6451	0.00013362	SNORA63	3	186505089	186505220	1	q27.3	snoRNA	0.00277374	1427	SCZ	No
ENSG00000228219	10	21399611	21402317	8	3	130403	3.6453	0.00013352	NPM1P30	10	21399611	21402317	1	p12.31	pseudogene	0.00277374	1426	SCZ	No
ENSG00000263776	3	186505401	186505538	4	2	129987	3.6451	0.00013362	SNORA4	3	186505401	186505538	1	q27.3	snoRNA	0.00277374	1425	SCZ	No
ENSG00000072818	17	7239848	7254797	133	46	128518	3.6465	0.0001329	ACAP1	17	7239848	7254797	1	p13.1	protein_coding	0.00276654	1424	SCZ	No
ENSG00000166589	16	66942025	66952887	8	3	129277	3.648	0.00013215	CDH16	16	66942025	66952887	-1	q22.1	protein_coding	0.00275411	1423	SCZ	No
ENSG00000200779	2	71606885	71606988	6	2	130644	3.6479	0.00013221	RNU6-105P	2	71606885	71606988	-1	p13.2	snRNA	0.00275411	1422	SCZ	No
ENSG00000253054	10	35424371	35424430	6	2	130644	3.648	0.00013212	RNU7-77P	10	35424371	35424430	1	p11.21	snRNA	0.00275411	1421	SCZ	No
ENSG00000223179	5	118343266	118343363	37	9	129431	3.6492	0.00013155	RNU6-373P	5	118343266	118343363	1	q23.1	snRNA	0.00274615	1420	SCZ	No
ENSG00000163016	2	73872046	73912703	101	17	130018	3.6496	0.00013133	ALMS1P	2	73872046	73912703	1	p13.1	pseudogene	0.00274349	1419	SCZ	No
ENSG00000184545	11	1575274	1593150	253	58	129427	3.6507	0.00013079	DUSP8	11	1575274	1593150	-1	p15.5	protein_coding	0.00273414	1418	SCZ	No
ENSG00000204859	1	6640108	6649340	12	6	125730	3.6512	0.0001305	ZBTB48	1	6640061	6649340	1	p36.31	protein_coding	0.00273	1417	SCZ	No
ENSG00000128487	17	19912676	20222339	461	40	129366	3.6515	0.00013037	SPECC1	17	19912657	20222339	1	p11.2	protein_coding	0.00272921	1416	SCZ	No
ENSG00000183520	1	38478414	38490496	239	59	129947	3.6516	0.00013031	UTP11L	1	38474930	38490496	1	p34.3	protein_coding	0.00272921	1415	SCZ	No
ENSG00000135436	12	49976991	49999422	69	23	128523	3.6528	0.00012969	FAM186B	12	49976668	49999422	-1	q13.12	protein_coding	0.00271881	1414	SCZ	No
ENSG00000178722	5	60933535	61047590	69	16	129084	3.6531	0.00012957	C5orf64	5	60933535	61047590	1	q12.1	protein_coding	0.00271822	1413	SCZ	No
ENSG00000104388	8	61429416	61536186	28	5	130110	3.6541	0.00012904	RAB2A	8	61429416	61536186	1	q12.1	protein_coding	0.00270902	1412	SCZ	No
ENSG00000198211	16	89985573	90002500	15	5	127059	3.6551	0.00012853	TUBB3	16	89985573	90002500	1	q24.3	protein_coding	0.00270022	1411	SCZ	No
ENSG00000258423	14	52223714	52224706	138	23	128381	3.6552	0.00012849	OR7E105P	14	52223714	52224706	1	q22.1	pseudogene	0.00270022	1410	SCZ	No
ENSG00000196119	11	124439893	124441038	11	3	130644	3.6556	0.00012831	OR8A1	11	124439893	124441037	1	q24.2	protein_coding	0.00269943	1409	SCZ	No
ENSG00000122862	10	70847874	70864567	266	42	130298	3.6566	0.00012778	SRGN	10	70847862	70864567	1	q22.1	protein_coding	0.00269019	1408	SCZ	No
ENSG00000121653	11	45907202	45928016	13	6	123684	3.6575	0.00012736	MAPK8IP1	11	45907202	45928016	1	p11.2	protein_coding	0.00268325	1407	SCZ	No
ENSG00000126878	9	133971863	133998539	71	25	128761	3.658	0.00012709	AIF1L	9	133971863	133998539	1	q34.12	protein_coding	0.00267947	1406	SCZ	No
ENSG00000103404	16	23072727	23160591	50	6	129552	3.6586	0.00012682	USP31	16	23072727	23160591	-1	p12.2	protein_coding	0.00267568	1405	SCZ	No
ENSG00000162735	1	160246602	160254936	14	5	127093	3.6589	0.00012664	PEX19	1	160246602	160256138	-1	q23.2	protein_coding	0.00267378	1404	SCZ	No
ENSG00000244671	22	22077172	22077471	7	3	126144	3.6593	0.00012645	RN7SL280P	22	22077172	22077471	-1	q11.21	misc_RNA	0.00267167	1403	SCZ	No
ENSG00000103319	16	22217603	22300053	104	25	126918	3.6607	0.00012575	EEF2K	16	22217603	22298554	1	p12.2	protein_coding	0.00265878	1402	SCZ	No
ENSG00000117360	1	150293925	150325671	115	20	128042	3.6614	0.00012542	PRPF3	1	150293925	150325671	1	q21.2	protein_coding	0.00265369	1401	SCZ	No
ENSG00000118690	6	109169619	109295675	252	35	129359	3.6643	0.00012401	ARMC2	6	109169619	109295186	1	q21	protein_coding	0.00262573	1400	SCZ	No
ENSG00000148356	9	130213765	130265780	100	32	127357	3.6644	0.00012396	LRSAM1	9	130213765	130265780	1	q33.3	protein_coding	0.00262573	1399	SCZ	No
ENSG00000135077	5	156512843	156536725	91	22	128247	3.6658	0.0001233	HAVCR2	5	156512843	156569880	-1	q33.3	protein_coding	0.00261444	1398	SCZ	No
ENSG00000038945	8	15965387	16050300	111	20	126621	3.6664	0.00012298	MSR1	8	15965387	16424999	-1	p22	protein_coding	0.00260952	1397	SCZ	No
ENSG00000100592	14	59655398	59838123	74	16	129956	3.667	0.00012272	DAAM1	14	59655364	59838123	1	q23.1	protein_coding	0.00260884	1396	SCZ	No
ENSG00000136383	15	85359911	85416713	173	37	127832	3.6667	0.00012286	ALPK3	15	85359911	85416713	1	q25.3	protein_coding	0.00260884	1395	SCZ	No
ENSG00000137513	11	78147007	78285909	203	17	129354	3.6667	0.00012286	NARS2	11	78147007	78285919	-1	q14.1	protein_coding	0.00260884	1394	SCZ	No
ENSG00000100413	22	41921808	41940610	55	11	130415	3.6672	0.00012259	POLR3H	22	41921808	41940610	-1	q13.2	protein_coding	0.00260871	1393	SCZ	No
ENSG00000259404	15	84748920	84795356	262	56	127204	3.6702	0.00012117	EFTUD1P1	15	84748920	84795356	1	q25.2	pseudogene	0.00258035	1392	SCZ	No
ENSG00000179157	6	43331217	43331957	2	1	129758	3.6705	0.00012105	RPS2P28	6	43331217	43331957	1	p21.1	pseudogene	0.00257964	1391	SCZ	No
ENSG00000119335	9	131445934	131458679	16	7	118189	3.6719	0.00012039	SET	9	131445703	131458679	1	q34.11	protein_coding	0.00256743	1390	SCZ	No
ENSG00000153234	2	157180944	157198860	6	2	130232	3.6725	0.00012007	NR4A2	2	157180944	157198860	-1	q24.1	protein_coding	0.00256244	1389	SCZ	No
ENSG00000215421	18	72265106	72777625	64	15	130143	3.6735	0.00011965	ZNF407	18	72265106	72777627	1	q22.3	protein_coding	0.00255532	1388	SCZ	No
ENSG00000169251	3	160939078	160971320	20	6	130265	3.6748	0.00011902	NMD3	3	160822484	160971320	1	q26.1	protein_coding	0.00254413	1387	SCZ	No
ENSG00000204706	9	72648837	72790804	70	9	130461	3.6748	0.00011904	MAMDC2-AS1	9	72700732	72790804	-1	q21.12	antisense	0.00254413	1386	SCZ	No
ENSG00000197635	2	162848751	162931052	21	11	123492	3.6761	0.0001184	DPP4	2	162848751	162931052	-1	q24.2	protein_coding	0.0025341	1385	SCZ	No
ENSG00000170458	5	140011313	140013286	10	2	130644	3.6771	0.00011797	CD14	5	140011313	140013286	-1	q31.3	protein_coding	0.00252672	1384	SCZ	No
ENSG00000137261	6	24544332	24646383	29	10	128856	3.6788	0.00011717	KIAA0319	6	24544332	24646383	-1	p22.3	protein_coding	0.0025114	1383	SCZ	No
ENSG00000151150	10	61786056	62493248	130	39	128455	3.679	0.00011707	ANK3	10	61786056	62493248	-1	q21.2	protein_coding	0.00251108	1382	SCZ	No
ENSG00000151914	6	56322785	56716714	577	58	129600	3.6797	0.00011675	DST	6	56322785	56819426	-1	p12.1	protein_coding	0.00250602	1381	SCZ	No
ENSG00000154359	8	12579403	12612999	107	18	126197	3.6798	0.00011671	LONRF1	8	12579403	12613582	-1	p23.1	protein_coding	0.00250602	1380	SCZ	No
ENSG00000164023	4	108745719	108836203	31	11	129139	3.6802	0.00011653	SGMS2	4	108745719	108836203	1	q25	protein_coding	0.00250602	1379	SCZ	No
ENSG00000198791	8	17082473	17104387	28	6	129675	3.6798	0.00011673	CNOT7	8	17086737	17104387	-1	p22	protein_coding	0.00250602	1378	SCZ	No
ENSG00000090054	9	94794281	94877665	132	28	125045	3.6814	0.00011597	SPTLC1	9	94794281	94877666	-1	q22.31	protein_coding	0.00249651	1377	SCZ	No
ENSG00000132600	16	68344959	68392456	58	9	128224	3.6816	0.00011591	PRMT7	16	68344877	68392466	1	q22.1	protein_coding	0.00249651	1376	SCZ	No
ENSG00000124193	20	42086568	42092887	10	4	130533	3.6828	0.00011536	SRSF6	20	42086568	42092245	1	q13.11	protein_coding	0.00248699	1375	SCZ	No
ENSG00000138311	10	64133951	64431771	120	33	129234	3.6836	0.00011497	ZNF365	10	64133951	64431771	1	q21.2	protein_coding	0.00248039	1374	SCZ	No
ENSG00000221914	8	26149007	26230196	33	11	129735	3.6837	0.00011493	PPP2R2A	8	26149007	26230196	1	p21.2	protein_coding	0.00248039	1373	SCZ	No
ENSG00000091542	17	18086392	18113268	38	11	130598	3.6845	0.00011458	ALKBH5	17	18086392	18113268	1	p11.2	protein_coding	0.00247558	1372	SCZ	Yes
ENSG00000257465	12	117683356	117683969	6	2	130644	3.6846	0.00011454	TCEB1P32	12	117683356	117683969	-1	q24.22	pseudogene	0.00247558	1371	SCZ	No
ENSG00000126458	19	50138549	50143458	3	1	130644	3.6853	0.00011424	RRAS	19	50138549	50143458	-1	q13.33	protein_coding	0.00247184	1370	SCZ	No
ENSG00000197323	1	114935399	115053781	57	20	126689	3.6857	0.00011404	TRIM33	1	114935399	115053781	-1	p13.2	protein_coding	0.00246931	1369	SCZ	No
ENSG00000172349	15	81489220	81606399	383	68	129126	3.6872	0.00011338	IL16	15	81451916	81605104	1	q25.1	protein_coding	0.00245768	1368	SCZ	No
ENSG00000214671	4	170087423	170088268	12	3	130197	3.6871	0.00011342	RPL6P12	4	170087423	170088268	1	q32.3	pseudogene	0.00245768	1367	SCZ	No
ENSG00000184897	3	129033614	129035120	9	2	130644	3.6882	0.00011291	H1FX	3	129033615	129035120	-1	q21.3	protein_coding	0.00245021	1366	SCZ	No
ENSG00000157782	12	121078355	121105127	243	51	129245	3.6889	0.00011261	CABP1	12	121078355	121105127	1	q24.31	protein_coding	0.00244549	1365	SCZ	No
ENSG00000103544	16	19566737	19712485	143	31	129205	3.6917	0.00011138	C16orf62	16	19566562	19718115	1	p12.3	protein_coding	0.00242056	1364	SCZ	No
ENSG00000104863	19	49617581	49621717	13	3	128086	3.6921	0.00011119	LIN7B	19	49617581	49621717	1	q13.33	protein_coding	0.0024182	1363	SCZ	No
ENSG00000075413	14	103851729	103970168	189	11	128802	3.6924	0.00011106	MARK3	14	103851729	103970168	1	q32.32	protein_coding	0.00241715	1362	SCZ	No
ENSG00000116871	1	36621566	36646450	80	21	128169	3.6929	0.00011084	MAP7D1	1	36621180	36646450	1	p34.3	protein_coding	0.00241413	1361	SCZ	No
ENSG00000099904	22	20119330	20135530	43	6	130086	3.6942	0.00011028	ZDHHC8	22	20116979	20135530	1	q11.21	protein_coding	0.00240413	1360	SCZ	No
ENSG00000164221	5	114602885	114632528	113	23	128463	3.6942	0.0001103	CCDC112	5	114602885	114632528	-1	q22.3	protein_coding	0.00240413	1359	SCZ	No
ENSG00000232081	22	34119818	34120898	11	5	130180	3.6958	0.0001096	LARGE-IT1	22	34119818	34120898	-1	q12.3	sense_intronic	0.0023924	1358	SCZ	No
ENSG00000249188	8	8011830	8074438	44	9	129344	3.6966	0.00010927	ENPP7P1	8	8011830	8074438	1	p23.1	pseudogene	0.00238695	1357	SCZ	No
ENSG00000152910	16	76311176	76593135	18	7	130500	3.6968	0.00010916	CNTNAP4	16	76311176	76593135	1	q23.1	protein_coding	0.00238631	1356	SCZ	No
ENSG00000164045	3	48198636	48229846	57	21	127994	3.697	0.00010906	CDC25A	3	48198636	48229892	-1	p21.31	protein_coding	0.00238588	1355	SCZ	No
ENSG00000214867	21	37667471	37668000	5	3	128972	3.6982	0.00010858	SRSF9P1	21	37667471	37668000	-1	q22.12	pseudogene	0.00237713	1354	SCZ	No
ENSG00000141013	16	90086051	90111379	78	12	130560	3.6994	0.00010807	GAS8	16	90086037	90111383	1	q24.3	protein_coding	0.00236881	1353	SCZ	No
ENSG00000144645	3	31699382	32022794	287	61	128859	3.6992	0.00010812	OSBPL10	3	31699382	32119072	-1	p22.3	protein_coding	0.00236881	1352	SCZ	No
ENSG00000204683	10	21414692	21435488	12	6	124042	3.7002	0.00010773	C10orf113	10	21414692	21435488	-1	p12.31	protein_coding	0.00236376	1351	SCZ	No
ENSG00000139117	12	39045987	39301232	146	26	124242	3.7009	0.00010743	CPNE8	12	39040624	39301232	-1	q12	protein_coding	0.00235892	1350	SCZ	No
ENSG00000137207	6	43479565	43484728	75	16	129040	3.7014	0.00010719	YIPF3	6	43479565	43484728	-1	p21.1	protein_coding	0.0023554	1349	SCZ	No
ENSG00000140836	16	72816784	73093597	57	28	124743	3.7025	0.00010673	ZFHX3	16	72816784	73093597	-1	q22.3	protein_coding	0.00234703	1348	SCZ	No
ENSG00000185722	17	4067201	4167272	52	10	127197	3.7051	0.00010565	ANKFY1	17	4067201	4167274	-1	p13.2	protein_coding	0.00232501	1347	SCZ	No
ENSG00000170185	4	144106070	144144983	208	33	128508	3.7072	0.00010479	USP38	4	144106070	144144983	1	q31.21	protein_coding	0.00230779	1346	SCZ	No
ENSG00000185974	13	114321470	114440708	69	17	130032	3.708	0.00010443	GRK1	13	114321470	114440708	1	q34	protein_coding	0.00230158	1345	SCZ	No
ENSG00000222496	2	207086039	207086358	5	2	130644	3.7106	0.00010339	RN7SKP200	2	207086039	207086358	1	q33.3	misc_RNA	0.00228035	1344	SCZ	No
ENSG00000136378	15	79051545	79103773	57	15	130321	3.7121	0.00010277	ADAMTS7	15	79051545	79103773	-1	q25.1	protein_coding	0.00226836	1343	SCZ	No
ENSG00000167523	16	89724210	89737675	26	10	125235	3.7126	0.00010255	SPATA33	16	89724210	89737680	1	q24.3	protein_coding	0.00226519	1342	SCZ	No
ENSG00000182447	3	161214596	161221730	11	2	130644	3.7141	0.00010197	OTOL1	3	161214596	161221730	1	q26.1	protein_coding	0.00225406	1341	SCZ	No
ENSG00000168992	2	96212279	96213293	37	12	128131	3.7143	0.00010187	OR7E102P	2	96212279	96213315	1	q11.1	pseudogene	0.00225353	1340	SCZ	No
ENSG00000140511	15	89420519	89438857	124	28	128810	3.7165	0.00010102	HAPLN3	15	89420519	89438857	-1	q26.1	protein_coding	0.0022364	1339	SCZ	No
ENSG00000239398	18	57640146	57640437	5	2	130644	3.7202	9.954e-05	RN7SL342P	18	57640146	57640437	1	q21.32	misc_RNA	0.00220528	1338	SCZ	No
ENSG00000237887	2	54756480	54756938	7	3	130644	3.7222	9.8753e-05	RPL23AP32	2	54756480	54756938	1	p16.2	pseudogene	0.00218948	1337	SCZ	No
ENSG00000184497	13	114462213	114519968	339	49	129614	3.7224	9.8674e-05	TMEM255B	13	114462216	114514926	1	q34	protein_coding	0.00218937	1336	SCZ	No
ENSG00000140262	15	57210821	57582051	220	30	129726	3.7236	9.8208e-05	TCF12	15	57210821	57591479	1	q21.3	protein_coding	0.00218066	1335	SCZ	No
ENSG00000054965	11	73111532	73309234	78	24	129122	3.7241	9.8021e-05	FAM168A	11	73111532	73309234	-1	q13.4	protein_coding	0.00217814	1334	SCZ	No
ENSG00000249553	5	146293770	146299069	7	3	129533	3.7243	9.7932e-05	PPP2R2B-IT1	5	146293770	146299069	-1	q32	sense_intronic	0.00217779	1333	SCZ	No
ENSG00000078295	5	7396321	7830194	689	95	129190	3.725	9.7652e-05	ADCY2	5	7396321	7830194	1	p15.31	protein_coding	0.0021732	1332	SCZ	No
ENSG00000177380	19	49622646	49654283	51	10	126255	3.7253	9.7522e-05	PPFIA3	19	49622646	49654283	1	q13.33	protein_coding	0.0021732	1331	SCZ	No
ENSG00000235954	22	28315364	28404569	88	20	128589	3.7252	9.7587e-05	TTC28-AS1	22	28315364	28404569	1	q12.1	processed_transcript	0.0021732	1330	SCZ	No
ENSG00000139116	12	39687031	39837192	27	7	130356	3.7261	9.722e-05	KIF21A	12	39687030	39837192	-1	q12	protein_coding	0.00216847	1329	SCZ	No
ENSG00000159720	16	67471922	67515140	69	13	128282	3.7276	9.6657e-05	ATP6V0D1	16	67471917	67515140	-1	q22.1	protein_coding	0.00215753	1328	SCZ	No
ENSG00000039523	16	67562720	67580691	53	12	128992	3.7278	9.6569e-05	FAM65A	16	67552321	67580691	1	q22.1	protein_coding	0.00215719	1327	SCZ	No
ENSG00000135631	2	73300510	73340146	204	26	129352	3.728	9.6499e-05	RAB11FIP5	2	73300510	73383849	-1	p13.2	protein_coding	0.00215719	1326	SCZ	No
ENSG00000092470	15	44119161	44160617	19	7	129196	3.7285	9.631e-05	WDR76	15	44119161	44160617	1	q15.3	protein_coding	0.00215465	1325	SCZ	No
ENSG00000215998	19	54485561	54485651	2	1	130644	3.7297	9.5868e-05	MIR935	19	54485561	54485651	1	q13.42	miRNA	0.00214639	1324	SCZ	No
ENSG00000159023	1	29213603	29446558	87	20	129464	3.7308	9.5442e-05	EPB41	1	29213603	29446553	1	p35.3	protein_coding	0.00213846	1323	SCZ	No
ENSG00000206975	8	57829643	57829749	8	2	130644	3.7313	9.525e-05	RNU6-13P	8	57829643	57829749	1	q12.1	snRNA	0.00213578	1322	SCZ	No
ENSG00000242866	15	43891596	43910998	17	2	129746	3.7315	9.5179e-05	STRC	15	43891596	44010458	-1	q15.3	protein_coding	0.00213578	1321	SCZ	No
ENSG00000139624	12	50523089	50561316	53	10	127822	3.7328	9.4674e-05	CERS5	12	50523575	50561288	-1	q13.12	protein_coding	0.00212608	1320	SCZ	No
ENSG00000122512	7	6012870	6048756	671	73	128489	3.7332	9.4527e-05	PMS2	7	6012870	6048756	-1	p22.1	protein_coding	0.00212439	1319	SCZ	No
ENSG00000068745	3	48725436	48754711	116	16	128428	3.7334	9.444e-05	IP6K2	3	48725436	48777786	-1	p21.31	protein_coding	0.00212404	1318	SCZ	No
ENSG00000136932	9	100666771	100684852	126	23	129862	3.734	9.4248e-05	C9orf156	9	100666771	100684852	-1	q22.33	protein_coding	0.00212133	1317	SCZ	No
ENSG00000165905	11	45943172	45950647	19	7	127725	3.7344	9.4095e-05	GYLTL1B	11	45943172	45950647	1	p11.2	protein_coding	0.00211981	1316	SCZ	No
ENSG00000168917	3	136537861	136574734	18	3	129398	3.7343	9.4109e-05	SLC35G2	3	136537489	136574734	1	q22.3	protein_coding	0.00211981	1315	SCZ	No
ENSG00000224424	3	48885005	48889414	5	2	130644	3.7358	9.3578e-05	PRKAR2A-AS1	3	48885005	48889414	1	p21.31	antisense	0.00211106	1314	SCZ	No
ENSG00000092148	14	31569324	31677010	79	19	127856	3.7376	9.2909e-05	HECTD1	14	31569318	31677010	-1	q12	protein_coding	0.00209756	1313	SCZ	No
ENSG00000252469	14	104016682	104016743	83	13	128747	3.7382	9.2674e-05	RNU7-160P	14	104016682	104016743	1	q32.33	snRNA	0.00209385	1312	SCZ	No
ENSG00000137204	6	43266002	43273276	14	4	130169	3.7385	9.2555e-05	SLC22A7	6	43263432	43273276	1	p21.1	protein_coding	0.00209276	1311	SCZ	No
ENSG00000148110	9	97136833	97223324	362	60	129347	3.7397	9.2123e-05	HIATL1	9	97136833	97223324	1	q22.32	protein_coding	0.00208458	1310	SCZ	No
ENSG00000234767	13	66440306	66452351	7	2	130644	3.74	9.2004e-05	LINC01052	13	66440306	66452351	1	q21.32	lincRNA	0.00208348	1309	SCZ	No
ENSG00000015676	7	44418720	44530479	52	5	129500	3.7409	9.167e-05	NUDCD3	7	44418720	44530479	-1	p13	protein_coding	0.0020775	1308	SCZ	No
ENSG00000108255	17	27573881	27581501	9	4	129529	3.7429	9.0959e-05	CRYBA1	17	27573881	27581512	1	q11.2	protein_coding	0.00206562	1307	SCZ	No
ENSG00000124019	2	225243415	225266802	23	4	130630	3.7428	9.1003e-05	FAM124B	2	225243415	225266802	-1	q36.2	protein_coding	0.00206562	1306	SCZ	No
ENSG00000161328	11	537527	554916	37	7	130047	3.7427	9.1035e-05	LRRC56	11	537527	554916	1	p15.5	protein_coding	0.00206562	1305	SCZ	No
ENSG00000226875	20	21246492	21247103	5	2	130644	3.7426	9.1076e-05	ZNF877P	20	21246492	21247103	1	p11.23	pseudogene	0.00206562	1304	SCZ	No
ENSG00000254646	11	124386207	124387138	10	2	130644	3.7427	9.1044e-05	OR8B10P	11	124386207	124387138	-1	q24.2	pseudogene	0.00206562	1303	SCZ	No
ENSG00000228474	2	27293340	27294641	2	1	127567	3.7436	9.0716e-05	OST4	2	27293340	27294641	-1	p23.3	protein_coding	0.00206536	1302	SCZ	No
ENSG00000183597	22	20004537	20053449	89	18	128750	3.7441	9.0539e-05	TANGO2	22	20004537	20053449	1	q11.21	protein_coding	0.00206291	1301	SCZ	No
ENSG00000133030	17	16946074	17095962	232	43	129947	3.745	9.0192e-05	MPRIP	17	16945859	17120993	1	p11.2	protein_coding	0.00205659	1300	SCZ	No
ENSG00000151503	11	134022340	134094426	38	11	125544	3.7453	9.0091e-05	NCAPD3	11	134020014	134095348	-1	q25	protein_coding	0.00205586	1299	SCZ	No
ENSG00000242109	3	24138003	24138851	7	2	130644	3.7471	8.9435e-05	NPM1P23	3	24138003	24138851	-1	p24.2	pseudogene	0.00204247	1298	SCZ	No
ENSG00000134532	12	23682434	24103966	82	37	126736	3.7481	8.9105e-05	SOX5	12	23682440	24103966	-1	p12.1	protein_coding	0.0020365	1297	SCZ	No
ENSG00000100395	22	41601209	41627275	60	9	129176	3.7483	8.9021e-05	L3MBTL2	22	41601209	41627275	1	q13.2	protein_coding	0.00203615	1296	SCZ	No
ENSG00000255303	11	57633770	57634751	4	1	130644	3.7484	8.8992e-05	OR5BA1P	11	57633770	57634751	-1	q12.1	pseudogene	0.00203615	1295	SCZ	No
ENSG00000089053	12	121746160	121790265	65	16	129116	3.7493	8.8681e-05	ANAPC5	12	121746048	121837699	-1	q24.31	protein_coding	0.00203151	1294	SCZ	No
ENSG00000087116	5	178537852	178772431	891	158	128811	3.7512	8.7987e-05	ADAMTS2	5	178537852	178772431	-1	q35.3	protein_coding	0.00201717	1293	SCZ	No
ENSG00000107282	9	72042446	72287222	23	9	128707	3.7524	8.758e-05	APBA1	9	72042446	72287222	-1	q21.12	protein_coding	0.00200939	1292	SCZ	No
ENSG00000162728	1	160051360	160060353	132	25	128340	3.7529	8.7401e-05	KCNJ9	1	160051360	160060353	1	q23.2	protein_coding	0.00200684	1291	SCZ	No
ENSG00000166272	10	104503727	104576024	62	10	128438	3.7533	8.7245e-05	WBP1L	10	104503727	104576021	1	q24.32	protein_coding	0.00200481	1290	SCZ	No
ENSG00000067208	1	92974253	93257961	44	8	127455	3.7546	8.6793e-05	EVI5	1	92974253	93257961	-1	p22.1	protein_coding	0.00199597	1289	SCZ	No
ENSG00000162994	2	55402785	55459699	438	49	128485	3.7557	8.6413e-05	CLHC1	2	55401927	55459699	-1	p16.1	protein_coding	0.00198877	1288	SCZ	No
ENSG00000220583	6	34231088	34231450	245	50	129281	3.7559	8.6367e-05	RPL35P2	6	34231088	34231450	-1	p21.31	pseudogene	0.00198877	1287	SCZ	No
ENSG00000266852	10	106028080	106028177	3	1	129793	3.7567	8.6069e-05	MIR4482-1	10	106028080	106028177	-1	q25.1	miRNA	0.00198394	1286	SCZ	No
ENSG00000186628	15	83424114	83474821	42	15	128686	3.7573	8.5863e-05	FSD2	15	83424114	83474822	-1	q25.2	protein_coding	0.00198073	1285	SCZ	No
ENSG00000202206	2	196378760	196378866	10	4	129754	3.758	8.5634e-05	RNU6-169P	2	196378760	196378866	1	q32.3	snRNA	0.00197809	1284	SCZ	No
ENSG00000225650	1	115010937	115011904	5	2	130644	3.7579	8.5682e-05	EIF2S2P5	1	115010937	115011904	1	p13.2	pseudogene	0.00197809	1283	SCZ	No
ENSG00000135100	12	121416346	121440315	254	58	129007	3.7597	8.5049e-05	HNF1A	12	121416346	121440315	1	q24.31	protein_coding	0.00196654	1282	SCZ	No
ENSG00000188352	9	20658308	20995954	313	62	128143	3.7603	8.4843e-05	FOCAD	9	20658308	20995954	1	p21.3	protein_coding	0.00196331	1281	SCZ	No
ENSG00000230069	4	103648431	103651878	2	1	113924	3.7605	8.4772e-05	LRRC37A15P	4	103648431	103651878	-1	q24	pseudogene	0.0019632	1280	SCZ	No
ENSG00000110801	12	122326637	122356203	70	13	130348	3.7623	8.4171e-05	PSMD9	12	122326637	122356203	1	q24.31	protein_coding	0.00195081	1279	SCZ	No
ENSG00000100207	22	42556019	42611448	103	33	129176	3.7626	8.4067e-05	TCF20	22	42556019	42739622	-1	q13.2	protein_coding	0.00194992	1278	SCZ	No
ENSG00000213104	2	198244425	198245616	301	37	127974	3.7644	8.3463e-05	NPM1P46	2	198244425	198245616	-1	q33.1	pseudogene	0.00193743	1277	SCZ	No
ENSG00000160746	3	43407340	43663560	359	54	128080	3.766	8.2929e-05	ANO10	3	43396351	43733086	-1	p21.33	protein_coding	0.00192789	1276	SCZ	No
ENSG00000165283	9	35099773	35103192	3	2	125114	3.766	8.294e-05	STOML2	9	35099888	35103154	-1	p13.3	protein_coding	0.00192789	1275	SCZ	No
ENSG00000172404	22	41255553	41258130	5	3	129298	3.7659	8.2987e-05	DNAJB7	22	41255553	41258130	-1	q13.2	protein_coding	0.00192789	1274	SCZ	No
ENSG00000166886	12	57482677	57489259	8	4	121175	3.7669	8.2654e-05	NAB2	12	57482677	57489259	1	q13.3	protein_coding	0.00192468	1273	SCZ	No
ENSG00000237441	6	33259431	33267101	4	2	129861	3.7683	8.2187e-05	RGL2	6	33259431	33267101	-1	p21.32	protein_coding	0.00191531	1272	SCZ	No
ENSG00000129673	17	74449433	74466199	8	4	127183	3.7696	8.1762e-05	AANAT	17	74449433	74466199	1	q25.1	protein_coding	0.0019069	1271	SCZ	No
ENSG00000171174	2	28004231	28113965	31	6	129959	3.7719	8.1005e-05	RBKS	2	28004231	28113965	-1	p23.2	protein_coding	0.00189167	1270	SCZ	No
ENSG00000196917	12	123210623	123215390	354	57	127867	3.7718	8.1045e-05	HCAR1	12	123104824	123215390	-1	q24.31	protein_coding	0.00189167	1269	SCZ	No
ENSG00000054118	1	36690017	36770958	35	11	127009	3.7724	8.0855e-05	THRAP3	1	36690017	36770958	1	p34.3	protein_coding	0.00189021	1268	SCZ	No
ENSG00000164463	5	172483355	172566287	13	5	128452	3.7733	8.0556e-05	CREBRF	5	172483355	172566291	1	q35.1	protein_coding	0.00188471	1267	SCZ	No
ENSG00000172365	11	58189738	58190786	154	26	129005	3.7749	8.004e-05	OR5B2	11	58189738	58190786	-1	q12.1	protein_coding	0.00187411	1266	SCZ	No
ENSG00000265660	8	144815253	144815323	6	2	129987	3.7765	7.953e-05	MIR4664	8	144815253	144815323	-1	q24.3	miRNA	0.00186364	1265	SCZ	No
ENSG00000224464	2	24095138	24095884	7	2	130644	3.7769	7.9384e-05	PGAM1P6	2	24095138	24095884	-1	p23.3	pseudogene	0.00186169	1264	SCZ	No
ENSG00000110906	12	109886461	109915349	69	9	126689	3.7774	7.9245e-05	KCTD10	12	109886461	109915349	-1	q24.11	protein_coding	0.0018599	1263	SCZ	No
ENSG00000223864	20	37606354	37607065	5	1	130644	3.7779	7.9069e-05	NPM1P19	20	37606354	37607065	-1	q12	pseudogene	0.00185724	1262	SCZ	No
ENSG00000206917	17	56754935	56755098	5	3	129849	3.7785	7.8899e-05	RNU1-52P	17	56754935	56755098	-1	q22	snRNA	0.00185472	1261	SCZ	No
ENSG00000266540	11	47227396	47227672	6	2	130154	3.7815	7.7928e-05	RN7SL772P	11	47227396	47227672	1	p11.2	misc_RNA	0.00183335	1260	SCZ	No
ENSG00000119242	12	124420169	124457371	158	31	129148	3.7823	7.7705e-05	CCDC92	12	124403207	124457378	-1	q24.31	protein_coding	0.00182955	1259	SCZ	No
ENSG00000124134	20	43720951	43729753	19	6	129034	3.7843	7.706e-05	KCNS1	20	43720951	43729753	-1	q13.12	protein_coding	0.00181581	1258	SCZ	No
ENSG00000265603	12	123500727	123500976	53	12	128667	3.7847	7.6946e-05	RN7SL133P	12	123500727	123500976	1	q24.31	misc_RNA	0.00181457	1257	SCZ	No
ENSG00000260286	6	24797549	24799117	5	2	130198	3.7853	7.6763e-05	C6orf229	6	24797549	24799117	-1	p22.3	protein_coding	0.00181169	1256	SCZ	No
ENSG00000168286	16	67875985	67878098	3	2	130644	3.7873	7.6146e-05	THAP11	16	67876213	67878097	1	q22.1	protein_coding	0.00179856	1255	SCZ	No
ENSG00000184922	17	43299156	43324687	48	12	129785	3.7875	7.6076e-05	FMNL1	17	43298811	43324687	1	q21.31	protein_coding	0.00179834	1254	SCZ	No
ENSG00000216306	12	95227923	95228934	12	4	130107	3.7882	7.5869e-05	KRT19P2	12	95227923	95228934	1	q22	pseudogene	0.00179488	1253	SCZ	No
ENSG00000170629	7	102815580	102920857	314	39	130017	3.7884	7.5803e-05	DPY19L2P2	7	102815580	102920857	-1	q22.1	pseudogene	0.00179475	1252	SCZ	No
ENSG00000140326	15	43015760	43029324	89	15	129472	3.7894	7.5503e-05	CDAN1	15	43015757	43029324	-1	q15.2	protein_coding	0.00178908	1251	SCZ	No
ENSG00000223501	6	33218049	33239671	201	21	129164	3.7912	7.4946e-05	VPS52	6	33218049	33239824	-1	p21.32	protein_coding	0.0017773	1250	SCZ	No
ENSG00000207200	11	63737942	63738048	15	6	125698	3.7949	7.385e-05	RNU6-45P	11	63737942	63738048	1	q13.1	snRNA	0.00175271	1249	SCZ	No
ENSG00000163430	3	120111140	120170100	220	48	128856	3.7955	7.368e-05	FSTL1	3	120111140	120170100	-1	q13.33	protein_coding	0.00175008	1248	SCZ	No
ENSG00000108389	17	56566890	56595266	54	11	122383	3.7958	7.3591e-05	MTMR4	17	56566898	56595266	-1	q22	protein_coding	0.00174936	1247	SCZ	No
ENSG00000118997	2	196602427	196933536	80	20	129742	3.7962	7.346e-05	DNAH7	2	196602427	196933536	-1	q32.3	protein_coding	0.00174765	1246	SCZ	No
ENSG00000236535	1	173978405	173985344	3	1	130644	3.7965	7.3366e-05	RC3H1-IT1	1	173978405	173985344	-1	q25.1	sense_intronic	0.00174682	1245	SCZ	No
ENSG00000084090	2	96850597	96874556	84	17	128788	3.7976	7.3045e-05	STARD7	2	96850597	96874563	-1	q11.2	protein_coding	0.00174057	1244	SCZ	No
ENSG00000165417	14	81641796	81687575	5	2	130644	3.7983	7.2838e-05	GTF2A1	14	81641796	81687721	-1	q31.1	protein_coding	0.00173704	1243	SCZ	No
ENSG00000264052	5	140027429	140027511	6	1	130644	3.7998	7.24e-05	MIR3655	5	140027429	140027511	1	q31.3	miRNA	0.00172798	1242	SCZ	No
ENSG00000231636	2	27272551	27273132	6	3	129670	3.801	7.2055e-05	AGBL5-AS1	2	27272551	27273132	-1	p23.3	antisense	0.00172113	1241	SCZ	No
ENSG00000145147	4	20254883	20622182	196	37	128874	3.8029	7.1514e-05	SLIT2	4	20254883	20622184	1	p15.31	protein_coding	0.00170959	1240	SCZ	No
ENSG00000157895	12	121438289	121454305	47	10	129965	3.803	7.1479e-05	C12orf43	12	121440225	121454305	-1	q24.31	protein_coding	0.00170959	1239	SCZ	No
ENSG00000244301	2	201542956	201598832	133	29	129820	3.8035	7.1326e-05	AOX3P	2	201542956	201603504	1	q33.1	pseudogene	0.00170785	1238	SCZ	No
ENSG00000140521	15	89859536	89878092	41	11	127635	3.8041	7.1163e-05	POLG	15	89859534	89878092	-1	q26.1	protein_coding	0.00170532	1237	SCZ	No
ENSG00000166260	17	53038567	53046146	43	7	129195	3.8044	7.1066e-05	COX11	17	53029263	53046146	-1	q22	protein_coding	0.00170438	1236	SCZ	No
ENSG00000183864	22	41829496	41843027	7	2	130644	3.8045	7.104e-05	TOB2	22	41829496	41843027	-1	q13.2	protein_coding	0.00170438	1235	SCZ	No
ENSG00000199839	3	181540660	181540778	123	21	127718	3.8045	7.1037e-05	RNA5SP150	3	181540660	181540778	-1	q26.33	rRNA	0.00170438	1234	SCZ	No
ENSG00000120333	1	174982094	174992561	15	6	129852	3.8058	7.0672e-05	MRPS14	1	174979925	174992561	-1	q25.1	protein_coding	0.00169905	1233	SCZ	No
ENSG00000235049	12	2038368	2045740	241	50	128996	3.806	7.0623e-05	LINC00940	12	2038368	2045740	-1	p13.33	lincRNA	0.00169905	1232	SCZ	No
ENSG00000196449	1	38268616	38273857	4	2	130644	3.8068	7.0387e-05	YRDC	1	38268616	38273857	-1	p34.3	protein_coding	0.00169495	1231	SCZ	No
ENSG00000227477	20	43592435	43595043	8	3	130270	3.807	7.0339e-05	STK4-AS1	20	43592435	43595043	-1	q13.12	lincRNA	0.00169495	1230	SCZ	No
ENSG00000259738	15	59157205	59157502	7	2	130644	3.8069	7.0346e-05	ZNF444P1	15	59157205	59157502	1	q22.1	pseudogene	0.00169495	1229	SCZ	No
ENSG00000109991	11	57105949	57138073	48	10	129583	3.8078	7.0114e-05	P2RX3	11	57105848	57138073	1	q12.1	protein_coding	0.0016925	1228	SCZ	No
ENSG00000157103	3	11034410	11080933	70	27	127356	3.8082	6.9991e-05	SLC6A1	3	11034410	11080933	1	p25.3	protein_coding	0.00169091	1227	SCZ	No
ENSG00000246174	11	77850817	77886369	31	8	127117	3.8103	6.9395e-05	KCTD21-AS1	11	77850817	77886369	1	q14.1	antisense	0.00167788	1226	SCZ	No
ENSG00000175857	5	57787262	57792917	16	5	125082	3.811	6.9204e-05	GAPT	5	57787262	57792917	1	q11.2	protein_coding	0.00167462	1225	SCZ	No
ENSG00000183506	22	21827289	21871822	149	38	126633	3.8118	6.8993e-05	PI4KAP2	22	21827289	21871822	-1	q11.21	pseudogene	0.00167088	1224	SCZ	No
ENSG00000136279	7	44084239	44101315	263	37	128514	3.8122	6.8875e-05	DBNL	7	44084239	44109055	1	p13	protein_coding	0.00167016	1223	SCZ	No
ENSG00000143363	1	150980953	151008189	186	30	124301	3.8121	6.8907e-05	PRUNE	1	150980896	151008189	1	q21.3	protein_coding	0.00167016	1222	SCZ	No
ENSG00000199594	3	37181818	37181921	26	10	129927	3.8123	6.8838e-05	RNU6-1301P	3	37181818	37181921	1	p22.2	snRNA	0.00167016	1221	SCZ	No
ENSG00000071967	2	172378757	172414643	63	14	130323	3.8127	6.8733e-05	CYBRD1	2	172378757	172414643	1	q31.1	protein_coding	0.00167004	1220	SCZ	No
ENSG00000108587	17	28804380	28854610	21	5	128278	3.8131	6.8614e-05	GOSR1	17	28804380	28854610	1	q11.2	protein_coding	0.00166852	1219	SCZ	No
ENSG00000188211	11	17373273	17398888	21	4	130644	3.8136	6.8487e-05	NCR3LG1	11	17373273	17398888	1	p15.1	protein_coding	0.0016668	1218	SCZ	No
ENSG00000089012	20	1609798	1638425	41	10	126497	3.8151	6.8053e-05	SIRPG	20	1609798	1638425	-1	p13	protein_coding	0.0016576	1217	SCZ	No
ENSG00000155975	8	17104080	17155533	33	9	128865	3.8154	6.7973e-05	VPS37A	8	17104080	17159936	1	p22	protein_coding	0.00165701	1216	SCZ	No
ENSG00000073792	3	185361527	185542844	37	9	130563	3.8192	6.6952e-05	IGF2BP2	3	185361527	185542844	-1	q27.2	protein_coding	0.00163346	1215	SCZ	No
ENSG00000231920	10	21462943	21463977	6	3	125840	3.8196	6.6841e-05	NEBL-AS1	10	21462943	21463977	1	p12.31	antisense	0.0016321	1214	SCZ	No
ENSG00000119471	9	115142217	115234690	21	5	130644	3.8201	6.6707e-05	HSDL2	9	115142217	115234690	1	q32	protein_coding	0.00163017	1213	SCZ	No
ENSG00000138622	15	73612200	73661605	59	13	128613	3.8212	6.6392e-05	HCN4	15	73612200	73661605	-1	q24.1	protein_coding	0.00162381	1212	SCZ	No
ENSG00000037474	5	6599352	6633404	280	27	129747	3.8235	6.5773e-05	NSUN2	5	6599352	6633404	-1	p15.31	protein_coding	0.00161	1211	SCZ	Yes
ENSG00000182544	12	53645370	53648189	8	2	128230	3.8245	6.551e-05	MFSD5	12	53645035	53648189	1	q13.13	protein_coding	0.00160489	1210	SCZ	No
ENSG00000185909	3	49209044	49213919	25	5	129019	3.8249	6.542e-05	KLHDC8B	3	49209044	49213917	1	p21.31	protein_coding	0.00160401	1209	SCZ	No
ENSG00000264402	11	74110282	74110378	6	2	130644	3.8254	6.5282e-05	MIR548AL	11	74110282	74110378	1	q13.4	miRNA	0.00160195	1208	SCZ	No
ENSG00000137221	6	43445261	43474294	96	25	127898	3.8271	6.4843e-05	TJAP1	6	43445261	43474294	1	p21.1	protein_coding	0.00159249	1207	SCZ	No
ENSG00000232542	1	97859710	97885697	3	1	130272	3.8271	6.4841e-05	DPYD-IT1	1	97859710	97885697	-1	p21.3	sense_intronic	0.00159249	1206	SCZ	No
ENSG00000158023	12	122355768	122441833	211	27	129360	3.8278	6.4639e-05	WDR66	12	122355768	122441833	1	q24.31	protein_coding	0.00159012	1205	SCZ	No
ENSG00000167264	16	68056859	68113223	57	12	130369	3.83	6.408e-05	DUS2	16	68021649	68113223	1	q22.1	protein_coding	0.00157874	1204	SCZ	Yes
ENSG00000167840	17	5008836	5026397	17	7	127031	3.8298	6.4123e-05	ZNF232	17	5008836	5026411	-1	p13.2	protein_coding	0.00157874	1203	SCZ	No
ENSG00000038358	16	67906926	67918406	28	5	125924	3.8317	6.3629e-05	EDC4	16	67906926	67918406	1	q22.1	protein_coding	0.00156918	1202	SCZ	No
ENSG00000146555	7	3341080	4308632	609	104	129438	3.8348	6.2845e-05	SDK1	7	3341080	4308632	1	p22.2	protein_coding	0.00155114	1201	SCZ	No
ENSG00000138162	10	123748709	124014060	336	77	129168	3.8373	6.2203e-05	TACC2	10	123748689	124014060	1	q26.13	protein_coding	0.00153679	1200	SCZ	No
ENSG00000240549	3	63846321	63847495	2	1	130644	3.8372	6.2212e-05	THOC7-AS1	3	63846321	63847495	1	p14.1	antisense	0.00153679	1199	SCZ	No
ENSG00000213578	15	75118888	75124143	3	2	130644	3.8382	6.1959e-05	CPLX3	15	75118888	75124141	1	q24.1	protein_coding	0.0015331	1198	SCZ	No
ENSG00000255976	12	67525347	67525985	8	2	130574	3.839	6.1766e-05	RAB11AP2	12	67525347	67525985	-1	q14.3	pseudogene	0.0015296	1197	SCZ	No
ENSG00000180714	11	57684769	57685711	5	1	130644	3.8393	6.1704e-05	OR5AZ1P	11	57684769	57685711	-1	q12.1	pseudogene	0.00152934	1196	SCZ	No
ENSG00000105928	7	24737972	24797732	108	14	129459	3.8409	6.1284e-05	DFNA5	7	24737972	24809244	-1	p15.3	protein_coding	0.0015202	1195	SCZ	No
ENSG00000142686	1	36179476	36185073	27	7	125620	3.8418	6.1059e-05	C1orf216	1	36179476	36185073	-1	p34.3	protein_coding	0.00151589	1194	SCZ	No
ENSG00000157335	16	70207520	70221159	32	12	129234	3.8441	6.0493e-05	CLEC18C	16	70207225	70221264	1	q22.1	protein_coding	0.0015031	1193	SCZ	No
ENSG00000235908	3	49402578	49404439	3	1	130644	3.847	5.9777e-05	RHOA-IT1	3	49402578	49404439	-1	p21.31	sense_intronic	0.00148655	1192	SCZ	No
ENSG00000122711	9	33218363	33248565	198	34	130029	3.8478	5.9597e-05	SPINK4	9	33218363	33248565	1	p13.3	protein_coding	0.00148332	1191	SCZ	No
ENSG00000173421	3	49235861	49295537	15	6	124220	3.8482	5.949e-05	CCDC36	3	49235861	49295537	1	p21.31	protein_coding	0.0014819	1190	SCZ	No
ENSG00000100731	14	71374122	71582099	337	57	127886	3.8487	5.9361e-05	PCNX	14	71374122	71582099	1	q24.2	protein_coding	0.00147993	1189	SCZ	No
ENSG00000163624	4	85504132	85572491	48	11	128120	3.8497	5.9133e-05	CDS1	4	85504132	85572491	1	q21.23	protein_coding	0.00147549	1188	SCZ	No
ENSG00000119720	14	90734200	90798481	244	48	127710	3.851	5.881e-05	NRDE2	14	90742580	90798481	-1	q32.11	protein_coding	0.00146866	1187	SCZ	No
ENSG00000111328	12	123745518	123756881	138	25	129485	3.8526	5.8428e-05	CDK2AP1	12	123745528	123756881	-1	q24.31	protein_coding	0.00146036	1186	SCZ	No
ENSG00000187098	3	69788586	70017488	22	11	122476	3.8527	5.8416e-05	MITF	3	69788586	70017488	1	p14.1	protein_coding	0.00146036	1185	SCZ	No
ENSG00000255215	11	48507915	48508377	5	3	128290	3.8538	5.8151e-05	OR4R1P	11	48507915	48508377	-1	p11.2	pseudogene	0.00145589	1184	SCZ	No
ENSG00000111077	12	53440753	53458156	148	42	129662	3.8544	5.8e-05	TENC1	12	53440753	53458156	1	q13.13	protein_coding	0.00145333	1183	SCZ	No
ENSG00000214335	13	59102749	59105160	8	5	130644	3.8549	5.7892e-05	CTAGE16P	13	59102749	59105160	1	q21.1	pseudogene	0.00145185	1182	SCZ	No
ENSG00000216090	8	144895127	144895212	3	2	129539	3.8555	5.7738e-05	MIR937	8	144895127	144895212	-1	q24.3	miRNA	0.00144922	1181	SCZ	No
ENSG00000111913	6	24804510	25042246	271	36	126130	3.8561	5.7605e-05	FAM65B	6	24797601	25042238	-1	p22.3	protein_coding	0.00144801	1180	SCZ	No
ENSG00000205832	16	4606491	4650715	351	60	128919	3.8562	5.7588e-05	C16orf96	16	4606491	4650715	1	p13.3	protein_coding	0.00144801	1179	SCZ	No
ENSG00000264247	18	72259010	72265744	30	4	130313	3.8559	5.7641e-05	LINC00909	18	72259010	72265744	-1	q22.3	lincRNA	0.00144801	1178	SCZ	No
ENSG00000122482	1	91380855	91487829	19	8	124298	3.8572	5.7344e-05	ZNF644	1	91380859	91487829	-1	p22.2	protein_coding	0.00144422	1177	SCZ	No
ENSG00000154898	17	20224477	20306870	324	39	125938	3.8574	5.7294e-05	CCDC144CP	17	20224477	20306870	1	p11.2	pseudogene	0.00144419	1176	SCZ	No
ENSG00000172819	12	53604351	53626040	56	14	129332	3.8575	5.7265e-05	RARG	12	53604354	53626764	-1	q13.13	protein_coding	0.00144419	1175	SCZ	No
ENSG00000200424	16	58778155	58778261	22	6	129730	3.8577	5.7228e-05	RNU6-1155P	16	58778155	58778261	-1	q21	snRNA	0.00144419	1174	SCZ	No
ENSG00000104728	8	1772142	1906807	571	86	129337	3.8592	5.6888e-05	ARHGEF10	8	1772142	1906807	1	p23.3	protein_coding	0.00143762	1173	SCZ	No
ENSG00000167770	11	63753325	63769283	17	3	130513	3.8597	5.6768e-05	OTUB1	11	63753325	63769283	1	q13.1	protein_coding	0.00143604	1172	SCZ	No
ENSG00000184716	15	44086360	44092419	4	2	126530	3.8596	5.6777e-05	SERINC4	15	44086360	44092419	-1	q15.3	protein_coding	0.00143604	1171	SCZ	No
ENSG00000138182	10	91461367	91534696	31	4	130644	3.8612	5.6406e-05	KIF20B	10	91461367	91534700	1	q23.31	protein_coding	0.0014291	1170	SCZ	No
ENSG00000240632	9	84528352	84534841	152	29	120026	3.8617	5.6298e-05	SPATA31D5P	9	84528352	84534841	1	q21.32	pseudogene	0.00142758	1169	SCZ	No
ENSG00000132603	16	69373333	69377014	16	4	130080	3.8627	5.6079e-05	NIP7	16	69373333	69377014	1	q22.1	protein_coding	0.00142324	1168	SCZ	No
ENSG00000206417	3	129034235	129045068	66	16	129579	3.8629	5.6029e-05	H1FX-AS1	3	129034235	129045068	1	q21.3	antisense	0.00142319	1167	SCZ	No
ENSG00000102904	16	67840668	67861971	9	3	127461	3.8636	5.5856e-05	TSNAXIP1	16	67840668	67866051	1	q22.1	protein_coding	0.00142002	1166	SCZ	No
ENSG00000143387	1	150768684	150780799	89	25	126320	3.8639	5.5793e-05	CTSK	1	150768684	150780799	-1	q21.3	protein_coding	0.00141963	1165	SCZ	No
ENSG00000177683	7	108202671	108210194	15	3	129027	3.8642	5.5722e-05	THAP5	7	108194987	108210194	-1	q31.1	protein_coding	0.00141904	1164	SCZ	No
ENSG00000167513	16	88869621	88875666	88	18	129335	3.8649	5.5567e-05	CDT1	16	88869621	88875666	1	q24.3	protein_coding	0.00141631	1163	SCZ	No
ENSG00000119771	2	23608088	23931476	269	50	128033	3.866	5.5328e-05	KLHL29	2	23608088	23931481	1	p24.1	protein_coding	0.00141144	1162	SCZ	No
ENSG00000102974	16	67596310	67673086	14	6	129697	3.8676	5.4947e-05	CTCF	16	67596310	67673086	1	q22.1	protein_coding	0.00140292	1161	SCZ	No
ENSG00000164970	9	34398182	34458568	231	56	129664	3.8695	5.454e-05	FAM219A	9	34398182	34458568	-1	p13.3	protein_coding	0.00139373	1160	SCZ	No
ENSG00000212496	12	50650021	50650127	5	2	130644	3.8716	5.4066e-05	RNU6-1093P	12	50650021	50650127	-1	q13.12	snRNA	0.00138281	1159	SCZ	No
ENSG00000184047	12	122692209	122712081	9	3	130644	3.872	5.3975e-05	DIABLO	12	122692210	122712081	-1	q24.31	protein_coding	0.00138168	1158	SCZ	No
ENSG00000092847	1	36335409	36396129	40	13	128697	3.8726	5.3846e-05	AGO1	1	36335409	36395211	1	p34.3	protein_coding	0.00137957	1157	SCZ	No
ENSG00000108591	17	17991200	18011285	30	5	129540	3.874	5.3537e-05	DRG2	17	17991200	18011285	1	p11.2	protein_coding	0.00137284	1156	SCZ	No
ENSG00000183741	22	39257455	39268319	15	6	129558	3.8755	5.3194e-05	CBX6	22	39257455	39268319	-1	q13.1	protein_coding	0.00136522	1155	SCZ	No
ENSG00000174775	11	532242	535550	32	5	130144	3.8762	5.3056e-05	HRAS	11	532242	537287	-1	p15.5	protein_coding	0.00136286	1154	SCZ	No
ENSG00000128918	15	58245622	58571462	257	39	129766	3.8774	5.278e-05	ALDH1A2	15	58245622	58790065	-1	q21.3	protein_coding	0.00135694	1153	SCZ	No
ENSG00000265432	14	55344831	55344911	8	2	129109	3.8789	5.2469e-05	MIR4308	14	55344831	55344911	-1	q22.2	miRNA	0.00135012	1152	SCZ	No
ENSG00000159692	4	1205236	1242925	220	42	127729	3.881	5.2017e-05	CTBP1	4	1205236	1243741	-1	p16.3	protein_coding	0.00133965	1151	SCZ	No
ENSG00000081248	1	201008640	201081694	118	14	127439	3.8812	5.1963e-05	CACNA1S	1	201008642	201081694	-1	q32.1	protein_coding	0.00133943	1150	SCZ	No
ENSG00000223392	13	96131698	96186164	33	9	130488	3.8837	5.1435e-05	CLDN10-AS1	13	96131698	96186164	-1	q32.1	antisense	0.00132697	1149	SCZ	No
ENSG00000213380	16	69366499	69373486	64	12	126246	3.884	5.1379e-05	COG8	16	69354043	69373570	-1	q22.1	protein_coding	0.00132668	1148	SCZ	No
ENSG00000138430	2	174937175	175113426	31	9	126838	3.8851	5.1135e-05	OLA1	2	174937175	175113426	-1	q31.1	protein_coding	0.00132153	1147	SCZ	No
ENSG00000162706	1	159141399	159173103	76	19	128140	3.8864	5.0875e-05	CADM3	1	159141399	159173103	1	q23.2	protein_coding	0.00131596	1146	SCZ	No
ENSG00000138801	4	108534822	108641608	67	16	129243	3.8868	5.0796e-05	PAPSS1	4	108511433	108641608	-1	q25	protein_coding	0.00131506	1145	SCZ	No
ENSG00000199865	22	41773181	41773287	1	1	130644	3.8872	5.07e-05	RNU6-495P	22	41773181	41773287	-1	q13.2	snRNA	0.00131372	1144	SCZ	No
ENSG00000008735	22	51039114	51049979	62	14	129735	3.8883	5.0467e-05	MAPK8IP2	22	51039114	51052409	1	q13.33	protein_coding	0.00131008	1143	SCZ	No
ENSG00000126790	14	59939335	59951148	28	7	128671	3.8881	5.0515e-05	L3HYPDH	14	59927081	59951148	-1	q23.1	protein_coding	0.00131008	1142	SCZ	No
ENSG00000157764	7	140434279	140624564	110	16	128000	3.8882	5.0495e-05	BRAF	7	140419127	140624564	-1	q34	protein_coding	0.00131008	1141	SCZ	No
ENSG00000178028	1	44679127	44686353	9	3	130644	3.8915	4.9804e-05	DMAP1	1	44679127	44686353	1	p34.1	protein_coding	0.00129504	1140	SCZ	No
ENSG00000059915	10	104162374	104179691	80	23	129570	3.8933	4.9441e-05	PSD	10	104162376	104181296	-1	q24.32	protein_coding	0.00128712	1139	SCZ	No
ENSG00000166925	7	100064142	100076902	178	41	128751	3.8932	4.9456e-05	TSC22D4	7	100060982	100076902	-1	q22.1	protein_coding	0.00128712	1138	SCZ	No
ENSG00000168806	15	43615847	43622803	9	4	127694	3.8953	4.9046e-05	LCMT2	15	43619974	43622803	-1	q15.3	protein_coding	0.00127869	1137	SCZ	No
ENSG00000136527	3	185633694	185655924	20	6	129902	3.8959	4.8927e-05	TRA2B	3	185633694	185655924	-1	q27.2	protein_coding	0.00127671	1136	SCZ	No
ENSG00000179912	12	57647547	57824788	138	25	129661	3.8973	4.8638e-05	R3HDM2	12	57643392	57824788	-1	q13.3	protein_coding	0.00127029	1135	SCZ	No
ENSG00000118292	1	150240600	150253327	2	1	122151	3.8987	4.8349e-05	C1orf54	1	150240600	150253327	1	q21.2	protein_coding	0.00126385	1134	SCZ	No
ENSG00000148834	10	106013952	106027217	13	4	130448	3.8987	4.8349e-05	GSTO1	10	105995114	106027217	1	q25.1	protein_coding	0.00126385	1133	SCZ	No
ENSG00000197006	16	21610797	21668794	21	10	128721	3.9014	4.7828e-05	METTL9	16	21608539	21668794	1	p12.2	protein_coding	0.00125244	1132	SCZ	No
ENSG00000213281	1	115247090	115259515	7	3	126541	3.9027	4.7558e-05	NRAS	1	115247090	115259515	-1	p13.2	protein_coding	0.0012466	1131	SCZ	No
ENSG00000231795	20	33038735	33042357	3	1	130488	3.9027	4.7563e-05	ITCH-IT1	20	33038735	33042357	1	q11.22	sense_intronic	0.0012466	1130	SCZ	No
ENSG00000139697	12	123773656	123849390	129	20	128233	3.9041	4.7287e-05	SBNO1	12	123773656	123849390	-1	q24.31	protein_coding	0.00124157	1129	SCZ	No
ENSG00000173728	1	244515937	244552393	133	33	127478	3.9054	4.7027e-05	C1orf100	1	244515937	244552965	1	q44	protein_coding	0.00123583	1128	SCZ	No
ENSG00000104219	8	17013538	17082308	31	9	129897	3.9064	4.6848e-05	ZDHHC2	8	17013538	17082308	1	p22	protein_coding	0.00123222	1127	SCZ	No
ENSG00000123977	2	228735770	228789060	409	62	128530	3.9069	4.6749e-05	DAW1	2	228735770	228789060	1	q36.3	protein_coding	0.00123071	1126	SCZ	No
ENSG00000134077	3	9404526	9428475	86	17	129147	3.9097	4.6208e-05	THUMPD3	3	9404526	9428475	1	p25.3	protein_coding	0.00121755	1125	SCZ	Yes
ENSG00000171467	6	43303808	43337181	15	7	127545	3.9126	4.5656e-05	ZNF318	6	43274872	43337216	-1	p21.1	protein_coding	0.00120455	1124	SCZ	No
ENSG00000185215	14	103589798	103603776	213	44	128866	3.9125	4.5674e-05	TNFAIP2	14	103589779	103603776	1	q32.32	protein_coding	0.00120455	1123	SCZ	No
ENSG00000114268	3	48555117	48594323	108	21	127172	3.914	4.5398e-05	PFKFB4	3	48555117	48599448	-1	p21.31	protein_coding	0.00119941	1122	SCZ	No
ENSG00000263584	10	12620752	12620822	160	21	129446	3.9141	4.5377e-05	MIR4480	10	12620752	12620822	1	p13	miRNA	0.00119941	1121	SCZ	No
ENSG00000114302	3	48784012	48885279	120	16	127045	3.9144	4.5311e-05	PRKAR2A	3	48782030	48885279	-1	p21.31	protein_coding	0.00119924	1120	SCZ	No
ENSG00000228499	2	236791006	236791137	5	1	130644	3.9147	4.5252e-05	TMSB10P1	2	236791006	236791137	-1	q37.2	pseudogene	0.00119875	1119	SCZ	No
ENSG00000222987	5	101638208	101638514	21	4	130637	3.9155	4.5103e-05	RN7SKP68	5	101638208	101638514	1	q21.1	misc_RNA	0.00119587	1118	SCZ	No
ENSG00000104826	19	49519237	49520338	214	54	129016	3.9158	4.506e-05	LHB	19	49519237	49520338	-1	q13.33	protein_coding	0.0011958	1117	SCZ	No
ENSG00000013375	6	83874592	83903633	18	5	127252	3.918	4.4638e-05	PGM3	6	83870869	83903655	-1	q14.2	protein_coding	0.00118567	1116	SCZ	No
ENSG00000249504	5	140240809	140243106	13	4	128535	3.9187	4.4521e-05	PCDHA14	5	140240860	140243104	1	q31.3	pseudogene	0.00118362	1115	SCZ	No
ENSG00000101447	20	37554955	37581749	12	3	126349	3.919	4.4465e-05	FAM83D	20	37554955	37581703	1	q11.23	protein_coding	0.00118319	1114	SCZ	No
ENSG00000148572	10	64893007	64914791	6	3	129633	3.9192	4.4416e-05	NRBF2	10	64893050	64914783	1	q21.3	protein_coding	0.00118295	1113	SCZ	No
ENSG00000104818	19	49535235	49536495	166	23	129698	3.9207	4.4146e-05	CGB2	19	49535169	49536495	1	q13.33	protein_coding	0.00117682	1112	SCZ	No
ENSG00000266733	17	28884130	28890511	9	4	130081	3.921	4.4086e-05	TBC1D29	17	28884130	28890511	1	q11.2	protein_coding	0.00117627	1111	SCZ	No
ENSG00000100197	22	42522501	42526908	85	22	129556	3.9216	4.3973e-05	CYP2D6	22	42522501	42526908	-1	q13.2	protein_coding	0.00117555	1110	SCZ	No
ENSG00000113205	5	140480057	140483411	17	4	130644	3.9214	4.4016e-05	PCDHB3	5	140480234	140483406	1	q31.3	protein_coding	0.00117555	1109	SCZ	No
ENSG00000136158	13	80910111	80915086	578	64	128637	3.9214	4.4019e-05	SPRY2	13	80910111	80915086	-1	q31.1	protein_coding	0.00117555	1108	SCZ	No
ENSG00000151778	13	44947978	44971850	412	70	129260	3.9226	4.3806e-05	SERP2	13	44947801	44971850	1	q14.11	protein_coding	0.00117303	1107	SCZ	No
ENSG00000189056	7	103112231	103629963	152	28	128202	3.9228	4.3764e-05	RELN	7	103112231	103629963	-1	q22.1	protein_coding	0.00117296	1106	SCZ	No
ENSG00000137486	11	74975226	75062749	342	74	129692	3.923	4.3721e-05	ARRB1	11	74975226	75062873	-1	q13.4	protein_coding	0.00117287	1105	SCZ	No
ENSG00000077782	8	38268656	38326352	386	60	129418	3.9243	4.3484e-05	FGFR1	8	38268656	38326352	-1	p11.22	protein_coding	0.00116786	1104	SCZ	No
ENSG00000119608	14	75319574	75330537	13	4	130453	3.9243	4.3495e-05	PROX2	14	75319736	75330537	-1	q24.3	protein_coding	0.00116786	1103	SCZ	No
ENSG00000154874	17	18441114	18528930	29	10	127555	3.9257	4.3247e-05	CCDC144B	17	18441117	18528930	-1	p11.2	pseudogene	0.00116331	1102	SCZ	No
ENSG00000131503	5	139781399	139919441	65	11	128169	3.9282	4.28e-05	ANKHD1	5	139781399	139929163	1	q31.3	protein_coding	0.00115233	1101	SCZ	No
ENSG00000112655	6	43044006	43129457	137	27	127372	3.9295	4.2556e-05	PTK7	6	43044006	43129457	1	p21.1	protein_coding	0.00114716	1100	SCZ	No
ENSG00000200220	1	154012392	154012498	2	1	130340	3.9295	4.2569e-05	RNU6-179P	1	154012392	154012498	-1	q21.3	snRNA	0.00114716	1099	SCZ	No
ENSG00000197283	6	33387847	33425318	159	17	127753	3.9305	4.238e-05	SYNGAP1	6	33387847	33421466	1	p21.32	protein_coding	0.00114414	1098	SCZ	No
ENSG00000171988	10	64926981	65225641	514	43	127761	3.9312	4.2267e-05	JMJD1C	10	64926981	65225722	-1	q21.3	protein_coding	0.00114213	1097	SCZ	No
ENSG00000221366	22	20073581	20073665	5	2	130644	3.9326	4.2014e-05	MIR1306	22	20073581	20073665	1	q11.21	miRNA	0.00113633	1096	SCZ	No
ENSG00000114446	3	107879659	107941417	27	2	129593	3.9329	4.1959e-05	IFT57	3	107879659	107941417	-1	q13.13	protein_coding	0.00113588	1095	SCZ	No
ENSG00000171604	5	139027877	139063467	176	28	125986	3.9341	4.175e-05	CXXC5	5	139026884	139063467	1	q31.2	protein_coding	0.00113126	1094	SCZ	No
ENSG00000248271	5	57457024	57457579	8	4	129873	3.9372	4.1221e-05	PGAM1P1	5	57457024	57457579	1	q11.2	pseudogene	0.00111795	1093	SCZ	No
ENSG00000188779	15	68112042	68126899	194	31	129576	3.9375	4.1169e-05	SKOR1	15	68112042	68126899	1	q23	protein_coding	0.00111756	1092	SCZ	No
ENSG00000264818	3	16974688	16974752	6	3	130568	3.9384	4.1019e-05	MIR3714	3	16974688	16974752	1	p24.3	miRNA	0.00111451	1091	SCZ	No
ENSG00000006611	11	17515442	17565963	122	26	129950	3.9401	4.0716e-05	USH1C	11	17515442	17565963	-1	p15.1	protein_coding	0.00110957	1090	SCZ	No
ENSG00000128590	7	108210012	108215294	12	4	129675	3.9398	4.0772e-05	DNAJB9	7	108210012	108215294	1	q31.1	protein_coding	0.00110957	1089	SCZ	No
ENSG00000225873	3	44462619	44481438	4	2	129717	3.9397	4.0784e-05	LINC00694	3	44462619	44465499	-1	p21.31	lincRNA	0.00110957	1088	SCZ	No
ENSG00000251889	2	48567826	48567965	10	4	130644	3.9397	4.08e-05	RNU4-49P	2	48567826	48567965	-1	p16.3	snRNA	0.00110957	1087	SCZ	No
ENSG00000151148	12	109915207	109974510	134	25	119496	3.9424	4.0328e-05	UBE3B	12	109915207	109974507	1	q24.11	protein_coding	0.00110078	1086	SCZ	No
ENSG00000168447	16	23313591	23392620	85	14	130279	3.9431	4.0216e-05	SCNN1B	16	23289552	23392620	1	p12.2	protein_coding	0.00109873	1085	SCZ	No
ENSG00000121964	2	144695635	145090101	44	15	128822	3.9448	3.9935e-05	GTDC1	2	144695635	145090135	-1	q22.3	protein_coding	0.00109206	1084	SCZ	No
ENSG00000124067	16	67977377	68002597	42	8	128938	3.9478	3.9431e-05	SLC12A4	16	67977377	68003504	-1	q22.1	protein_coding	0.00107927	1083	SCZ	No
ENSG00000152133	2	37311594	37326387	18	4	128901	3.9484	3.934e-05	GPATCH11	2	37311594	37326387	1	p22.2	protein_coding	0.00107871	1082	SCZ	No
ENSG00000168539	11	62676151	62689153	199	50	127670	3.9482	3.9374e-05	CHRM1	11	62676151	62689279	-1	q12.3	protein_coding	0.00107871	1081	SCZ	No
ENSG00000149294	11	112831969	113149158	470	62	128811	3.9503	3.9023e-05	NCAM1	11	112831997	113149158	1	q23.2	protein_coding	0.00107107	1080	SCZ	No
ENSG00000223959	16	90038994	90068569	78	12	127916	3.9516	3.8808e-05	AFG3L1P	16	90038994	90068569	1	q24.3	pseudogene	0.00106616	1079	SCZ	No
ENSG00000255510	11	124330430	124331381	13	3	129823	3.9529	3.86e-05	OR8A2P	11	124330430	124331381	1	q24.2	pseudogene	0.00106143	1078	SCZ	No
ENSG00000156395	10	106400859	107024993	155	21	129905	3.9538	3.8467e-05	SORCS3	10	106400859	107024993	1	q25.1	protein_coding	0.00106068	1077	SCZ	No
ENSG00000162736	1	160313062	160328742	30	8	130218	3.9533	3.8537e-05	NCSTN	1	160313062	160328742	1	q23.2	protein_coding	0.00106068	1076	SCZ	No
ENSG00000199990	5	140090860	140090958	2	1	130644	3.9538	3.8456e-05	VTRNA1-1	5	140090860	140090958	1	q31.3	misc_RNA	0.00106068	1075	SCZ	No
ENSG00000213891	5	60686495	60687698	5	2	127331	3.9539	3.8452e-05	RPL3P6	5	60686495	60687698	-1	q12.1	pseudogene	0.00106068	1074	SCZ	No
ENSG00000231888	3	176728507	176728855	6	1	130644	3.9533	3.8536e-05	MTND5P15	3	176728507	176728855	-1	q26.32	pseudogene	0.00106068	1073	SCZ	No
ENSG00000197724	9	96338689	96441869	147	31	129457	3.9546	3.8336e-05	PHF2	9	96338689	96441869	1	q22.31	protein_coding	0.00106007	1072	SCZ	No
ENSG00000019505	11	45261852	45307870	182	33	127609	3.9575	3.787e-05	SYT13	11	45261852	45307870	-1	p11.2	protein_coding	0.00104816	1071	SCZ	No
ENSG00000104140	15	41164412	41166487	102	21	128782	3.9578	3.7826e-05	RHOV	15	41164412	41166487	-1	q15.1	protein_coding	0.00104792	1070	SCZ	No
ENSG00000164077	3	49946295	49967606	4	1	130644	3.9583	3.7736e-05	MON1A	3	49946302	49967606	-1	p21.31	protein_coding	0.00104641	1069	SCZ	No
ENSG00000185896	13	113951556	113977987	138	26	129197	3.9585	3.7707e-05	LAMP1	13	113951556	113977987	1	q34	protein_coding	0.00104641	1068	SCZ	No
ENSG00000103064	16	68298419	68335726	32	6	130145	3.9619	3.7178e-05	SLC7A6	16	68298433	68335722	1	q22.1	protein_coding	0.00103287	1067	SCZ	No
ENSG00000148337	9	130928344	130966662	136	32	128777	3.9619	3.7176e-05	CIZ1	9	130928343	130966662	-1	q34.11	protein_coding	0.00103287	1066	SCZ	No
ENSG00000113312	5	159436120	159492550	95	29	128157	3.9635	3.6927e-05	TTC1	5	159436120	159492550	1	q33.3	protein_coding	0.00102782	1065	SCZ	No
ENSG00000266509	6	33665905	33666011	3	1	130644	3.9641	3.6841e-05	MIR3934	6	33665905	33666011	1	p21.31	miRNA	0.00102639	1064	SCZ	No
ENSG00000108953	17	1247566	1303672	154	37	129592	3.9651	3.6685e-05	YWHAE	17	1247566	1303672	-1	p13.3	protein_coding	0.00102351	1063	SCZ	No
ENSG00000177565	3	176737143	176915184	737	111	127266	3.965	3.6703e-05	TBL1XR1	3	176737143	176915261	-1	q26.32	protein_coding	0.00102351	1062	SCZ	No
ENSG00000171532	17	37761033	37764196	4	2	130644	3.9656	3.6612e-05	NEUROD2	17	37759789	37766030	-1	q12	protein_coding	0.00102289	1061	SCZ	No
ENSG00000163931	3	53258723	53290047	181	25	129023	3.9669	3.641e-05	TKT	3	53258723	53290068	-1	p21.1	protein_coding	0.00101821	1060	SCZ	No
ENSG00000110987	12	122457328	122499950	137	32	129172	3.9681	3.623e-05	BCL7A	12	122457328	122499948	1	q24.31	protein_coding	0.00101413	1059	SCZ	No
ENSG00000185532	10	52751118	54058110	21	12	127317	3.9694	3.6022e-05	PRKG1	10	52750945	54058110	1	q11.23	protein_coding	0.00100926	1058	SCZ	No
ENSG00000134874	13	96230456	96296957	81	17	126127	3.9697	3.5975e-05	DZIP1	13	96230457	96296957	-1	q32.1	protein_coding	0.0010089	1057	SCZ	No
ENSG00000227970	1	115379848	115394074	16	4	127650	3.9698	3.5962e-05	NR1H5P	1	115379848	115394074	1	p13.2	pseudogene	0.0010089	1056	SCZ	No
ENSG00000241839	15	65134082	65160206	52	12	128536	3.9703	3.5891e-05	PLEKHO2	15	65134088	65160206	1	q22.31	protein_coding	0.00100845	1055	SCZ	No
ENSG00000205929	21	34165875	34186053	45	14	126397	3.9714	3.5725e-05	C21orf62	21	34162985	34186053	-1	q22.11	protein_coding	0.00100474	1054	SCZ	No
ENSG00000104228	8	27142404	27168836	13	3	130195	3.9718	3.566e-05	TRIM35	8	27142404	27168836	-1	p21.2	protein_coding	0.00100431	1053	SCZ	No
ENSG00000157450	15	59279854	59389618	77	15	129261	3.9717	3.5676e-05	RNF111	15	59157374	59389618	1	q22.1	protein_coding	0.00100431	1052	SCZ	No
ENSG00000214973	1	27527325	27527964	49	10	128213	3.9736	3.5391e-05	CHCHD3P3	1	27527325	27527964	-1	p36.11	pseudogene	0.000998188	1051	SCZ	No
ENSG00000090857	16	70147529	70196440	124	30	127829	3.976	3.5046e-05	PDPR	16	70147529	70195203	1	q22.1	protein_coding	0.000989399	1050	SCZ	No
ENSG00000136536	2	160568968	160627538	61	10	129847	3.9772	3.4866e-05	2007-03-01	2	160569000	160627538	1	q24.2	protein_coding	0.000985255	1049	SCZ	No
ENSG00000167261	16	68021297	68033356	11	3	125056	3.9778	3.4777e-05	DPEP2	16	68021297	68034489	-1	q22.1	protein_coding	0.000983678	1048	SCZ	No
ENSG00000170802	2	48541849	48606433	13	4	130644	3.9798	3.4489e-05	FOXN2	2	48541776	48606433	1	p16.3	protein_coding	0.000976464	1047	SCZ	No
ENSG00000167842	17	5389694	5394134	23	8	129296	3.9806	3.4377e-05	MIS12	17	5389605	5394134	1	p13.2	protein_coding	0.000974223	1046	SCZ	No
ENSG00000231313	12	121352203	121352926	227	41	128933	3.9807	3.435e-05	CLIC1P1	12	121352203	121352926	1	q24.31	pseudogene	0.000974223	1045	SCZ	No
ENSG00000177374	17	1958393	1966535	133	26	128337	3.9813	3.4276e-05	HIC1	17	1957448	1962981	1	p13.3	protein_coding	0.000973222	1044	SCZ	No
ENSG00000112305	6	71377479	71571718	44	11	126981	3.9817	3.4211e-05	SMAP1	6	71377479	71571718	1	q13	protein_coding	0.000972307	1043	SCZ	No
ENSG00000137076	9	35696945	35732392	72	23	128806	3.9819	3.4179e-05	TLN1	9	35696945	35732392	-1	p13.3	protein_coding	0.000972307	1042	SCZ	No
ENSG00000144677	3	37903451	38025960	171	24	128226	3.9824	3.4112e-05	CTDSPL	3	37903451	38025960	1	p22.2	protein_coding	0.000971356	1041	SCZ	No
ENSG00000120733	5	137688285	137772716	53	13	128653	3.9835	3.3949e-05	KDM3B	5	137688285	137772717	1	q31.2	protein_coding	0.000967644	1040	SCZ	No
ENSG00000100280	22	29723671	29819168	143	40	129831	3.9844	3.3821e-05	AP1B1	22	29723669	29819168	-1	q12.2	protein_coding	0.000964924	1039	SCZ	No
ENSG00000163808	3	44803209	44894753	305	50	129286	3.9882	3.3289e-05	KIF15	3	44803209	44914868	1	p21.31	protein_coding	0.000950661	1038	SCZ	No
ENSG00000196204	7	5013619	5080306	869	103	129267	3.9886	3.3234e-05	RNF216P1	7	5013619	5080306	1	p22.1	pseudogene	0.000950005	1037	SCZ	No
ENSG00000201198	12	57809079	57809186	3	2	130644	3.9897	3.3074e-05	RNU6-879P	12	57809079	57809186	1	q13.3	snRNA	0.000946344	1036	SCZ	No
ENSG00000184349	5	106712590	107006596	19	8	130533	3.9907	3.2937e-05	EFNA5	5	106712590	107006596	-1	q21.3	protein_coding	0.000943335	1035	SCZ	No
ENSG00000261683	10	34048641	34061586	13	5	130344	3.9916	3.2815e-05	LINC00838	10	34048641	34061586	-1	p11.22	lincRNA	0.00094075	1034	SCZ	No
ENSG00000243701	3	106959539	107045811	81	19	128455	3.9935	3.2559e-05	LINC00883	3	106959539	107045811	1	q13.12	lincRNA	0.000934314	1033	SCZ	No
ENSG00000172137	16	71392616	71424341	22	6	130489	3.9938	3.2511e-05	CALB2	16	71392616	71424341	1	q22.2	protein_coding	0.000933841	1032	SCZ	No
ENSG00000188015	1	153519805	153521848	87	23	129889	3.9951	3.233e-05	S100A3	1	153519805	153521848	-1	q21.3	protein_coding	0.000929542	1031	SCZ	No
ENSG00000130158	19	11309971	11373128	257	41	128080	3.9965	3.2143e-05	DOCK6	19	11309971	11373157	-1	p13.2	protein_coding	0.000925063	1030	SCZ	No
ENSG00000145354	4	103790135	103810399	6	1	130644	3.9978	3.1972e-05	CISD2	4	103790135	103810399	1	q24	protein_coding	0.000921036	1029	SCZ	No
ENSG00000205726	21	35014706	35272165	254	44	128023	3.9983	3.1895e-05	ITSN1	21	35014706	35272165	1	q22.11	protein_coding	0.000919712	1028	SCZ	No
ENSG00000100219	22	29190543	29196585	7	2	130564	3.9988	3.1827e-05	XBP1	22	29190543	29196585	-1	q12.1	protein_coding	0.000918644	1027	SCZ	No
ENSG00000144401	2	208445355	208490651	66	16	129261	4.0001	3.1652e-05	METTL21A	2	208445355	208490652	-1	q33.3	protein_coding	0.000914484	1026	SCZ	No
ENSG00000101000	20	33759876	33765165	171	25	127967	4.0004	3.1618e-05	PROCR	20	33759876	33765165	1	q11.22	protein_coding	0.000914393	1025	SCZ	No
ENSG00000266150	1	60198899	60198968	6	4	120287	4.0019	3.1416e-05	MIR4711	1	60198899	60198968	-1	p32.1	miRNA	0.000909438	1024	SCZ	No
ENSG00000159640	17	61554422	61575741	46	6	128469	4.005	3.1011e-05	ACE	17	61554422	61599205	1	q23.3	protein_coding	0.000898591	1023	SCZ	No
ENSG00000232393	1	91489476	91490361	6	2	128554	4.0052	3.0986e-05	RPL5P6	1	91489476	91490361	1	p22.2	pseudogene	0.000898591	1022	SCZ	No
ENSG00000164576	5	153825517	153840614	31	15	128494	4.0068	3.0777e-05	SAP30L	5	153825517	153840614	1	q33.2	protein_coding	0.000893558	1021	SCZ	No
ENSG00000240083	5	87677774	87678542	4	2	130022	4.0071	3.0733e-05	RPS3AP22	5	87677774	87678542	1	q14.3	pseudogene	0.000893155	1020	SCZ	No
ENSG00000009413	6	111620234	111804918	219	46	129062	4.0096	3.0404e-05	REV3L	6	111620234	111804918	-1	q21	protein_coding	0.00088449	1019	SCZ	No
ENSG00000088726	3	12775024	12810956	463	79	128348	4.0103	3.0319e-05	TMEM40	3	12775024	12810956	-1	p25.2	protein_coding	0.00088449	1018	SCZ	No
ENSG00000126067	1	36065145	36107445	2	1	130644	4.0096	3.0405e-05	PSMB2	1	36067185	36107445	-1	p34.3	protein_coding	0.00088449	1017	SCZ	No
ENSG00000142687	1	35899091	36023014	42	10	125572	4.0099	3.0373e-05	KIAA0319L	1	35899091	36023551	-1	p34.3	protein_coding	0.00088449	1016	SCZ	No
ENSG00000252739	4	103758204	103758256	5	2	130644	4.0108	3.0263e-05	RNU7-151P	4	103758204	103758256	-1	q24	snRNA	0.000883829	1015	SCZ	No
ENSG00000104626	8	8859657	8890851	698	54	128913	4.0118	3.0128e-05	ERI1	8	8859657	8974256	1	p23.1	protein_coding	0.000881075	1014	SCZ	No
ENSG00000116863	1	36554476	36559533	3	1	130644	4.0118	3.013e-05	ADPRHL2	1	36554476	36559533	1	p34.3	protein_coding	0.000881075	1013	SCZ	No
ENSG00000211450	11	57508722	57510883	207	29	129678	4.0122	3.0084e-05	C11orf31	11	57508825	57510986	1	q12.1	protein_coding	0.000881075	1012	SCZ	No
ENSG00000215283	9	36303496	36304921	10	4	126095	4.0117	3.0139e-05	HMGB3P24	9	36303496	36304921	-1	p13.2	pseudogene	0.000881075	1011	SCZ	No
ENSG00000243911	9	115034876	115035111	4	1	130644	4.0121	3.0092e-05	RN7SL430P	9	115034876	115035111	-1	q32	misc_RNA	0.000881075	1010	SCZ	No
ENSG00000132612	16	69345259	69360842	17	4	128453	4.0138	2.988e-05	VPS4A	16	69345259	69358949	1	q22.1	protein_coding	0.000877832	1009	SCZ	No
ENSG00000112983	5	137475455	137514675	134	29	127069	4.0144	2.9805e-05	BRD8	5	137475455	137514675	-1	q31.2	protein_coding	0.000876498	1008	SCZ	No
ENSG00000231310	3	176755193	176765711	5	3	129106	4.0145	2.9787e-05	TBL1XR1-AS1	3	176762649	176765711	1	q26.32	antisense	0.000876498	1007	SCZ	No
ENSG00000226982	12	89893870	89896447	14	3	126769	4.0155	2.9666e-05	CENPCP1	12	89893870	89896447	1	q21.33	pseudogene	0.000874144	1006	SCZ	No
ENSG00000109158	4	46920917	46996424	198	40	129574	4.0168	2.9502e-05	GABRA4	4	46920917	46996424	-1	p12	protein_coding	0.000870767	1005	SCZ	No
ENSG00000162734	1	160175127	160185166	6	3	118596	4.0166	2.9522e-05	PEA15	1	160175127	160185166	1	q23.2	protein_coding	0.000870767	1004	SCZ	No
ENSG00000214860	17	18280976	18292961	91	13	130278	4.0172	2.9441e-05	EVPLL	17	18280976	18292961	1	p11.2	protein_coding	0.000870109	1003	SCZ	No
ENSG00000159527	1	153270338	153283194	155	30	129403	4.0183	2.931e-05	PGLYRP3	1	153270338	153283194	-1	q21.3	protein_coding	0.000867368	1002	SCZ	No
ENSG00000166881	12	57449426	57472552	73	28	127562	4.0182	2.9319e-05	TMEM194A	12	57449426	57481846	-1	q13.3	protein_coding	0.000867368	1001	SCZ	No
ENSG00000182791	11	66357647	66360554	49	10	129319	4.0205	2.9041e-05	CCDC87	11	66357640	66360554	-1	q13.2	protein_coding	0.000860862	1000	SCZ	No
ENSG00000106263	7	2394501	2420380	137	30	129106	4.0211	2.8959e-05	EIF3B	7	2393721	2420380	1	p22.3	protein_coding	0.00085941	999	SCZ	No
ENSG00000133056	1	204391756	204459552	310	31	127087	4.0211	2.8963e-05	PIK3C2B	1	204391756	204463852	-1	q32.1	protein_coding	0.00085941	998	SCZ	No
ENSG00000228020	1	191115155	191116091	6	3	121693	4.0213	2.8942e-05	HNRNPA1P46	1	191115155	191116091	-1	q31.2	pseudogene	0.00085941	997	SCZ	No
ENSG00000208038	12	95228174	95228289	11	4	130058	4.0219	2.8861e-05	MIR492	12	95228174	95228289	1	q22	miRNA	0.000858962	996	SCZ	No
ENSG00000263749	17	30670793	30671143	4	2	128834	4.0221	2.8841e-05	OOSP1P2	17	30670793	30671143	-1	q11.2	pseudogene	0.000858962	995	SCZ	No
ENSG00000072849	17	5374571	5389537	33	9	129506	4.0237	2.8641e-05	DERL2	17	5374571	5390131	-1	p13.2	protein_coding	0.000855949	994	SCZ	No
ENSG00000108559	17	5289346	5323480	231	33	128870	4.0241	2.8599e-05	NUP88	17	5264258	5323480	-1	p13.2	protein_coding	0.000855949	993	SCZ	No
ENSG00000138411	2	197059094	197457335	55	20	129993	4.0243	2.857e-05	HECW2	2	197059094	197458416	-1	q33.1	protein_coding	0.000855949	992	SCZ	No
ENSG00000157087	3	10365707	10749716	720	99	129183	4.0232	2.8701e-05	ATP2B2	3	10365707	10749716	-1	p25.3	protein_coding	0.000855949	991	SCZ	No
ENSG00000163357	1	155006300	155023406	16	6	129862	4.0232	2.8702e-05	DCST1	1	155006300	155023406	1	q22	protein_coding	0.000855949	990	SCZ	No
ENSG00000203709	1	207974863	208052441	262	26	127698	4.0234	2.8676e-05	C1orf132	1	207974863	208042495	-1	q32.2	processed_transcript	0.000855949	989	SCZ	No
ENSG00000125534	20	62152077	62153559	7	3	126532	4.0249	2.8505e-05	PPDPF	20	62152077	62153559	1	q13.33	protein_coding	0.000855237	988	SCZ	No
ENSG00000157470	15	59730372	59815748	104	29	127736	4.0255	2.8426e-05	FAM81A	15	59664892	59815748	1	q22.2	protein_coding	0.00085373	987	SCZ	No
ENSG00000123352	12	49761248	49921207	109	21	125370	4.0261	2.8356e-05	SPATS2	12	49760367	49921205	1	q13.12	protein_coding	0.000852492	986	SCZ	No
ENSG00000242256	9	115004832	115005119	6	2	121352	4.0264	2.8316e-05	RN7SL57P	9	115004832	115005119	-1	q32	misc_RNA	0.000852153	985	SCZ	No
ENSG00000143515	1	154298029	154323783	204	49	128648	4.0276	2.8177e-05	ATP8B2	1	154298029	154323783	1	q21.3	protein_coding	0.000848832	984	SCZ	No
ENSG00000176658	17	30819540	31204195	548	101	128881	4.0288	2.8037e-05	MYO1D	17	30819540	31204195	-1	q11.2	protein_coding	0.000845474	983	SCZ	No
ENSG00000115596	2	219724544	219738955	21	8	130112	4.0317	2.7689e-05	WNT6	2	219724544	219738955	1	q35	protein_coding	0.00083583	982	SCZ	No
ENSG00000138030	2	27309615	27323640	89	13	128361	4.0322	2.7626e-05	KHK	2	27309615	27323640	1	p23.3	protein_coding	0.000834809	981	SCZ	No
ENSG00000176749	17	30813637	30818274	6	3	130644	4.0322	2.7627e-05	CDK5R1	17	30813637	30818274	1	q11.2	protein_coding	0.000834809	980	SCZ	No
ENSG00000117569	1	97187339	97289294	41	11	129462	4.0344	2.7366e-05	PTBP2	1	97187221	97289294	1	p21.3	protein_coding	0.000828611	979	SCZ	No
ENSG00000168062	11	64755415	64764517	91	29	128294	4.0361	2.7179e-05	BATF2	11	64755415	64764517	-1	q13.1	protein_coding	0.00082379	978	SCZ	No
ENSG00000264833	2	119927398	119927691	10	3	130044	4.0372	2.7044e-05	RN7SL468P	2	119927398	119927691	1	q14.2	misc_RNA	0.000820538	977	SCZ	No
ENSG00000078747	20	32951041	33099198	9	2	130644	4.0389	2.6851e-05	ITCH	20	32951041	33099198	1	q11.22	protein_coding	0.000815517	976	SCZ	No
ENSG00000080189	20	44974619	44993097	170	29	128178	4.0432	2.6365e-05	SLC35C2	20	44978167	44993043	-1	q13.12	protein_coding	0.000801608	975	SCZ	No
ENSG00000149328	11	134201768	134246218	48	21	127864	4.0434	2.6342e-05	GLB1L2	11	134201768	134248235	1	q25	protein_coding	0.000801608	974	SCZ	No
ENSG00000188266	15	78799906	78829714	323	56	129797	4.0432	2.6366e-05	HYKK	15	78799906	78829714	1	q25.1	protein_coding	0.000801608	973	SCZ	No
ENSG00000126500	11	63870660	63886645	71	18	128502	4.0439	2.6282e-05	FLRT1	11	63870660	63886645	1	q13.1	protein_coding	0.00080152	972	SCZ	No
ENSG00000242703	7	140697752	140699600	3	2	130644	4.0447	2.6201e-05	CCT4P1	7	140697752	140699600	-1	q34	pseudogene	0.000799873	971	SCZ	No
ENSG00000079841	6	72596406	73112845	71	15	128500	4.0477	2.5857e-05	RIMS1	6	72596406	73112845	1	q13	protein_coding	0.000790185	970	SCZ	No
ENSG00000110881	12	50451331	50477394	32	6	125373	4.0488	2.5741e-05	ASIC1	12	50451331	50477394	1	q13.12	protein_coding	0.000787451	969	SCZ	No
ENSG00000153989	6	117996665	118031803	6	3	128789	4.0515	2.5447e-05	NUS1	6	117996665	118031803	1	q22.1	protein_coding	0.000779262	968	SCZ	No
ENSG00000254934	11	27639173	27656174	7	3	130644	4.0518	2.5409e-05	LINC00678	11	27639173	27656174	-1	p14.1	lincRNA	0.000778903	967	SCZ	No
ENSG00000117400	1	43803520	43818443	20	7	128837	4.0526	2.5326e-05	MPL	1	43803478	43818443	1	p34.2	protein_coding	0.00077796	966	SCZ	No
ENSG00000145632	5	57749809	57756087	570	67	129201	4.0524	2.5352e-05	PLK2	5	57749809	57756087	-1	q11.2	protein_coding	0.00077796	965	SCZ	No
ENSG00000221264	3	71591121	71591240	1	1	130644	4.0527	2.532e-05	MIR1284	3	71591121	71591240	-1	p13	miRNA	0.00077796	964	SCZ	No
ENSG00000235397	17	19199909	19209574	12	6	117596	4.0525	2.5335e-05	EPN2-AS1	17	19199909	19209574	-1	p11.2	antisense	0.00077796	963	SCZ	No
ENSG00000065000	19	2100987	2151556	266	28	127401	4.0551	2.5061e-05	AP3D1	19	2100988	2164464	-1	p13.3	protein_coding	0.000772228	962	SCZ	No
ENSG00000250651	4	103817882	103819394	4	1	126931	4.0554	2.5027e-05	PABPC1P7	4	103817882	103819394	1	q24	pseudogene	0.000771983	961	SCZ	No
ENSG00000135365	11	45954117	46142729	87	14	129013	4.0557	2.4994e-05	PHF21A	11	45950871	46142985	-1	p11.2	protein_coding	0.000771768	960	SCZ	No
ENSG00000084764	2	27193480	27250064	76	6	128371	4.0564	2.4922e-05	MAPRE3	2	27193480	27250064	1	p23.3	protein_coding	0.000770347	959	SCZ	No
ENSG00000029725	17	5185595	5289132	55	12	128972	4.0591	2.4631e-05	RABEP1	17	5185558	5289129	1	p13.2	protein_coding	0.000762147	958	SCZ	No
ENSG00000224924	21	22114908	22175534	7	3	129472	4.061	2.4432e-05	LINC00320	21	22114908	22175534	-1	q21.1	lincRNA	0.000756779	957	SCZ	No
ENSG00000006744	17	12895708	12921504	163	15	130180	4.0626	2.4268e-05	ELAC2	17	12895708	12921504	-1	p12	protein_coding	0.000752486	956	SCZ	No
ENSG00000215208	12	65812511	65813807	56	15	127544	4.0627	2.4252e-05	KRT18P60	12	65812511	65813807	-1	q14.3	pseudogene	0.000752486	955	SCZ	No
ENSG00000067560	3	49396578	49449635	77	20	124938	4.0633	2.4196e-05	RHOA	3	49396578	49450431	-1	p21.31	protein_coding	0.000751826	954	SCZ	No
ENSG00000100359	22	40766615	40806293	55	14	128584	4.0635	2.4167e-05	SGSM3	22	40766595	40806293	1	q13.1	protein_coding	0.000751713	953	SCZ	No
ENSG00000219940	6	63937390	63937648	10	4	128684	4.065	2.4018e-05	SPTLC1P3	6	63937390	63937648	1	q12	pseudogene	0.000747863	952	SCZ	No
ENSG00000084693	2	27274546	27293488	16	6	124682	4.0654	2.3979e-05	AGBL5	2	27265232	27293490	1	p23.3	protein_coding	0.000747434	951	SCZ	No
ENSG00000164081	3	51705191	51738339	33	13	125183	4.0672	2.3789e-05	TEX264	3	51696709	51738339	1	p21.2	protein_coding	0.000742292	950	SCZ	No
ENSG00000150625	4	176554085	176923815	84	33	129733	4.0685	2.3653e-05	GPM6A	4	176554085	176923815	-1	q34.2	protein_coding	0.000738826	949	SCZ	No
ENSG00000185324	16	89747145	89762772	103	12	128961	4.0695	2.356e-05	CDK10	16	89747145	89762772	1	q24.3	protein_coding	0.000736697	948	SCZ	No
ENSG00000139970	14	60062695	60337684	36	8	129913	4.0699	2.3519e-05	RTN1	14	60062694	60337684	-1	q23.1	protein_coding	0.000736192	947	SCZ	No
ENSG00000253981	8	8093525	8102189	14	5	127052	4.0699	2.3519e-05	ALG1L13P	8	8093525	8102189	-1	p23.1	pseudogene	0.000736192	946	SCZ	No
ENSG00000157350	16	70409881	70472991	55	16	128909	4.0708	2.3431e-05	ST3GAL2	16	70413338	70473140	-1	q22.1	protein_coding	0.00073499	945	SCZ	No
ENSG00000133059	1	205111633	205180694	157	25	129948	4.0738	2.3127e-05	DSTYK	1	205111632	205180727	-1	q32.1	protein_coding	0.000726222	944	SCZ	No
ENSG00000160877	19	13229151	13251955	8	3	128901	4.0747	2.3037e-05	NACC1	19	13228917	13251955	1	p13.2	protein_coding	0.000724163	943	SCZ	No
ENSG00000235750	1	175126123	175162079	33	5	130495	4.078	2.2716e-05	KIAA0040	1	175126123	175162135	-1	q25.1	protein_coding	0.000714831	942	SCZ	No
ENSG00000093000	22	45559722	45583896	70	7	129708	4.0794	2.258e-05	NUP50	22	45559722	45583896	1	q13.31	protein_coding	0.000711306	941	SCZ	No
ENSG00000171962	17	17876127	17920203	23	3	130644	4.0818	2.2342e-05	LRRC48	17	17876127	17920203	1	p11.2	protein_coding	0.000704557	940	SCZ	No
ENSG00000100403	22	41697526	41756151	139	17	128519	4.0832	2.2206e-05	ZC3H7B	22	41697526	41756151	1	q13.2	protein_coding	0.000701014	939	SCZ	No
ENSG00000196236	22	41253102	41328819	13	7	128203	4.0838	2.2156e-05	XPNPEP3	22	41253081	41363838	1	q13.2	protein_coding	0.000700182	938	SCZ	No
ENSG00000254481	11	133993723	133994224	6	2	128535	4.0844	2.21e-05	PTP4A2P2	11	133993723	133994224	-1	q25	pseudogene	0.000699157	937	SCZ	No
ENSG00000152430	2	198591603	198651298	10	3	130437	4.0849	2.2051e-05	BOLL	2	198591603	198651486	-1	q33.1	protein_coding	0.000698352	936	SCZ	No
ENSG00000106991	9	130577291	130617035	112	25	129254	4.0858	2.1963e-05	ENG	9	130577291	130617035	-1	q34.11	protein_coding	0.000696309	935	SCZ	No
ENSG00000066117	12	50478755	50494495	67	11	127912	4.0875	2.1803e-05	SMARCD1	12	50478755	50494495	1	q13.12	protein_coding	0.000691977	934	SCZ	No
ENSG00000149735	11	64701943	64703360	3	1	129901	4.0884	2.1722e-05	GPHA2	11	64701943	64703360	-1	q13.1	protein_coding	0.000690177	933	SCZ	No
ENSG00000173295	8	8086117	8102387	34	7	127722	4.0883	2.1723e-05	FAM86B3P	8	8086117	8102387	1	p23.1	pseudogene	0.000690177	932	SCZ	No
ENSG00000106829	9	82186688	82341797	34	13	123874	4.0893	2.1629e-05	TLE4	9	82186688	82341658	1	q21.31	protein_coding	0.000689303	931	SCZ	No
ENSG00000167207	16	50731050	50766988	21	6	126949	4.0891	2.1649e-05	NOD2	16	50727514	50766988	1	q12.1	protein_coding	0.000689303	930	SCZ	No
ENSG00000234933	20	32989955	32990502	4	2	130365	4.0906	2.1509e-05	CDC42P1	20	32989955	32990502	-1	q11.22	pseudogene	0.00068632	929	SCZ	No
ENSG00000241869	15	91399167	91399437	2	1	129657	4.0911	2.1468e-05	RN7SL363P	15	91399167	91399437	-1	q26.1	misc_RNA	0.00068575	928	SCZ	No
ENSG00000264633	3	49311553	49311619	4	2	130644	4.092	2.1384e-05	MIR4271	3	49311553	49311619	1	p21.31	miRNA	0.000683804	927	SCZ	No
ENSG00000118298	1	150229554	150237478	3	2	130644	4.093	2.1292e-05	CA14	1	150229554	150237478	1	q21.2	protein_coding	0.000681597	926	SCZ	No
ENSG00000228319	13	56788507	56791076	6	3	128791	4.0933	2.1268e-05	SPATA2P1	13	56788507	56791076	1	q21.1	pseudogene	0.000681565	925	SCZ	No
ENSG00000055332	2	37326353	37384190	45	7	130159	4.095	2.111e-05	EIF2AK2	2	37326353	37384208	-1	p22.2	protein_coding	0.000677233	924	SCZ	No
ENSG00000138081	2	48016461	48132932	385	39	128904	4.0954	2.1074e-05	FBXO11	2	48016455	48132932	-1	p16.3	protein_coding	0.000676811	923	SCZ	No
ENSG00000196588	22	40806285	41032695	166	22	129606	4.0961	2.1011e-05	MKL1	22	40806285	41032706	-1	q13.2	protein_coding	0.00067552	922	SCZ	No
ENSG00000075292	2	71503723	71662191	185	25	129341	4.0967	2.0958e-05	ZNF638	2	71503691	71662199	1	p13.2	protein_coding	0.000675062	921	SCZ	No
ENSG00000163331	2	159651829	159710294	611	84	129424	4.0965	2.0974e-05	DAPL1	2	159651829	159719293	1	q24.1	protein_coding	0.000675062	920	SCZ	No
ENSG00000139438	12	110152033	110208312	387	37	126480	4.0984	2.0801e-05	FAM222A	12	110152033	110208312	1	q24.11	protein_coding	0.000670951	919	SCZ	No
ENSG00000115844	2	172964167	172967628	8	4	127192	4.105	2.022e-05	DLX2	2	172964167	172967628	-1	q31.1	protein_coding	0.000652921	918	SCZ	No
ENSG00000110047	11	64619114	64647185	100	17	128599	4.1078	1.9968e-05	EHD1	11	64619114	64655768	-1	q13.1	protein_coding	0.000645487	917	SCZ	No
ENSG00000169981	3	44690219	44702283	3	2	113894	4.1083	1.9927e-05	ZNF35	3	44690219	44702283	1	p21.31	protein_coding	0.000644865	916	SCZ	No
ENSG00000102763	13	42140973	42535256	204	38	128779	4.1104	1.9745e-05	VWA8	13	42140973	42535256	-1	q14.11	protein_coding	0.00064003	915	SCZ	No
ENSG00000157456	15	59397277	59417244	5	2	128684	4.1105	1.9737e-05	CCNB2	15	59397277	59417244	1	q22.2	protein_coding	0.00064003	914	SCZ	No
ENSG00000236333	12	72647288	72668687	36	3	130255	4.1103	1.9756e-05	TRHDE-AS1	12	72647288	72668687	-1	q21.1	processed_transcript	0.00064003	913	SCZ	No
ENSG00000011198	3	43732362	43760541	158	42	128725	4.1118	1.9633e-05	ABHD5	3	43731605	43775863	1	p21.33	protein_coding	0.000638137	912	SCZ	No
ENSG00000090238	16	30103635	30108236	11	5	120237	4.112	1.9612e-05	YPEL3	16	30103635	30108236	-1	p11.2	protein_coding	0.000638137	911	SCZ	No
ENSG00000197121	2	197697728	197792519	48	8	128365	4.1125	1.9574e-05	PGAP1	2	197697728	197792520	-1	q33.1	protein_coding	0.000638009	910	SCZ	No
ENSG00000250372	4	176933189	176935568	16	3	126753	4.1123	1.9586e-05	MARK2P4	4	176933189	176935568	-1	q34.2	pseudogene	0.000638009	909	SCZ	No
ENSG00000201372	20	42101653	42101759	3	2	129793	4.1154	1.9323e-05	RNU6-1251P	20	42101653	42101759	1	q13.12	snRNA	0.000630828	908	SCZ	No
ENSG00000186297	15	27111510	27194354	17	6	126454	4.1168	1.9211e-05	GABRA5	15	27111510	27194354	1	q12	protein_coding	0.000627863	907	SCZ	No
ENSG00000165912	11	47199076	47207958	28	9	129103	4.1204	1.8913e-05	PACSIN3	11	47199076	47207994	-1	p11.2	protein_coding	0.000618806	906	SCZ	No
ENSG00000199525	9	115014538	115014658	2	1	130644	4.1216	1.8815e-05	RNA5SP295	9	115014538	115014658	1	q32	rRNA	0.00061628	905	SCZ	No
ENSG00000077080	7	100240720	100254084	7	4	117942	4.1223	1.8755e-05	ACTL6B	7	100240720	100254084	-1	q22.1	protein_coding	0.000614994	904	SCZ	No
ENSG00000198554	14	55405668	55493823	23	6	129167	4.1235	1.8658e-05	WDHD1	14	55405668	55493823	-1	q22.2	protein_coding	0.000612491	903	SCZ	No
ENSG00000160446	9	131483148	131486402	4	2	130644	4.1251	1.853e-05	ZDHHC12	9	131483148	131486406	-1	q34.11	protein_coding	0.000608963	902	SCZ	No
ENSG00000128191	22	20067755	20099398	127	35	128059	4.1256	1.8492e-05	DGCR8	22	20067755	20099400	1	q11.21	protein_coding	0.000608389	901	SCZ	No
ENSG00000005700	6	82879700	82957471	112	17	128328	4.1275	1.8334e-05	IBTK	6	82879700	82957471	-1	q14.1	protein_coding	0.000604091	900	SCZ	No
ENSG00000100031	22	24979718	25024972	660	94	126652	4.1274	1.8341e-05	GGT1	22	24979718	25024972	1	q11.23	protein_coding	0.000604091	899	SCZ	No
ENSG00000199450	8	117034911	117035004	4	1	130644	4.1303	1.8115e-05	RNA5SP276	8	117034911	117035004	-1	q23.3	rRNA	0.000597977	898	SCZ	No
ENSG00000084112	12	109171968	109251366	249	73	127845	4.1346	1.7779e-05	SSH1	12	109176466	109251366	-1	q24.11	protein_coding	0.000587539	897	SCZ	No
ENSG00000103540	16	19535133	19564730	47	9	130379	4.1367	1.7614e-05	CCP110	16	19535133	19564730	1	p12.3	protein_coding	0.000582736	896	SCZ	No
ENSG00000176909	19	49215999	49222978	13	2	128821	4.1369	1.7601e-05	MAMSTR	19	49215999	49222978	-1	q13.33	protein_coding	0.000582736	895	SCZ	No
ENSG00000198517	7	1570350	1582679	128	20	128208	4.1378	1.7533e-05	MAFK	7	1570350	1582679	1	p22.3	protein_coding	0.000581354	894	SCZ	No
ENSG00000135185	7	86825476	86849903	33	8	129285	4.139	1.7438e-05	TMEM243	7	86825478	86849903	-1	q21.12	protein_coding	0.000578852	893	SCZ	No
ENSG00000166888	12	57489191	57522883	71	27	128732	4.1398	1.738e-05	STAT6	12	57489191	57525922	-1	q13.3	protein_coding	0.000577573	892	SCZ	No
ENSG00000236349	12	94942017	94943312	384	65	129687	4.1406	1.7319e-05	SUCLG2P2	12	94942017	94943312	1	q22	pseudogene	0.000576192	891	SCZ	No
ENSG00000141564	17	78518677	78940168	345	72	129911	4.1416	1.7241e-05	RPTOR	17	78518619	78940171	1	q25.3	protein_coding	0.000574874	890	SCZ	No
ENSG00000203499	8	144816310	144872814	53	11	128806	4.1414	1.726e-05	FAM83H-AS1	8	144816310	144828507	1	q24.3	lincRNA	0.000574874	889	SCZ	No
ENSG00000143549	1	154127780	154164687	46	10	129645	4.1421	1.7208e-05	TPM3	1	154127784	154167124	-1	q21.3	protein_coding	0.000574433	888	SCZ	No
ENSG00000180667	1	207217194	207226325	15	4	124755	4.1422	1.7199e-05	YOD1	1	207217194	207226325	-1	q32.2	protein_coding	0.000574433	887	SCZ	No
ENSG00000184144	1	205012096	205047412	202	36	129084	4.1422	1.7199e-05	CNTN2	1	205012325	205047627	1	q32.1	protein_coding	0.000574433	886	SCZ	No
ENSG00000114378	3	50337320	50349812	32	9	127819	4.1433	1.7115e-05	HYAL1	3	50337320	50349812	-1	p21.31	protein_coding	0.000573734	885	SCZ	No
ENSG00000144021	2	96931870	96937383	8	4	108460	4.1431	1.7129e-05	CIAO1	2	96931870	96939087	1	q11.2	protein_coding	0.000573734	884	SCZ	No
ENSG00000214595	2	54951679	55199154	199	46	128705	4.1438	1.7083e-05	EML6	2	54950636	55199157	1	p16.2	protein_coding	0.00057349	883	SCZ	No
ENSG00000164114	4	156263810	156298122	32	5	128818	4.146	1.6917e-05	MAP9	4	156263810	156298122	-1	q32.1	protein_coding	0.000568561	882	SCZ	No
ENSG00000181741	20	33063729	33064279	2	1	130644	4.1488	1.671e-05	FDX1P1	20	33063729	33064279	-1	q11.22	pseudogene	0.000562241	881	SCZ	No
ENSG00000265699	5	57825870	57825936	6	2	130110	4.1493	1.6672e-05	MIR548AE2	5	57825870	57825936	-1	q11.2	miRNA	0.0005616	880	SCZ	No
ENSG00000243663	12	1866397	1867177	6	2	129621	4.1505	1.6585e-05	RPS4XP14	12	1866397	1867177	-1	p13.33	pseudogene	0.000559305	879	SCZ	No
ENSG00000183955	12	123868320	123893905	98	15	128069	4.1512	1.6539e-05	SETD8	12	123868320	123893905	1	q24.31	protein_coding	0.000558389	878	SCZ	No
ENSG00000200571	3	136148926	136149025	4	2	130644	4.1512	1.6537e-05	RNU6-1284P	3	136148926	136149025	-1	q22.3	snRNA	0.000558389	877	SCZ	No
ENSG00000090263	7	140702410	140715028	15	4	130379	4.1544	1.6308e-05	MRPS33	7	140705854	140715028	-1	q34	protein_coding	0.000551847	876	SCZ	No
ENSG00000138028	2	27321757	27341983	97	18	128017	4.1565	1.6155e-05	CGREF1	2	27321757	27341995	-1	p23.3	protein_coding	0.000547294	875	SCZ	No
ENSG00000091536	17	18012020	18083116	90	20	130544	4.1574	1.6092e-05	MYO15A	17	18012020	18083116	1	p11.2	protein_coding	0.000545784	874	SCZ	No
ENSG00000254470	11	65543364	65548273	12	3	130644	4.158	1.6052e-05	AP5B1	11	65543364	65548273	-1	q13.1	protein_coding	0.000545051	873	SCZ	No
ENSG00000239466	4	85608881	85609171	2	1	130644	4.1592	1.5968e-05	RN7SL552P	4	85608881	85609171	-1	q21.23	misc_RNA	0.00054282	872	SCZ	No
ENSG00000089486	16	4560676	4588829	149	33	128844	4.16	1.5911e-05	CDIP1	16	4560676	4588829	-1	p13.3	protein_coding	0.000541504	871	SCZ	No
ENSG00000140525	15	89787180	89860492	47	5	130480	4.1607	1.5863e-05	FANCI	15	89787180	89860492	1	q26.1	protein_coding	0.000540491	870	SCZ	No
ENSG00000112658	6	43139037	43149245	8	4	117215	4.1616	1.5802e-05	SRF	6	43139037	43149243	1	p21.1	protein_coding	0.000539032	869	SCZ	No
ENSG00000003509	2	37458809	37476303	24	7	126107	4.1628	1.5718e-05	NDUFAF7	2	37458774	37480546	1	p22.2	protein_coding	0.000536784	868	SCZ	No
ENSG00000179195	12	124457670	124499986	88	19	129786	4.1657	1.5521e-05	ZNF664	12	124456392	124499986	1	q24.31	protein_coding	0.000530668	867	SCZ	No
ENSG00000107077	9	6720863	7175648	228	46	129027	4.1689	1.5302e-05	KDM4C	9	6720863	7175648	1	p24.1	protein_coding	0.000524024	866	SCZ	No
ENSG00000221604	12	50627925	50627995	4	2	129305	4.1688	1.5309e-05	MIR1293	12	50627925	50627995	-1	q13.12	miRNA	0.000524024	865	SCZ	No
ENSG00000131409	19	51020149	51071302	10	6	127764	4.1698	1.5246e-05	LRRC4B	19	51020149	51071302	-1	q13.33	protein_coding	0.000523075	864	SCZ	No
ENSG00000119042	2	200134223	200335989	56	9	128071	4.1746	1.4929e-05	SATB2	2	200134223	200335989	-1	q33.1	protein_coding	0.000512793	863	SCZ	No
ENSG00000156603	11	57471186	57479795	9	3	130368	4.1748	1.4913e-05	MED19	11	57471186	57479693	-1	q12.1	protein_coding	0.000512793	862	SCZ	No
ENSG00000161896	6	33689447	33714682	28	6	130644	4.1768	1.4782e-05	IP6K3	6	33689444	33714762	-1	p21.31	protein_coding	0.000508923	861	SCZ	No
ENSG00000171246	17	78440948	78450404	94	29	128385	4.1775	1.4734e-05	NPTX1	17	78440948	78451643	-1	q25.3	protein_coding	0.00050786	860	SCZ	No
ENSG00000135638	2	73143389	73162020	157	22	126861	4.1783	1.4683e-05	EMX1	2	73143389	73162020	1	p13.2	protein_coding	0.00050752	859	SCZ	No
ENSG00000175602	11	65657583	65659106	7	3	128166	4.178	1.4707e-05	CCDC85B	11	65657875	65659105	1	q13.1	protein_coding	0.00050752	858	SCZ	No
ENSG00000271231	6	34157557	34158856	129	31	129497	4.178	1.4702e-05	KRT18P9	6	34157557	34158856	1	p21.31	pseudogene	0.00050752	857	SCZ	No
ENSG00000110011	11	63997750	64001753	74	18	127584	4.1806	1.4535e-05	DNAJC4	11	63997750	64001758	1	q13.1	protein_coding	0.000503619	856	SCZ	No
ENSG00000116285	1	8064464	8086368	232	35	128376	4.1805	1.4543e-05	ERRFI1	1	8064464	8086368	-1	p36.23	protein_coding	0.000503619	855	SCZ	No
ENSG00000225713	1	174059274	174059612	63	13	129841	4.1809	1.452e-05	RPL30P1	1	174059274	174059612	-1	q25.1	pseudogene	0.000503619	854	SCZ	No
ENSG00000131495	5	140024870	140027370	4	1	130644	4.1829	1.4388e-05	NDUFA2	5	140018325	140027370	-1	q31.3	protein_coding	0.000500004	853	SCZ	No
ENSG00000145835	2	27050037	27050388	3	1	130644	4.183	1.4386e-05	CDKN2AIPNLP2	2	27050037	27050388	-1	p23.3	pseudogene	0.000500004	852	SCZ	No
ENSG00000110700	11	17095936	17099334	8	3	130040	4.1837	1.4339e-05	RPS13	11	17095936	17099334	-1	p15.1	protein_coding	0.000499472	851	SCZ	No
ENSG00000099250	10	33466420	33625190	397	61	127515	4.1845	1.4289e-05	NRP1	10	33466420	33625190	-1	p11.22	protein_coding	0.000498316	850	SCZ	No
ENSG00000116273	1	6673745	6684093	4	2	130644	4.1866	1.4161e-05	PHF13	1	6673745	6684093	1	p36.31	protein_coding	0.000494434	849	SCZ	No
ENSG00000254462	11	57480077	57559058	2	1	130644	4.1867	1.4153e-05	TMX2-CTNND1	11	57480077	57559058	1	q12.1	protein_coding	0.000494434	848	SCZ	No
ENSG00000264225	17	43547899	43548188	8	2	129678	4.193	1.3767e-05	RN7SL730P	17	43547899	43548188	-1	q21.31	misc_RNA	0.000481812	847	SCZ	No
ENSG00000205220	16	67968405	67970990	4	2	130644	4.194	1.3705e-05	PSMB10	16	67968405	67970990	-1	q22.1	protein_coding	0.00048021	846	SCZ	No
ENSG00000233266	2	54278471	54278897	10	3	130348	4.1971	1.3519e-05	HMGB1P31	2	54278471	54278897	1	p16.2	pseudogene	0.000474253	845	SCZ	No
ENSG00000083097	6	83777385	83878438	18	5	127719	4.2	1.3344e-05	DOPEY1	6	83777385	83881069	1	q14.1	protein_coding	0.000468668	844	SCZ	No
ENSG00000118260	2	208394461	208468155	150	25	128348	4.2005	1.3314e-05	CREB1	2	208394461	208468155	1	q33.3	protein_coding	0.00046817	843	SCZ	No
ENSG00000166510	18	52568740	52626739	130	28	128829	4.2005	1.3314e-05	CCDC68	18	52568740	52626739	-1	q21.2	protein_coding	0.00046817	842	SCZ	No
ENSG00000253305	5	140787588	140892546	81	23	127790	4.2015	1.326e-05	PCDHGB6	5	140787770	140892546	1	q31.3	protein_coding	0.00046738	841	SCZ	No
ENSG00000168060	11	64812295	64826021	122	25	127772	4.2019	1.3236e-05	NAALADL1	11	64812290	64826021	-1	q13.1	protein_coding	0.000467089	840	SCZ	No
ENSG00000058404	7	44256749	44365255	205	41	127698	4.2058	1.3005e-05	CAMK2B	7	44256749	44374176	-1	p13	protein_coding	0.000459484	839	SCZ	No
ENSG00000189136	15	85070012	85114447	341	58	128520	4.2081	1.2878e-05	UBE2Q2P1	15	85070012	85114447	-1	q25.2	pseudogene	0.00045554	838	SCZ	No
ENSG00000252912	17	34847043	34847166	3	1	130644	4.2084	1.2862e-05	RNA5SP439	17	34847043	34847166	-1	q12	rRNA	0.000455518	837	SCZ	No
ENSG00000130779	12	122755979	122907179	104	25	127651	4.2104	1.2744e-05	CLIP1	12	122755979	122907179	-1	q24.31	protein_coding	0.000451878	836	SCZ	No
ENSG00000096433	6	33588142	33664351	343	46	129181	4.2117	1.2675e-05	ITPR3	6	33588142	33664351	1	p21.31	protein_coding	0.00044997	835	SCZ	No
ENSG00000108641	17	19240867	19281495	87	22	126211	4.2136	1.2568e-05	B9D1	17	19240867	19281495	-1	p11.2	protein_coding	0.000446707	834	SCZ	No
ENSG00000164078	3	49924435	49941306	19	6	126634	4.2149	1.2495e-05	MST1R	3	49924435	49941299	-1	p21.31	protein_coding	0.000444645	833	SCZ	No
ENSG00000008196	6	50786436	50815326	27	7	128140	4.2155	1.2459e-05	TFAP2B	6	50786436	50815326	1	p12.3	protein_coding	0.000443897	832	SCZ	No
ENSG00000168702	2	140988992	142889270	49	24	128501	4.2157	1.245e-05	LRP1B	2	140988992	142889270	-1	q22.2	protein_coding	0.000443897	831	SCZ	No
ENSG00000181790	8	143530791	143626370	436	83	128261	4.2176	1.2348e-05	BAI1	8	143530791	143626370	1	q24.3	protein_coding	0.000441002	830	SCZ	No
ENSG00000207688	17	65467605	65467701	3	1	130644	4.218	1.2325e-05	MIR548AA2	17	65467605	65467701	1	q24.2	miRNA	0.000440712	829	SCZ	No
ENSG00000207688	17	65467605	65467701	3	1	130644	4.218	1.2325e-05	MIR548D2	17	65467605	65467701	1	q24.2	miRNA	0.000440712	828	SCZ	No
ENSG00000213465	11	64781585	64789656	25	9	125162	4.2189	1.2277e-05	ARL2	11	64781585	64789656	1	q13.1	protein_coding	0.000440057	827	SCZ	No
ENSG00000265777	17	2103056	2103331	5	2	129871	4.222	1.2109e-05	RN7SL624P	17	2103056	2103331	1	p13.3	misc_RNA	0.000434561	826	SCZ	No
ENSG00000025770	22	50946645	50961901	39	18	128557	4.2225	1.2078e-05	NCAPH2	22	50946645	50961901	1	q13.33	protein_coding	0.000433974	825	SCZ	No
ENSG00000234415	2	174736381	174737193	185	50	129443	4.2226	1.2077e-05	RPL5P7	2	174736381	174737193	-1	q31.1	pseudogene	0.000433974	824	SCZ	No
ENSG00000166682	11	113558272	113577095	78	19	129269	4.2239	1.2005e-05	TMPRSS5	11	113558272	113577095	-1	q23.2	protein_coding	0.000432399	823	SCZ	No
ENSG00000178538	8	61099906	61193971	38	9	122798	4.225	1.1948e-05	CA8	8	61099906	61193971	-1	q12.1	protein_coding	0.000430869	822	SCZ	No
ENSG00000235370	15	84953014	84966399	111	32	129029	4.2257	1.1907e-05	DNM1P51	15	84953014	84966399	-1	q25.2	pseudogene	0.000429914	821	SCZ	No
ENSG00000261126	18	77806900	77853362	82	20	129322	4.2257	1.1907e-05	RBFADN	18	77806900	77853362	1	q23	processed_transcript	0.000429914	820	SCZ	No
ENSG00000204403	11	104756445	104769397	3	2	121719	4.227	1.1842e-05	CASP12	11	104756445	104769397	-1	q22.3	protein_coding	0.000428611	819	SCZ	No
ENSG00000164181	5	60047618	60140216	16	6	127378	4.2275	1.1814e-05	ELOVL7	5	60047618	60140216	-1	q12.1	protein_coding	0.00042812	818	SCZ	No
ENSG00000110013	11	124503009	124546199	206	35	129281	4.2283	1.1774e-05	SIAE	11	124503009	124565603	-1	q24.2	protein_coding	0.000427193	817	SCZ	No
ENSG00000170271	5	154198051	154238812	152	38	126777	4.2288	1.1746e-05	FAXDC2	5	154198051	154238812	-1	q33.2	protein_coding	0.000426699	816	SCZ	No
ENSG00000144644	3	30767692	30936257	245	43	127274	4.231	1.1634e-05	GADL1	3	30767692	30936257	-1	p23	protein_coding	0.000423149	815	SCZ	No
ENSG00000004534	3	49977440	50114685	136	22	126977	4.2318	1.1594e-05	RBM6	3	49977440	50137478	1	p21.31	protein_coding	0.000422212	814	SCZ	No
ENSG00000263898	3	48681627	48681713	1	1	130644	4.2318	1.159e-05	MIR4793	3	48681627	48681713	-1	p21.31	miRNA	0.000422212	813	SCZ	No
ENSG00000182264	19	49244145	49250166	23	2	130600	4.2351	1.1423e-05	IZUMO1	19	49244109	49250166	-1	q13.33	protein_coding	0.00041701	812	SCZ	No
ENSG00000202089	11	63650059	63650157	1	1	130644	4.2365	1.135e-05	RNU6-1306P	11	63650059	63650157	-1	q13.1	snRNA	0.000414856	811	SCZ	No
ENSG00000197535	15	52599480	52821247	393	33	128828	4.2396	1.1198e-05	MYO5A	15	52599480	52821247	-1	q21.2	protein_coding	0.000409805	810	SCZ	No
ENSG00000239356	11	65463006	65463306	5	2	129524	4.2415	1.1102e-05	RN7SL309P	11	65463006	65463306	1	q13.1	misc_RNA	0.000406794	809	SCZ	No
ENSG00000265140	11	113320745	113320810	3	2	130547	4.2439	1.0984e-05	MIR4301	11	113320745	113320810	-1	q23.2	miRNA	0.000402969	808	SCZ	No
ENSG00000138080	2	27301435	27309276	6	4	125904	4.2448	1.0938e-05	EMILIN1	2	27301435	27309271	1	p23.3	protein_coding	0.000401778	807	SCZ	No
ENSG00000103066	16	68279207	68294965	67	10	129261	4.2456	1.09e-05	PLA2G15	16	68279207	68294961	1	q22.1	protein_coding	0.000401247	806	SCZ	No
ENSG00000154025	17	18853658	18925908	75	23	128348	4.2454	1.091e-05	SLC5A10	17	18853658	18925908	1	p11.2	protein_coding	0.000401247	805	SCZ	No
ENSG00000139625	12	53873453	53893399	13	8	126459	4.2461	1.0878e-05	MAP3K12	12	53874274	53893847	-1	q13.13	protein_coding	0.000401065	804	SCZ	No
ENSG00000204188	6	33507823	33556803	3	2	130644	4.2477	1.0798e-05	GGNBP1	6	33551515	33556803	1	p21.31	protein_coding	0.000398612	803	SCZ	No
ENSG00000179348	3	128198270	128212028	171	28	127825	4.25	1.0687e-05	GATA2	3	128198270	128212028	-1	q21.3	protein_coding	0.000395006	802	SCZ	No
ENSG00000226567	3	10801169	10805877	89	15	128559	4.2508	1.0652e-05	LINC00606	3	10801169	10805877	-1	p25.3	lincRNA	0.000394204	801	SCZ	No
ENSG00000264958	17	28856706	28869434	5	2	129141	4.252	1.0595e-05	ALOX12P1	17	28856706	28869434	1	q11.2	pseudogene	0.000392584	800	SCZ	No
ENSG00000212292	1	154267979	154268077	102	22	128898	4.2529	1.0551e-05	RNU6-239P	1	154267979	154268077	1	q21.3	snRNA	0.000391443	799	SCZ	No
ENSG00000130287	19	19322782	19363042	12	6	127595	4.2537	1.0515e-05	NCAN	19	19322782	19363042	1	p13.11	protein_coding	0.000390597	798	SCZ	No
ENSG00000143382	1	150521845	150533413	136	17	128453	4.2543	1.0486e-05	ADAMTSL4	1	150521884	150533413	1	q21.3	protein_coding	0.000390008	797	SCZ	No
ENSG00000143545	1	153954093	153958828	3	2	130644	4.255	1.0455e-05	RAB13	1	153954127	153958834	-1	q21.3	protein_coding	0.000389344	796	SCZ	No
ENSG00000225760	13	111618051	111642926	353	52	129152	4.2555	1.0427e-05	LINC00431	13	111635654	111642911	1	q34	lincRNA	0.000388789	795	SCZ	No
ENSG00000181085	8	144798429	144804628	19	7	129465	4.257	1.0359e-05	MAPK15	8	144798429	144804628	1	q24.3	protein_coding	0.00038674	794	SCZ	No
ENSG00000084733	2	26256979	26360323	176	38	127750	4.2608	1.0186e-05	RAB10	2	26256976	26360323	1	p23.3	protein_coding	0.000380873	793	SCZ	No
ENSG00000179630	13	44453420	44468068	20	6	123800	4.2607	1.0189e-05	LACC1	13	44453420	44468068	1	q14.11	protein_coding	0.000380873	792	SCZ	No
ENSG00000242028	15	44088340	44095241	7	3	130644	4.2615	1.0154e-05	HYPK	15	44088340	44095241	1	q15.3	protein_coding	0.000380525	791	SCZ	No
ENSG00000133107	13	38210773	38444562	108	16	128157	4.2632	1.0077e-05	TRPC4	13	38210773	38444562	-1	q13.3	protein_coding	0.000378455	790	SCZ	No
ENSG00000189343	17	19349283	19350165	12	4	122543	4.263	1.0086e-05	RPS2P46	17	19349246	19350169	-1	p11.2	pseudogene	0.000378455	789	SCZ	No
ENSG00000114383	3	50362338	50365674	2	1	130644	4.2642	1.0032e-05	TUSC2	3	50357458	50365682	-1	p21.31	protein_coding	0.000377384	788	SCZ	No
ENSG00000166069	15	38226827	38259925	38	10	127376	4.2657	9.9624e-06	TMCO5A	15	38214140	38259925	1	q14	protein_coding	0.000375242	787	SCZ	No
ENSG00000006071	11	17414432	17498392	96	30	128757	4.2673	9.8945e-06	ABCC8	11	17414432	17498449	-1	p15.1	protein_coding	0.000373159	786	SCZ	No
ENSG00000117399	1	43824626	43828874	8	3	125823	4.2688	9.8243e-06	CDC20	1	43824626	43828874	1	p34.2	protein_coding	0.00037101	785	SCZ	No
ENSG00000206589	15	44026377	44026483	6	3	128676	4.2688	9.8248e-06	RNU6-354P	15	44026377	44026483	-1	q15.3	snRNA	0.00037101	784	SCZ	No
ENSG00000239799	3	52857951	52859330	1	1	130644	4.2688	9.825e-06	ITIH4-AS1	3	52857951	52859330	1	p21.1	antisense	0.00037101	783	SCZ	No
ENSG00000184445	12	123011795	123110943	260	52	128641	4.2699	9.7786e-06	KNTC1	12	123011793	123110943	1	q24.31	protein_coding	0.000370674	782	SCZ	No
ENSG00000100299	22	51063446	51066601	38	12	129672	4.2726	9.6623e-06	ARSA	22	51061182	51066607	-1	q13.33	protein_coding	0.000366734	781	SCZ	No
ENSG00000263882	17	4267463	4267748	2	1	130644	4.2727	9.6567e-06	RN7SL774P	17	4267463	4267748	-1	p13.2	misc_RNA	0.000366734	780	SCZ	No
ENSG00000115207	2	27548716	27579901	63	11	127666	4.2789	9.3895e-06	GTF3C2	2	27548716	27579868	-1	p23.3	protein_coding	0.000357295	779	SCZ	No
ENSG00000102879	16	30194743	30200397	51	7	127479	4.2802	9.3351e-06	CORO1A	16	30194148	30200397	1	p11.2	protein_coding	0.000356459	778	SCZ	No
ENSG00000163634	3	63819546	63849579	16	6	120129	4.2798	9.3523e-06	THOC7	3	63819546	63849579	-1	p14.1	protein_coding	0.000356459	777	SCZ	No
ENSG00000264919	11	133768399	133768476	4	2	130365	4.2797	9.3555e-06	MIR4697	11	133768399	133768476	-1	q25	miRNA	0.000356459	776	SCZ	No
ENSG00000163803	2	28718938	28866654	562	51	128796	4.2815	9.2805e-06	PLB1	2	28680012	28866654	1	p23.2	protein_coding	0.00035497	775	SCZ	No
ENSG00000252437	18	52813777	52813876	7	3	124076	4.2823	9.25e-06	RNA5SP459	18	52813777	52813876	-1	q21.2	rRNA	0.000354261	774	SCZ	No
ENSG00000239926	3	64160077	64160823	5	3	130644	4.2836	9.1967e-06	PRDX3P4	3	64160077	64160823	1	p14.1	pseudogene	0.000352675	773	SCZ	No
ENSG00000160072	1	1407149	1431582	77	31	128020	4.2839	9.1828e-06	ATAD3B	1	1407143	1433228	1	p36.33	protein_coding	0.000352598	772	SCZ	No
ENSG00000159921	9	36214438	36277053	88	12	129098	4.2843	9.1655e-06	GNE	9	36214438	36277053	-1	p13.3	protein_coding	0.00035239	771	SCZ	No
ENSG00000164638	7	5322561	5346501	937	158	129191	4.2868	9.0623e-06	SLC29A4	7	5314000	5346501	1	p22.1	protein_coding	0.000348875	770	SCZ	No
ENSG00000105738	19	38397868	38699012	174	29	128813	4.2908	8.9017e-06	SIPA1L3	19	38397868	38699012	1	q13.13	protein_coding	0.00034352	769	SCZ	No
ENSG00000182841	22	42951229	42978044	249	51	128614	4.2906	8.9116e-06	RRP7B	22	42951229	42978044	-1	q13.2	pseudogene	0.00034352	768	SCZ	No
ENSG00000198176	13	114239056	114295785	347	45	129432	4.2906	8.91e-06	TFDP1	13	114239013	114295785	1	q34	protein_coding	0.00034352	767	SCZ	No
ENSG00000266187	1	150183930	150184221	4	2	130644	4.2921	8.8513e-06	RN7SL480P	1	150183930	150184221	1	q21.2	misc_RNA	0.000342531	766	SCZ	No
ENSG00000167191	16	19868013	19897489	445	41	128689	4.2943	8.7642e-06	GPRC5B	16	19868616	19897489	-1	p12.3	protein_coding	0.000339604	765	SCZ	No
ENSG00000130449	5	60628100	60841997	5	3	129137	4.2956	8.7105e-06	ZSWIM6	5	60628100	60841997	1	q12.1	protein_coding	0.000337965	764	SCZ	No
ENSG00000120686	13	38923988	38937756	57	14	126520	4.2962	8.6889e-06	UFM1	13	38923986	38937140	1	q13.3	protein_coding	0.000337938	763	SCZ	No
ENSG00000156103	8	89044237	89339717	19	7	129839	4.2959	8.6984e-06	MMP16	8	89044237	89340254	-1	q21.3	protein_coding	0.000337938	762	SCZ	No
ENSG00000187726	11	73661364	73681411	79	14	127509	4.2976	8.634e-06	DNAJB13	11	73661364	73681411	1	q13.4	protein_coding	0.000336318	761	SCZ	No
ENSG00000198822	7	86273230	86494200	121	19	129177	4.3003	8.5273e-06	GRM3	7	86273230	86494200	1	q21.11	protein_coding	0.000332598	760	SCZ	No
ENSG00000252686	14	30281122	30281224	3	2	129653	4.3015	8.4838e-06	RNU6-1234P	14	30281122	30281224	1	q12	snRNA	0.000331338	759	SCZ	No
ENSG00000173327	11	65365226	65381713	71	20	128208	4.3022	8.4536e-06	MAP3K11	11	65365226	65382853	-1	q13.1	protein_coding	0.000330594	758	SCZ	No
ENSG00000162676	1	92940319	92952433	15	5	126772	4.303	8.4269e-06	GFI1	1	92940319	92952433	-1	p22.1	protein_coding	0.000329985	757	SCZ	No
ENSG00000213672	3	48711277	48723360	47	9	127097	4.304	8.3874e-06	NCKIPSD	3	48701364	48723797	-1	p21.31	protein_coding	0.000328873	756	SCZ	No
ENSG00000112294	6	24495080	24537435	260	37	128902	4.3077	8.2474e-06	ALDH5A1	6	24495080	24537435	1	p22.3	protein_coding	0.000323811	755	SCZ	No
ENSG00000113141	5	140027355	140042063	13	2	127053	4.3086	8.2157e-06	IK	5	140026643	140042064	1	q31.3	protein_coding	0.000322995	754	SCZ	No
ENSG00000241286	12	111279342	111280191	41	13	128374	4.3121	8.0838e-06	RPL29P25	12	111279342	111280191	-1	q24.11	pseudogene	0.000318231	753	SCZ	No
ENSG00000079616	16	29802040	29816706	19	8	128636	4.3159	7.9482e-06	KIF22	16	29802040	29816706	1	p11.2	protein_coding	0.000314768	752	SCZ	No
ENSG00000102595	13	96453834	96705736	73	16	128391	4.3152	7.9746e-06	UGGT2	13	96453834	96705736	-1	q32.1	protein_coding	0.000314768	751	SCZ	No
ENSG00000115816	2	37428755	37458856	19	6	128472	4.3157	7.9548e-06	CEBPZ	2	37428755	37458856	-1	p22.2	protein_coding	0.000314768	750	SCZ	No
ENSG00000137171	6	43027332	43042837	127	22	128106	4.315	7.9795e-06	KLC4	6	43008515	43042837	1	p21.1	protein_coding	0.000314768	749	SCZ	No
ENSG00000175727	12	122516628	122631894	130	11	129750	4.3149	7.9852e-06	MLXIP	12	122516628	122631894	1	q24.31	protein_coding	0.000314768	748	SCZ	No
ENSG00000227375	3	197025123	197030618	8	4	130644	4.316	7.9429e-06	DLG1-AS1	3	197025123	197030618	1	q29	antisense	0.000314768	747	SCZ	No
ENSG00000198218	3	49067140	49131796	132	20	128381	4.3197	7.8105e-06	QRICH1	3	49067140	49131796	-1	p21.31	protein_coding	0.000310357	746	SCZ	No
ENSG00000164465	6	117803820	117891021	43	13	130086	4.3236	7.6741e-06	DCBLD1	6	117774980	117891021	1	q22.1	protein_coding	0.000305347	745	SCZ	No
ENSG00000233955	2	105011460	105012738	9	3	127292	4.3253	7.6163e-06	AHCYP3	2	105011460	105012738	-1	q12.1	pseudogene	0.000303454	744	SCZ	No
ENSG00000149925	16	30064411	30081741	13	4	124718	4.3277	7.5338e-06	ALDOA	16	30064411	30081778	1	p11.2	protein_coding	0.000300571	743	SCZ	No
ENSG00000101204	20	61974575	61992748	274	57	129234	4.3299	7.4576e-06	CHRNA4	20	61975420	62009753	-1	q13.33	protein_coding	0.000297932	742	SCZ	No
ENSG00000008300	3	48673902	48700348	42	10	128957	4.3304	7.4412e-06	CELSR3	3	48673902	48700348	-1	p21.31	protein_coding	0.000297678	741	SCZ	No
ENSG00000116819	1	36038971	36060929	49	9	129757	4.331	7.4217e-06	TFAP2E	1	36038971	36060929	1	p34.3	protein_coding	0.000297516	740	SCZ	No
ENSG00000127418	4	1003767	1020685	894	118	128463	4.3308	7.4271e-06	FGFRL1	4	1003724	1020685	1	p16.3	protein_coding	0.000297516	739	SCZ	No
ENSG00000105550	19	49258816	49261587	8	4	130031	4.3315	7.4048e-06	FGF21	19	49258816	49261587	1	q13.33	protein_coding	0.000297426	738	SCZ	No
ENSG00000198797	1	177140633	177251558	8	4	130042	4.3342	7.3145e-06	BRINP2	1	177140633	177251558	1	q25.2	protein_coding	0.000294198	737	SCZ	No
ENSG00000104447	8	116420724	116681228	21	7	129982	4.3374	7.2102e-06	TRPS1	8	116420724	116821899	-1	q23.3	protein_coding	0.000290397	736	SCZ	No
ENSG00000213398	16	67973653	67978034	5	3	129875	4.3401	7.1222e-06	LCAT	16	67973653	67978034	-1	q22.1	protein_coding	0.000287243	735	SCZ	No
ENSG00000006740	17	12692856	12894960	75	17	128457	4.3422	7.0518e-06	ARHGAP44	17	12692856	12894960	1	p12	protein_coding	0.000284791	734	SCZ	No
ENSG00000162413	1	6650784	6674667	33	7	130136	4.3465	6.9159e-06	KLHL21	1	6650784	6674667	-1	p36.31	protein_coding	0.000279684	733	SCZ	No
ENSG00000198961	5	108670410	108745695	256	35	129868	4.347	6.9018e-06	PJA2	5	108670410	108745695	-1	q21.3	protein_coding	0.000279495	732	SCZ	No
ENSG00000247626	2	198570093	198573111	2	1	130644	4.3486	6.8512e-06	MARS2	2	198570087	198573113	1	q33.1	protein_coding	0.000277825	731	SCZ	No
ENSG00000102901	16	67862060	67881361	75	15	129414	4.3511	6.7717e-06	CENPT	16	67862060	67881714	-1	q22.1	protein_coding	0.000274977	730	SCZ	No
ENSG00000156735	8	38034106	38070819	10	2	127104	4.3513	6.7655e-06	BAG4	8	38034051	38070819	1	p11.23	protein_coding	0.000274977	729	SCZ	No
ENSG00000226161	13	37512537	37513631	357	43	129884	4.3529	6.7185e-06	EIF4A1P5	13	37512537	37513631	-1	q13.3	pseudogene	0.000273567	728	SCZ	No
ENSG00000122591	7	22973830	23053748	174	31	129205	4.3544	6.6719e-06	FAM126A	7	22980878	23053749	-1	p15.3	protein_coding	0.000272043	727	SCZ	No
ENSG00000239389	5	140261793	140391929	15	4	130635	4.3559	6.6256e-06	PCDHA13	5	140261793	140391929	1	q31.3	protein_coding	0.000270527	726	SCZ	No
ENSG00000231404	13	41861877	41862456	5	2	130644	4.3591	6.5306e-06	RAC1P3	13	41861877	41862456	-1	q14.11	pseudogene	0.000267016	725	SCZ	No
ENSG00000272887	15	84956505	84962703	7	3	129995	4.3611	6.4691e-06	CSPG4P5	15	84956505	84962703	-1	q25.2	pseudogene	0.000264867	724	SCZ	No
ENSG00000151320	14	32798479	33306887	67	27	129510	4.363	6.4145e-06	AKAP6	14	32798479	33300567	1	q12	protein_coding	0.000262995	723	SCZ	No
ENSG00000158604	7	44617493	44621886	18	6	128767	4.3652	6.3514e-06	TMED4	7	44617493	44621886	-1	p13	protein_coding	0.000260768	722	SCZ	No
ENSG00000250120	5	140235468	140391929	7	2	130644	4.371	6.1847e-06	PCDHA10	5	140235595	140391929	1	q31.3	protein_coding	0.000254276	721	SCZ	No
ENSG00000122986	12	111065646	111127583	34	4	128729	4.3718	6.1602e-06	HVCN1	12	111065646	111142755	-1	q24.11	protein_coding	0.000253621	720	SCZ	No
ENSG00000089639	19	19740285	19754476	30	8	128887	4.3753	6.0625e-06	GMIP	19	19740285	19754476	-1	p13.11	protein_coding	0.000249945	719	SCZ	No
ENSG00000247828	5	87564712	87732502	81	21	127584	4.3781	5.9855e-06	TMEM161B-AS1	5	87564712	87732502	1	q14.3	antisense	0.000247114	718	SCZ	No
ENSG00000218739	2	37423631	37440868	18	6	128992	4.3829	5.8564e-06	CEBPZ-AS1	2	37423631	37443336	1	p22.2	protein_coding	0.000242122	717	SCZ	No
ENSG00000147475	8	37594117	37616619	18	3	127663	4.3834	5.8428e-06	ERLIN2	8	37594117	37616619	1	p11.23	protein_coding	0.000241897	716	SCZ	No
ENSG00000110921	12	110011610	110035922	58	18	129098	4.3864	5.7616e-06	MVK	12	110011060	110035067	1	q24.11	protein_coding	0.000238869	715	SCZ	No
ENSG00000135164	7	86781677	86825653	57	7	127985	4.3869	5.7494e-06	DMTF1	7	86781677	86825653	1	q21.12	protein_coding	0.000238697	714	SCZ	No
ENSG00000168807	16	69221032	69342955	136	24	128075	4.3869	5.7492e-06	SNTB2	16	69221032	69342955	1	q22.1	protein_coding	0.000238697	713	SCZ	No
ENSG00000206991	15	43929830	43929936	4	2	129892	4.3906	5.6514e-06	RNU6-610P	15	43929830	43929936	-1	q15.3	snRNA	0.000235287	712	SCZ	No
ENSG00000270800	6	34252664	34393848	38	7	129872	4.3917	5.6236e-06	RPS10-NUDT3	6	34256547	34393825	-1	p21.31	protein_coding	0.000234459	711	SCZ	No
ENSG00000171680	1	6526152	6580121	174	24	129772	4.3925	5.6021e-06	PLEKHG5	1	6526152	6580121	-1	p36.31	protein_coding	0.000233892	710	SCZ	No
ENSG00000241399	2	160625141	160654766	17	4	129717	4.393	5.589e-06	CD302	2	160625364	160654753	-1	q24.2	protein_coding	0.000233674	709	SCZ	No
ENSG00000252452	2	233647375	233647476	5	2	130644	4.3936	5.5757e-06	RNU6-107P	2	233647375	233647476	1	q37.1	snRNA	0.000233447	708	SCZ	No
ENSG00000161267	3	197236654	197300194	463	91	129264	4.3975	5.4758e-06	BDH1	3	197236654	197300194	-1	q29	protein_coding	0.000229589	707	SCZ	No
ENSG00000245573	11	27528385	27719721	108	18	129776	4.4012	5.3827e-06	BDNF-AS	11	27528385	27719721	1	p14.1	antisense	0.000226005	706	SCZ	No
ENSG00000157884	2	26804070	26864236	46	8	128180	4.4021	5.3606e-06	CIB4	2	26804070	26864236	-1	p23.3	protein_coding	0.000225396	705	SCZ	No
ENSG00000176920	19	49199232	49209207	39	6	130329	4.403	5.3392e-06	FUT2	19	49199228	49209207	1	q13.33	protein_coding	0.000224891	704	SCZ	No
ENSG00000227057	6	33246885	33257304	13	3	129192	4.4029	5.341e-06	WDR46	6	33246885	33257304	-1	p21.32	protein_coding	0.000224891	703	SCZ	No
ENSG00000224677	15	43941321	43941478	5	3	129387	4.4047	5.2958e-06	PDIA3P2	15	43941321	43941478	1	q15.3	pseudogene	0.000223623	702	SCZ	No
ENSG00000072310	17	17715387	17740316	48	5	129009	4.4089	5.1947e-06	SREBF1	17	17713713	17740325	-1	p11.2	protein_coding	0.000219667	701	SCZ	No
ENSG00000137288	6	33664538	33679504	50	12	130207	4.4103	5.1618e-06	UQCC2	6	33662070	33679504	-1	p21.31	protein_coding	0.000218587	700	SCZ	No
ENSG00000175324	8	38020839	38034234	5	1	130644	4.4106	5.1538e-06	LSM1	8	38020839	38034248	-1	p11.23	protein_coding	0.000218587	699	SCZ	No
ENSG00000197912	16	89574811	89624174	160	23	128142	4.4103	5.1602e-06	SPG7	16	89557325	89624176	1	q24.3	protein_coding	0.000218587	698	SCZ	No
ENSG00000135870	1	173900352	173991435	53	10	129600	4.4127	5.1052e-06	RC3H1	1	173900352	173991435	-1	q25.1	protein_coding	0.000217121	697	SCZ	No
ENSG00000214659	11	65494410	65495685	33	10	130644	4.4144	5.0656e-06	KRT8P26	11	65494410	65495685	1	q13.1	pseudogene	0.000215755	696	SCZ	No
ENSG00000244490	7	104941969	104942533	10	4	124942	4.4143	5.0658e-06	RWDD4P1	7	104941969	104942533	1	q22.3	pseudogene	0.000215755	695	SCZ	No
ENSG00000100147	22	42196683	42222303	63	16	130212	4.4159	5.0288e-06	CCDC134	22	42196683	42222303	1	q13.2	protein_coding	0.000214796	694	SCZ	No
ENSG00000109572	4	170541672	170644824	385	53	129331	4.4169	5.0059e-06	CLCN3	4	170533784	170644824	1	q33	protein_coding	0.000214127	693	SCZ	No
ENSG00000117407	1	44398992	44402913	140	16	129103	4.4183	4.9739e-06	ARTN	1	44398992	44402913	1	p34.1	protein_coding	0.000213065	692	SCZ	No
ENSG00000163975	3	196728611	196756687	204	41	128125	4.4192	4.954e-06	MFI2	3	196715492	196756687	-1	q29	protein_coding	0.00021252	691	SCZ	No
ENSG00000113448	5	58264865	59783903	482	90	128736	4.422	4.8891e-06	PDE4D	5	58264865	59817947	-1	q12.1	protein_coding	0.000210117	690	SCZ	No
ENSG00000263987	1	154076997	154077068	3	2	130644	4.4219	4.8909e-06	MIR5698	1	154076997	154077068	-1	q21.3	miRNA	0.000210117	689	SCZ	No
ENSG00000167136	9	131580753	131584956	63	13	129726	4.4248	4.8259e-06	ENDOG	9	131580753	131584956	1	q34.11	protein_coding	0.000207928	688	SCZ	No
ENSG00000124074	16	67696848	67700667	39	9	126040	4.4273	4.771e-06	ENKD1	16	67696848	67701168	-1	q22.1	protein_coding	0.000206073	687	SCZ	No
ENSG00000139437	12	110338085	110355874	44	8	127726	4.4271	4.7759e-06	TCHP	12	110338069	110421646	1	q24.11	protein_coding	0.000206073	686	SCZ	No
ENSG00000264775	18	5002758	5003253	10	3	129296	4.4274	4.768e-06	PPIAP14	18	5002758	5003253	-1	p11.31	pseudogene	0.000206073	685	SCZ	No
ENSG00000201586	11	17137199	17137310	3	1	127146	4.4296	4.7214e-06	RNU6-593P	11	17137199	17137310	-1	p15.1	snRNA	0.000204615	684	SCZ	No
ENSG00000109466	4	166128770	166244308	383	46	126995	4.4306	4.698e-06	KLHL2	4	166128770	166244308	1	q32.3	protein_coding	0.000203899	683	SCZ	No
ENSG00000065609	6	84262599	84419410	23	9	126915	4.4318	4.6725e-06	SNAP91	6	84262599	84419410	-1	q14.2	protein_coding	0.000203089	682	SCZ	No
ENSG00000231925	6	33267471	33282164	15	3	127095	4.4321	4.6661e-06	TAPBP	6	33267471	33282164	-1	p21.32	protein_coding	0.000203089	681	SCZ	No
ENSG00000070081	11	17298288	17353758	272	42	128764	4.4329	4.6489e-06	NUCB2	11	17229700	17371521	1	p15.1	protein_coding	0.000202658	680	SCZ	No
ENSG00000157851	2	27070969	27173219	156	11	127496	4.4341	4.6227e-06	DPYSL5	2	27070615	27173219	1	p23.3	protein_coding	0.000201813	679	SCZ	No
ENSG00000158402	5	137620954	137674044	49	12	127610	4.4365	4.5718e-06	CDC25C	5	137620954	137674044	-1	q31.2	protein_coding	0.000199885	678	SCZ	No
ENSG00000165997	10	18948334	18970568	28	7	129402	4.4395	4.5094e-06	ARL5B	10	18948334	18970568	1	p12.31	protein_coding	0.000197448	677	SCZ	No
ENSG00000007923	1	6694228	6761984	27	6	127098	4.4417	4.4636e-06	DNAJC11	1	6694228	6761984	-1	p36.31	protein_coding	0.000195732	676	SCZ	No
ENSG00000122778	7	138516126	138666064	109	26	129144	4.4443	4.4094e-06	KIAA1549	7	138516126	138666064	-1	q34	protein_coding	0.000193795	675	SCZ	No
ENSG00000136271	7	44605016	44613601	28	7	126530	4.4441	4.4129e-06	DDX56	7	44605016	44614650	-1	p13	protein_coding	0.000193795	674	SCZ	No
ENSG00000202227	2	48729061	48729163	3	2	130644	4.4442	4.4112e-06	RNU6-282P	2	48729061	48729163	-1	p16.3	snRNA	0.000193795	673	SCZ	No
ENSG00000171812	1	36560837	36590821	118	24	128772	4.4476	4.341e-06	COL8A2	1	36560837	36590821	-1	p34.3	protein_coding	0.000191647	672	SCZ	No
ENSG00000241680	12	110898793	110899167	2	1	127117	4.4475	4.3446e-06	RPL31P49	12	110898793	110899167	1	q24.11	pseudogene	0.000191647	671	SCZ	No
ENSG00000180530	21	16333556	16437321	20	10	125482	4.4484	4.3264e-06	NRIP1	21	16333556	16437321	-1	q21.1	protein_coding	0.000191414	670	SCZ	No
ENSG00000115241	2	27604061	27632554	112	21	127707	4.4489	4.3165e-06	PPM1G	2	27604061	27632554	-1	p23.3	protein_coding	0.000191262	669	SCZ	No
ENSG00000213445	11	65405568	65418401	45	18	128496	4.4519	4.255e-06	SIPA1	11	65405568	65418401	1	q13.1	protein_coding	0.000188819	668	SCZ	No
ENSG00000184304	14	30045685	30396948	96	28	128564	4.454	4.2146e-06	PRKD1	14	30045687	30661104	-1	q12	protein_coding	0.000187306	667	SCZ	No
ENSG00000224822	3	24496627	24500925	8	2	130644	4.4585	4.1264e-06	THRB-IT1	3	24496627	24500925	-1	p24.2	sense_intronic	0.000183662	666	SCZ	No
ENSG00000117601	1	173872942	173886516	11	2	130644	4.4611	4.0766e-06	SERPINC1	1	173872947	173886516	-1	q25.1	protein_coding	0.000181718	665	SCZ	No
ENSG00000151962	4	155702365	155749965	84	12	130230	4.4631	4.0387e-06	RBM46	4	155702365	155749965	1	q32.1	protein_coding	0.0001803	664	SCZ	No
ENSG00000116852	1	200938518	200992828	129	22	126982	4.4644	4.015e-06	KIF21B	1	200938520	200992828	-1	q32.1	protein_coding	0.000179512	663	SCZ	No
ENSG00000207648	11	64658609	64658718	3	2	130272	4.4652	4.0003e-06	MIR192	11	64658609	64658718	-1	q13.1	miRNA	0.000179358	662	SCZ	No
ENSG00000226441	3	17084234	17085684	4	1	130644	4.4652	3.9999e-06	PLCL2-AS1	3	17084234	17085684	-1	p24.3	antisense	0.000179358	661	SCZ	No
ENSG00000260799	15	43093166	43094603	6	4	129726	4.465	4.0026e-06	KRT8P50	15	43093166	43094603	-1	q15.2	pseudogene	0.000179358	660	SCZ	No
ENSG00000261517	13	54389554	54450254	9	4	128956	4.4649	4.0055e-06	LINC00558	13	54389554	54450254	1	q14.3	lincRNA	0.000179358	659	SCZ	No
ENSG00000233327	17	18414576	18429244	6	2	130294	4.4713	3.8865e-06	USP32P2	17	18414576	18429244	-1	p11.2	pseudogene	0.000175087	658	SCZ	No
ENSG00000105538	19	49223844	49243978	11	3	130644	4.4733	3.8518e-06	RASIP1	19	49223844	49243978	-1	q13.33	protein_coding	0.000173838	657	SCZ	No
ENSG00000166086	11	133938820	134021896	222	17	125880	4.4732	3.8529e-06	JAM3	11	133938820	134021896	1	q25	protein_coding	0.000173838	656	SCZ	No
ENSG00000251816	4	19183437	19183479	6	2	130644	4.4742	3.8348e-06	RNA5SP157	4	19183437	19183479	-1	p15.31	rRNA	0.00017355	655	SCZ	No
ENSG00000092850	1	36549676	36553876	9	2	129696	4.4759	3.805e-06	TEKT2	1	36549676	36553876	1	p34.3	protein_coding	0.000172464	654	SCZ	No
ENSG00000185482	12	57637236	57644976	4	2	130644	4.4779	3.7697e-06	STAC3	12	57637236	57644976	-1	q13.3	protein_coding	0.000171126	653	SCZ	No
ENSG00000092853	1	36185819	36235568	10	3	130284	4.4785	3.7582e-06	CLSPN	1	36185819	36235568	-1	p34.3	protein_coding	0.000170961	652	SCZ	No
ENSG00000129158	11	17809595	18034709	138	35	129530	4.4784	3.7595e-06	SERGEF	11	17809595	18034709	-1	p15.1	protein_coding	0.000170961	651	SCZ	No
ENSG00000183018	17	4402133	4442330	233	33	129535	4.4784	3.7603e-06	SPNS2	17	4402133	4442330	1	p13.2	protein_coding	0.000170961	650	SCZ	No
ENSG00000176340	11	63742079	63744015	58	15	128642	4.4796	3.7391e-06	COX8A	11	63742079	63744015	1	q13.1	protein_coding	0.000170783	649	SCZ	No
ENSG00000170638	22	50624344	50638027	173	33	129300	4.48	3.7317e-06	TRABD	22	50624344	50638027	1	q13.33	protein_coding	0.000170708	648	SCZ	No
ENSG00000233107	2	76333142	76334450	16	4	130424	4.4821	3.6961e-06	SUCLA2P2	2	76333142	76334450	-1	p12	pseudogene	0.000169341	647	SCZ	No
ENSG00000140522	15	89753100	89764982	84	16	128677	4.4859	3.6296e-06	RLBP1	15	89753100	89764982	-1	q26.1	protein_coding	0.000166551	646	SCZ	No
ENSG00000110583	11	63706468	63724800	45	8	129360	4.4865	3.6201e-06	NAA40	11	63706431	63724800	1	q13.1	protein_coding	0.000166373	645	SCZ	No
ENSG00000264571	18	53146452	53146529	5	3	130644	4.4878	3.5988e-06	MIR4529	18	53146452	53146529	1	q21.2	miRNA	0.000165651	644	SCZ	No
ENSG00000213128	17	78516003	78516405	4	2	130644	4.4896	3.5673e-06	RPL32P31	17	78516003	78516405	1	q25.3	pseudogene	0.000164456	643	SCZ	No
ENSG00000236200	1	44165436	44173809	6	2	130644	4.4911	3.5425e-06	KDM4A-AS1	1	44165436	44173809	-1	p34.1	antisense	0.000163567	642	SCZ	No
ENSG00000128708	2	172778975	172848596	209	43	128572	4.4946	3.4847e-06	HAT1	2	172778958	172848599	1	q31.1	protein_coding	0.00016115	641	SCZ	No
ENSG00000154822	3	16926452	17132086	214	32	128272	4.4946	3.4847e-06	PLCL2	3	16844159	17132086	1	p24.3	protein_coding	0.00016115	640	SCZ	No
ENSG00000112893	5	109025067	109202879	233	39	129360	4.4957	3.4667e-06	MAN2A1	5	109025067	109205326	1	q21.3	protein_coding	0.000160819	639	SCZ	No
ENSG00000201403	11	17097326	17097415	2	1	130644	4.4966	3.4532e-06	SNORD14B	11	17097326	17097415	-1	p15.1	snoRNA	0.000160819	638	SCZ	No
ENSG00000214760	12	122849329	122850179	2	1	130644	4.4957	3.4663e-06	RPL21P1	12	122849327	122850176	1	q24.31	pseudogene	0.000160819	637	SCZ	No
ENSG00000262333	17	2210055	2211009	5	1	130644	4.4958	3.4652e-06	HNRNPA1P16	17	2210055	2211009	1	p13.3	pseudogene	0.000160819	636	SCZ	No
ENSG00000204961	5	140227048	140391929	14	4	128536	4.5002	3.3947e-06	PCDHA9	5	140227048	140391929	1	q31.3	protein_coding	0.000158471	635	SCZ	No
ENSG00000170634	2	54197975	54532437	385	36	128144	4.5029	3.3514e-06	ACYP2	2	54197975	54532437	1	p16.2	protein_coding	0.000156696	634	SCZ	No
ENSG00000265850	3	197020749	197020819	6	1	130644	4.5033	3.3452e-06	MIR4797	3	197020749	197020819	-1	q29	miRNA	0.000156654	633	SCZ	No
ENSG00000101546	18	77794358	77806397	32	5	129614	4.5049	3.3199e-06	RBFA	18	77794358	77806397	1	q23	protein_coding	0.000155715	632	SCZ	No
ENSG00000172766	13	41885341	41951166	39	5	130485	4.5053	3.3133e-06	NAA16	13	41885341	41951166	1	q14.11	protein_coding	0.000155652	631	SCZ	No
ENSG00000226017	3	64173220	64186641	27	7	130043	4.5054	3.3122e-06	PRICKLE2-AS3	3	64173220	64186641	1	p14.1	antisense	0.000155652	630	SCZ	No
ENSG00000170374	12	53720359	53730166	16	6	122070	4.5061	3.3012e-06	SP7	12	53720362	53739099	-1	q13.13	protein_coding	0.000155576	629	SCZ	No
ENSG00000252393	12	122042807	122042917	119	20	127903	4.5088	3.2598e-06	RNU6-1004P	12	122042807	122042917	1	q24.31	snRNA	0.00015387	628	SCZ	No
ENSG00000117362	1	150237799	150241703	5	2	130644	4.5099	3.2427e-06	APH1A	1	150237804	150241980	-1	q21.2	protein_coding	0.000153307	627	SCZ	No
ENSG00000139269	12	57849104	57851791	9	3	125731	4.5105	3.2341e-06	INHBE	12	57846106	57853063	1	q13.3	protein_coding	0.000153144	626	SCZ	No
ENSG00000239859	1	36171626	36171875	2	1	130644	4.5115	3.2179e-06	RN7SL281P	1	36171626	36171875	-1	p34.3	misc_RNA	0.000152621	625	SCZ	No
ENSG00000009307	1	115259534	115300671	25	6	128386	4.5146	3.1717e-06	CSDE1	1	115259534	115301297	-1	p13.2	protein_coding	0.000150671	624	SCZ	No
ENSG00000104055	15	43524793	43559055	14	3	128954	4.5148	3.1692e-06	TGM5	15	43524793	43559055	-1	q15.2	protein_coding	0.000150671	623	SCZ	No
ENSG00000109452	4	142944313	143767453	120	26	130248	4.5162	3.1474e-06	INPP4B	4	142944313	143768585	-1	q31.21	protein_coding	0.000149997	622	SCZ	No
ENSG00000175662	17	17746825	17875734	51	9	127337	4.5167	3.1403e-06	TOM1L2	17	17746828	17875736	-1	p11.2	protein_coding	0.0001499	621	SCZ	No
ENSG00000229894	4	166198964	166200831	35	5	130368	4.5176	3.1268e-06	GK3P	4	166198944	166201175	-1	q32.3	pseudogene	0.000149496	620	SCZ	No
ENSG00000073711	3	135684515	135866733	138	23	126912	4.5215	3.0707e-06	PPP2R3A	3	135684515	135866733	1	q22.2	protein_coding	0.000147051	619	SCZ	No
ENSG00000169851	4	30722037	30734595	38	13	127334	4.5232	3.0451e-06	PCDH7	4	30722037	31148422	1	p15.1	protein_coding	0.000146061	618	SCZ	No
ENSG00000056972	6	111877657	111927481	25	6	128175	4.5259	3.0076e-06	TRAF3IP2	6	111877657	111927481	-1	q21	protein_coding	0.000144496	617	SCZ	No
ENSG00000204209	6	33286335	33290793	15	4	124069	4.5291	2.9614e-06	DAXX	6	33286335	33297046	-1	p21.32	protein_coding	0.000142508	616	SCZ	No
ENSG00000112659	6	43149913	43192325	154	27	126221	4.5319	2.9225e-06	CUL9	6	43149913	43192325	1	p21.1	protein_coding	0.000140864	615	SCZ	No
ENSG00000140600	15	84115980	84287495	140	37	128962	4.5333	2.903e-06	SH3GL3	15	84115980	84287495	1	q25.2	protein_coding	0.000140152	614	SCZ	No
ENSG00000247596	3	52262626	52273276	13	5	130067	4.5361	2.8652e-06	TWF2	3	52262626	52273276	-1	p21.2	protein_coding	0.000138553	613	SCZ	No
ENSG00000207129	5	87570075	87570193	3	2	122407	4.5375	2.8462e-06	RNA5SP187	5	87570075	87570193	-1	q14.3	rRNA	0.000137859	612	SCZ	No
ENSG00000103423	16	4475806	4506776	49	10	128518	4.5397	2.8173e-06	DNAJA3	16	4475806	4506776	1	p13.3	protein_coding	0.000136896	611	SCZ	No
ENSG00000205704	22	42348169	42354937	16	3	130644	4.5399	2.8139e-06	LINC00634	22	42348169	42354937	1	q13.2	pseudogene	0.000136896	610	SCZ	No
ENSG00000239516	3	180545765	180547638	5	3	120662	4.5393	2.8217e-06	FLYWCH1P1	3	180545765	180547638	-1	q26.33	pseudogene	0.000136896	609	SCZ	No
ENSG00000158019	2	28113596	28561768	41	9	128577	4.5454	2.7415e-06	BRE	2	28112808	28561768	1	p23.2	protein_coding	0.000133837	608	SCZ	No
ENSG00000270757	2	198365137	198415450	3	1	130644	4.5451	2.7451e-06	HSPE1-MOB4	2	198365137	198415450	1	q33.1	protein_coding	0.000133837	607	SCZ	No
ENSG00000171786	1	160336857	160342638	4	2	130550	4.553	2.6448e-06	NHLH1	1	160336857	160342638	1	q23.2	protein_coding	0.000129373	606	SCZ	No
ENSG00000183598	1	149784826	149785236	183	31	123637	4.5562	2.6046e-06	HIST2H3D	1	149784826	149785236	-1	q21.2	protein_coding	0.000127617	605	SCZ	No
ENSG00000109323	4	103553050	103682151	233	30	127735	4.5565	2.6002e-06	MANBA	4	103552660	103682151	-1	q24	protein_coding	0.000127612	604	SCZ	No
ENSG00000072134	17	19140654	19240028	51	14	118330	4.5615	2.5398e-06	EPN2	17	19118928	19240028	1	p11.2	protein_coding	0.000124909	603	SCZ	No
ENSG00000104885	19	2164148	2232577	146	36	126904	4.5614	2.5409e-06	DOT1L	19	2164148	2232577	1	p13.3	protein_coding	0.000124909	602	SCZ	No
ENSG00000172037	3	49158547	49170551	61	13	129553	4.5618	2.5364e-06	LAMB2	3	49158547	49170551	-1	p21.31	protein_coding	0.000124909	601	SCZ	No
ENSG00000185630	1	164528437	164821068	325	62	127727	4.5642	2.5076e-06	PBX1	1	164524821	164868533	1	q23.3	protein_coding	0.000123888	600	SCZ	No
ENSG00000115540	2	198380295	198418423	7	3	130072	4.5653	2.4939e-06	MOB4	2	198380295	198418423	1	q33.1	protein_coding	0.000123417	599	SCZ	No
ENSG00000183166	7	71244476	71912136	373	37	129585	4.5671	2.4731e-06	CALN1	7	71244476	71912136	-1	q11.22	protein_coding	0.000122592	598	SCZ	No
ENSG00000266152	17	12875869	12876142	11	4	125390	4.5686	2.4555e-06	RN7SL550P	17	12875869	12876142	-1	p12	misc_RNA	0.000121924	597	SCZ	No
ENSG00000013392	6	83903098	83908651	8	4	120515	4.5697	2.4419e-06	RWDD2A	6	83903098	83908651	1	q14.2	protein_coding	0.000121452	596	SCZ	No
ENSG00000214222	13	41958909	41959319	9	2	127653	4.5731	2.4029e-06	TUBBP2	13	41958909	41959319	-1	q14.11	pseudogene	0.000119713	595	SCZ	No
ENSG00000146966	7	140218220	140340576	257	44	128400	4.5759	2.3712e-06	DENND2A	7	140218220	140373793	-1	q34	protein_coding	0.000118332	594	SCZ	No
ENSG00000226766	1	243787968	243788358	6	3	130644	4.577	2.3581e-06	FABP7P1	1	243787968	243788358	-1	q44	pseudogene	0.000117877	593	SCZ	No
ENSG00000168070	11	64705702	64739495	19	3	129998	4.5834	2.2875e-06	C11orf85	11	64704989	64739557	-1	q13.1	protein_coding	0.000114541	592	SCZ	No
ENSG00000143543	1	153946745	153950164	29	8	128960	4.5839	2.2819e-06	JTB	1	153946745	153950164	-1	q21.3	protein_coding	0.000114454	591	SCZ	No
ENSG00000160741	1	153920151	153931101	12	4	129807	4.5867	2.2518e-06	CRTC2	1	153920145	153931101	-1	q21.3	protein_coding	0.000113241	590	SCZ	No
ENSG00000244101	3	136327892	136328444	5	2	129479	4.5865	2.2539e-06	HMGN1P10	3	136327892	136328444	1	q22.3	pseudogene	0.000113241	589	SCZ	No
ENSG00000113119	5	140019012	140024993	125	25	128093	4.5917	2.1982e-06	TMCO6	5	140019012	140024993	1	q31.3	protein_coding	0.000110818	588	SCZ	No
ENSG00000229719	11	64657032	64660921	6	3	129672	4.5962	2.151e-06	MIR194-2	11	64658827	64660921	-1	q13.1	lincRNA	0.000108624	587	SCZ	No
ENSG00000143570	1	153931575	153940660	14	5	128948	4.5967	2.1459e-06	SLC39A1	1	153931575	153940188	-1	q21.3	protein_coding	0.000108551	586	SCZ	No
ENSG00000072518	11	63606400	63678491	108	11	128276	4.5985	2.1275e-06	MARK2	11	63606400	63678491	1	q13.1	protein_coding	0.000107804	585	SCZ	No
ENSG00000263540	11	46774675	46774742	2	1	130644	4.5995	2.118e-06	MIR5582	11	46774675	46774742	-1	p11.2	miRNA	0.000107507	584	SCZ	No
ENSG00000243364	1	155036207	155042029	66	22	130052	4.6014	2.0984e-06	EFNA4	1	155036207	155042029	1	q22	protein_coding	0.000106694	583	SCZ	No
ENSG00000116288	1	8021723	8045565	144	25	129003	4.6023	2.0891e-06	PARK7	1	8014351	8045565	1	p36.23	protein_coding	0.000106404	582	SCZ	No
ENSG00000171953	17	17919521	17942482	16	4	128921	4.6033	2.0797e-06	ATPAF2	17	17880723	17942523	-1	p11.2	protein_coding	0.000106108	581	SCZ	No
ENSG00000110344	11	118230300	118269926	112	27	128622	4.6042	2.0704e-06	UBE4A	11	118230300	118269926	1	q23.3	protein_coding	0.000105815	580	SCZ	No
ENSG00000236104	6	33282183	33285719	5	2	121855	4.6044	2.0682e-06	ZBTB22	6	33282183	33285719	-1	p21.32	protein_coding	0.000105815	579	SCZ	No
ENSG00000222019	16	90106169	90114181	33	7	130418	4.6059	2.0535e-06	URAHP	16	90106169	90114181	-1	q24.3	pseudogene	0.000105315	578	SCZ	No
ENSG00000196218	19	38924339	39078204	201	44	129193	4.607	2.0428e-06	RYR1	19	38924339	39078204	1	q13.2	protein_coding	0.000104948	577	SCZ	No
ENSG00000173930	5	101569690	101632253	21	8	129082	4.6093	2.0206e-06	SLCO4C1	5	101569690	101632253	-1	q21.1	protein_coding	0.000103987	576	SCZ	No
ENSG00000178917	3	44540462	44552128	6	3	130458	4.6111	2.0029e-06	ZNF852	3	44540462	44552128	-1	p21.31	protein_coding	0.000103256	575	SCZ	No
ENSG00000181513	17	43209967	43221548	90	23	129487	4.6152	1.9635e-06	ACBD4	17	43209967	43221548	1	q21.31	protein_coding	0.000101401	574	SCZ	No
ENSG00000136404	15	83776159	83806160	152	44	128826	4.6193	1.9249e-06	TM6SF1	15	83776159	83813606	1	q25.2	protein_coding	9.95808e-05	573	SCZ	No
ENSG00000225644	6	33357151	33357252	5	2	130616	4.6257	1.8665e-06	RPL35AP4	6	33357151	33357252	-1	p21.32	pseudogene	9.67284e-05	572	SCZ	No
ENSG00000135624	2	73461364	73480149	57	16	129503	4.6265	1.8593e-06	CCT7	2	73460548	73480149	1	p13.2	protein_coding	9.6524e-05	571	SCZ	No
ENSG00000103067	16	68263014	68270487	8	2	130585	4.6269	1.8555e-06	ESRP2	16	68263014	68272005	-1	q22.1	protein_coding	9.64958e-05	570	SCZ	No
ENSG00000064489	19	19256376	19302947	111	19	128313	4.6294	1.8334e-06	MEF2BNB-MEF2B	19	19256376	19302967	-1	p13.11	protein_coding	9.5514e-05	569	SCZ	No
ENSG00000074842	19	4657557	4670382	87	20	128448	4.63	1.8283e-06	C19orf10	19	4641386	4670382	-1	p13.3	protein_coding	9.5514e-05	568	SCZ	No
ENSG00000163531	1	204797782	204991950	524	53	129238	4.6296	1.832e-06	NFASC	1	204797779	204991950	1	q32.1	protein_coding	9.5514e-05	567	SCZ	No
ENSG00000149131	11	57364991	57382326	17	4	130644	4.6313	1.8173e-06	SERPING1	11	57364860	57382326	1	q12.1	protein_coding	9.51771e-05	566	SCZ	No
ENSG00000137970	1	97144430	97145176	8	2	128982	4.6326	1.8051e-06	RPL7P9	1	97144430	97145176	-1	p21.3	pseudogene	9.47055e-05	565	SCZ	No
ENSG00000146007	5	140079919	140086261	4	1	129095	4.6331	1.8011e-06	ZMAT2	5	140078265	140086248	1	q31.3	protein_coding	9.46999e-05	564	SCZ	No
ENSG00000168005	11	63580860	63595190	150	26	129450	4.6336	1.7964e-06	C11orf84	11	63580860	63595190	1	q13.1	protein_coding	9.46999e-05	563	SCZ	No
ENSG00000199845	12	123767463	123767581	7	3	129832	4.633	1.8018e-06	RNA5SP375	12	123767463	123767581	-1	q24.31	rRNA	9.46999e-05	562	SCZ	No
ENSG00000120314	5	140044261	140051930	21	5	127346	4.6436	1.7118e-06	WDR55	5	140044261	140053709	1	q31.3	protein_coding	9.04508e-05	561	SCZ	No
ENSG00000182199	12	57623110	57628714	8	3	130644	4.6452	1.6989e-06	SHMT2	12	57623110	57628718	1	q13.3	protein_coding	8.99295e-05	560	SCZ	No
ENSG00000233426	2	58478575	58479660	4	2	118396	4.6461	1.6915e-06	EIF3FP3	2	58478575	58479703	1	p16.1	pseudogene	8.96979e-05	559	SCZ	No
ENSG00000136213	7	2443195	2488118	119	24	129748	4.6473	1.6818e-06	CHST12	7	2443223	2474242	1	p22.3	protein_coding	8.93434e-05	558	SCZ	No
ENSG00000181381	4	169277886	169401665	185	40	129538	4.6476	1.6788e-06	DDX60L	4	169277886	169458937	-1	q32.3	protein_coding	8.93434e-05	557	SCZ	No
ENSG00000225151	15	84868063	84898888	223	53	128467	4.6519	1.6442e-06	GOLGA2P7	15	84867600	84898888	-1	q25.2	pseudogene	8.76601e-05	556	SCZ	No
ENSG00000252496	13	79963669	79963766	3	1	130346	4.6528	1.6372e-06	RNA5SP33	13	79963669	79963766	-1	q31.1	rRNA	8.74442e-05	555	SCZ	No
ENSG00000003249	16	90071273	90086536	50	16	128102	4.654	1.6279e-06	DBNDD1	16	90071273	90086536	-1	q24.3	protein_coding	8.71044e-05	554	SCZ	No
ENSG00000139726	12	123237321	123255611	76	19	126788	4.6546	1.6233e-06	DENR	12	123237321	123255611	1	q24.31	protein_coding	8.70153e-05	553	SCZ	No
ENSG00000172053	3	49133365	49142568	66	13	128199	4.6547	1.622e-06	QARS	3	49133365	49142553	-1	p21.31	protein_coding	8.70153e-05	552	SCZ	No
ENSG00000134569	11	46878419	46940173	107	20	127130	4.656	1.612e-06	LRP4	11	46878419	46940193	-1	p11.2	protein_coding	8.68201e-05	551	SCZ	No
ENSG00000143603	1	154669931	154842756	143	46	128593	4.6565	1.6084e-06	KCNN3	1	154669931	154842756	-1	q21.3	protein_coding	8.68201e-05	550	SCZ	No
ENSG00000178057	3	49057892	49060928	44	11	126736	4.6558	1.6138e-06	NDUFAF3	3	49057892	49060928	1	p21.31	protein_coding	8.68201e-05	549	SCZ	No
ENSG00000226913	3	49586739	49591799	29	6	130606	4.6621	1.565e-06	BSN-AS2	3	49586739	49591799	-1	p21.31	lincRNA	8.46556e-05	548	SCZ	No
ENSG00000055147	5	153369688	153418481	53	11	129317	4.6642	1.549e-06	FAM114A2	5	153369688	153418496	-1	q33.2	protein_coding	8.40355e-05	547	SCZ	No
ENSG00000132716	1	160185505	160232291	92	22	129072	4.664	1.5507e-06	DCAF8	1	160185505	160254920	-1	q23.2	protein_coding	8.40355e-05	546	SCZ	No
ENSG00000171928	17	18684308	18710027	119	35	129272	4.6655	1.5393e-06	TVP23B	17	18684308	18710027	1	p11.2	protein_coding	8.37238e-05	545	SCZ	No
ENSG00000126464	19	50094900	50129696	42	10	128187	4.6692	1.5119e-06	PRR12	19	50094900	50129696	1	q13.33	protein_coding	8.23847e-05	544	SCZ	No
ENSG00000167522	16	89334035	89556969	167	26	128771	4.6704	1.5033e-06	ANKRD11	16	89334038	89556969	-1	q24.3	protein_coding	8.20669e-05	543	SCZ	No
ENSG00000068976	11	64513861	64527769	71	13	129085	4.6807	1.4294e-06	PYGM	11	64513861	64527769	-1	q13.1	protein_coding	7.81766e-05	542	SCZ	No
ENSG00000108557	17	17584787	17714767	60	11	128666	4.6812	1.426e-06	RAI1	17	17584787	17714767	1	p11.2	protein_coding	7.81766e-05	541	SCZ	No
ENSG00000180900	8	144873090	144897549	81	18	127826	4.6808	1.4285e-06	SCRIB	8	144873090	144897549	-1	q24.3	protein_coding	7.81766e-05	540	SCZ	No
ENSG00000144821	3	108099216	108248169	77	25	126389	4.6858	1.3947e-06	MYH15	3	108099216	108248169	-1	q13.13	protein_coding	7.67033e-05	539	SCZ	No
ENSG00000052723	1	115312100	115323306	3	2	130644	4.6868	1.3879e-06	SIKE1	1	115312100	115323306	-1	p13.2	protein_coding	7.65924e-05	538	SCZ	No
ENSG00000122515	7	44788180	44809480	157	35	128808	4.6864	1.3901e-06	ZMIZ2	7	44788180	44809477	1	p13	protein_coding	7.65924e-05	537	SCZ	No
ENSG00000105968	7	44866390	44887682	53	14	128998	4.6877	1.3817e-06	H2AFV	7	44866390	44887682	-1	p13	protein_coding	7.65354e-05	536	SCZ	No
ENSG00000128185	22	20301799	20307603	161	31	130282	4.6873	1.3839e-06	DGCR6L	22	20301799	20307603	-1	q11.21	protein_coding	7.65354e-05	535	SCZ	No
ENSG00000100505	14	51441980	51562779	107	21	129271	4.6897	1.3678e-06	TRIM9	14	51441980	51562779	-1	q22.1	protein_coding	7.59283e-05	534	SCZ	No
ENSG00000224557	6	33080228	33096861	58	12	130609	4.6901	1.3655e-06	HLA-DPB2	6	33080228	33102442	1	p21.32	pseudogene	7.59283e-05	533	SCZ	No
ENSG00000261679	15	43560102	43560586	4	1	130644	4.6898	1.3671e-06	ATP5HP1	15	43560102	43560586	-1	q15.2	pseudogene	7.59283e-05	532	SCZ	No
ENSG00000064547	19	19734477	19739739	4	2	130644	4.6927	1.3482e-06	LPAR2	19	19734477	19739739	-1	p13.11	protein_coding	7.52631e-05	531	SCZ	No
ENSG00000231889	6	111804714	111919505	34	9	129574	4.6951	1.3323e-06	TRAF3IP2-AS1	6	111804714	111919505	1	q21	antisense	7.45158e-05	530	SCZ	No
ENSG00000170571	5	49692026	49737201	138	19	128949	4.696	1.3265e-06	EMB	5	49692026	49739082	-1	q11.1	protein_coding	7.44661e-05	529	SCZ	No
ENSG00000185278	1	173837220	173872687	85	13	129789	4.6956	1.3289e-06	ZBTB37	1	173837220	173872687	1	q25.1	protein_coding	7.44661e-05	528	SCZ	No
ENSG00000256257	12	2157518	2158629	138	36	128650	4.6973	1.3178e-06	CACNA1C-IT2	12	2157518	2158629	1	p13.33	sense_intronic	7.41244e-05	527	SCZ	No
ENSG00000105726	19	19756009	19774502	74	16	127067	4.6978	1.3148e-06	ATP13A1	19	19756007	19774502	-1	p13.11	protein_coding	7.40962e-05	526	SCZ	No
ENSG00000173662	1	6615241	6639817	34	10	126815	4.7006	1.2967e-06	TAS1R1	1	6615241	6639817	1	p36.31	protein_coding	7.32154e-05	525	SCZ	No
ENSG00000224727	1	243430559	243431421	2	1	130644	4.7046	1.2721e-06	FCF1P7	1	243430559	243431421	-1	q43	pseudogene	7.19635e-05	524	SCZ	No
ENSG00000126106	1	45100910	45140227	120	21	128875	4.708	1.2506e-06	TMEM53	1	45100910	45140227	-1	p34.1	protein_coding	7.08825e-05	523	SCZ	No
ENSG00000163344	1	154897210	154909467	56	13	128511	4.7116	1.2289e-06	PMVK	1	154897210	154909467	-1	q21.3	protein_coding	6.99052e-05	522	SCZ	No
ENSG00000171815	5	140430720	140438929	31	8	129199	4.7113	1.231e-06	PCDHB1	5	140430979	140433512	1	q31.3	protein_coding	6.99052e-05	521	SCZ	No
ENSG00000117592	1	173446405	173457946	59	13	129499	4.7125	1.2234e-06	PRDX6	1	173446405	173457946	1	q25.1	protein_coding	6.97409e-05	520	SCZ	No
ENSG00000037749	5	153418519	153434593	44	10	129076	4.7144	1.2118e-06	MFAP3	5	153418466	153600038	1	q33.2	protein_coding	6.92127e-05	519	SCZ	No
ENSG00000112394	6	111408706	111552397	125	27	127096	4.7151	1.2077e-06	SLC16A10	6	111408781	111552397	1	q21	protein_coding	6.92127e-05	518	SCZ	No
ENSG00000198561	11	57520715	57587018	19	5	127969	4.7147	1.2105e-06	CTNND1	11	57520715	57587018	1	q12.1	protein_coding	6.92127e-05	517	SCZ	No
ENSG00000113108	5	139937854	139944274	54	8	129437	4.7218	1.169e-06	APBB3	5	139937853	139973337	-1	q31.3	protein_coding	6.71563e-05	516	SCZ	No
ENSG00000205593	22	50747459	50765489	227	36	128335	4.7237	1.1582e-06	DENND6B	22	50747459	50765489	-1	q13.33	protein_coding	6.66939e-05	515	SCZ	No
ENSG00000206989	5	137896732	137896799	3	1	130644	4.7236	1.1587e-06	SNORD63	5	137896732	137896799	-1	q31.2	snoRNA	6.66939e-05	514	SCZ	No
ENSG00000138175	10	104433488	104474164	7	4	129223	4.7245	1.1534e-06	ARL3	10	104433488	104474164	-1	q24.32	protein_coding	6.66476e-05	513	SCZ	No
ENSG00000156222	15	85427885	85489027	205	38	127675	4.7295	1.1253e-06	SLC28A1	15	85427885	85518876	1	q25.3	protein_coding	6.51509e-05	512	SCZ	No
ENSG00000159958	22	42318027	42322822	15	4	129872	4.7306	1.1194e-06	TNFRSF13C	22	42321045	42322822	-1	q13.2	protein_coding	6.49362e-05	511	SCZ	No
ENSG00000120451	11	130745331	130786404	263	38	128192	4.7389	1.0742e-06	SNX19	11	130745331	130786404	-1	q24.3	protein_coding	6.24363e-05	510	SCZ	No
ENSG00000126461	19	50145382	50161899	24	7	127986	4.739	1.0738e-06	SCAF1	19	50145382	50161899	1	q13.33	protein_coding	6.24363e-05	509	SCZ	No
ENSG00000147905	9	37120536	37358146	11	4	129618	4.7395	1.0714e-06	ZCCHC7	9	37120536	37358146	1	p13.2	protein_coding	6.24363e-05	508	SCZ	No
ENSG00000131095	17	42980529	42993907	96	27	129766	4.7406	1.0652e-06	GFAP	17	42982376	42994305	-1	q21.31	protein_coding	6.22795e-05	507	SCZ	No
ENSG00000239218	8	38291865	38293182	6	2	130644	4.7466	1.0342e-06	RPS20P22	8	38291865	38293182	-1	p11.23	pseudogene	6.05865e-05	506	SCZ	No
ENSG00000167526	16	89627065	89633236	45	10	129123	4.7496	1.0189e-06	RPL13	16	89627065	89630950	1	q24.3	protein_coding	5.98084e-05	505	SCZ	No
ENSG00000149929	16	30003642	30007757	4	2	130644	4.7505	1.0144e-06	HIRIP3	16	30003645	30007757	-1	p11.2	protein_coding	5.96624e-05	504	SCZ	No
ENSG00000166763	15	43991686	44010382	145	18	129213	4.7599	9.6858e-07	STRCP1	15	43991686	44010382	-1	q15.3	pseudogene	5.70807e-05	503	SCZ	No
ENSG00000105784	7	87257729	87461611	93	18	129157	4.7689	9.2623e-07	RUNDC3B	7	87256864	87461611	1	q21.12	protein_coding	5.46937e-05	502	SCZ	No
ENSG00000229596	6	33306755	33307272	14	5	125670	4.774	9.0293e-07	MYL8P	6	33306755	33307272	1	p21.32	pseudogene	5.34243e-05	501	SCZ	No
ENSG00000159479	1	43849588	43855479	13	4	130644	4.7751	8.9787e-07	MED8	1	43849588	43855479	-1	p34.2	protein_coding	5.32311e-05	500	SCZ	No
ENSG00000092529	15	42651698	42704515	79	11	130040	4.7789	8.8114e-07	CAPN3	15	42640301	42704516	1	q15.1	protein_coding	5.2344e-05	499	SCZ	No
ENSG00000203721	1	200222547	200369833	9	3	130644	4.7829	8.6371e-07	LINC00862	1	200311672	200343482	-1	q32.1	lincRNA	5.14116e-05	498	SCZ	No
ENSG00000159314	17	43471268	43511787	161	16	129354	4.7866	8.4831e-07	ARHGAP27	17	43471275	43511787	-1	q21.31	protein_coding	5.05965e-05	497	SCZ	No
ENSG00000094880	5	137523337	137549032	117	23	126420	4.7921	8.2534e-07	CDC23	5	137523339	137549032	-1	q31.2	protein_coding	4.93789e-05	496	SCZ	No
ENSG00000252703	11	132395703	132395781	8	2	126655	4.7919	8.2623e-07	RNU6-1182P	11	132395703	132395781	1	q25	snRNA	4.93789e-05	495	SCZ	No
ENSG00000114439	3	107241783	107530171	122	32	127155	4.7935	8.1949e-07	BBX	3	107241783	107530171	1	q13.12	protein_coding	4.91744e-05	494	SCZ	No
ENSG00000135097	12	120779133	120806983	271	50	129302	4.8035	7.7946e-07	MSI1	12	120779133	120806983	-1	q24.31	protein_coding	4.68672e-05	493	SCZ	No
ENSG00000144040	2	73169165	73298965	224	40	127943	4.805	7.7361e-07	SFXN5	2	73169165	73302747	-1	p13.2	protein_coding	4.661e-05	492	SCZ	No
ENSG00000111252	12	111843752	111889427	71	17	128205	4.8069	7.6647e-07	SH2B3	12	111843752	111889427	1	q24.12	protein_coding	4.62739e-05	491	SCZ	No
ENSG00000163636	3	63996225	64009686	39	9	124253	4.8112	7.5013e-07	PSMD6	3	63996225	64009658	-1	p14.1	protein_coding	4.53798e-05	490	SCZ	No
ENSG00000066056	1	43766664	43788779	58	12	129651	4.8136	7.4114e-07	TIE1	1	43766664	43788779	1	p34.2	protein_coding	4.49276e-05	489	SCZ	No
ENSG00000150977	12	123895230	123921264	6	3	124606	4.8244	7.0214e-07	RILPL2	12	123899936	123921264	-1	q24.31	protein_coding	4.26507e-05	488	SCZ	No
ENSG00000252887	16	89509726	89509832	5	3	128857	4.825	7.001e-07	RNU6-430P	16	89509726	89509832	1	q24.3	snRNA	4.26141e-05	487	SCZ	No
ENSG00000180855	19	12540521	12551926	157	25	130128	4.8276	6.9096e-07	ZNF443	19	12540521	12551926	-1	p13.2	protein_coding	4.21443e-05	486	SCZ	No
ENSG00000111199	12	110220890	110271206	28	14	126763	4.8281	6.8904e-07	TRPV4	12	110220890	110271212	-1	q24.11	protein_coding	4.21138e-05	485	SCZ	No
ENSG00000143578	1	153940379	153946839	5	2	130259	4.8289	6.8641e-07	CREB3L4	1	153940010	153946839	1	q21.3	protein_coding	4.20398e-05	484	SCZ	No
ENSG00000041988	1	6684926	6695646	20	6	125804	4.8306	6.8068e-07	THAP3	1	6684926	6695646	1	p36.31	protein_coding	4.17751e-05	483	SCZ	No
ENSG00000166913	20	43514317	43537173	30	9	128970	4.8315	6.7744e-07	YWHAB	20	43514317	43537173	1	q13.12	protein_coding	4.16626e-05	482	SCZ	No
ENSG00000166762	15	43920701	43941046	353	37	128576	4.832	6.7573e-07	CATSPER2	15	43920701	43960316	-1	q15.3	protein_coding	4.16438e-05	481	SCZ	No
ENSG00000204967	5	140186659	140391929	15	3	129690	4.8336	6.7033e-07	PCDHA4	5	140186659	140391929	1	q31.3	protein_coding	4.13971e-05	480	SCZ	No
ENSG00000008869	2	37208040	37311485	30	8	129030	4.8342	6.6845e-07	HEATR5B	2	37195526	37311485	-1	p22.2	protein_coding	4.13671e-05	479	SCZ	No
ENSG00000204963	5	140213969	140391929	8	3	130518	4.8397	6.5012e-07	PCDHA7	5	140213969	140391929	1	q31.3	protein_coding	4.0317e-05	478	SCZ	No
ENSG00000080854	11	133778459	133826880	195	34	128988	4.8469	6.2698e-07	IGSF9B	11	133778459	133826880	-1	q25	protein_coding	3.89635e-05	477	SCZ	No
ENSG00000156599	11	57435219	57468659	47	13	127045	4.848	6.2346e-07	ZDHHC5	11	57435219	57468659	1	q12.1	protein_coding	3.88261e-05	476	SCZ	No
ENSG00000204962	5	140220772	140391929	5	2	130644	4.8485	6.2212e-07	PCDHA8	5	140220907	140391929	1	q31.3	protein_coding	3.88242e-05	475	SCZ	No
ENSG00000132563	5	137774706	137782658	16	4	126816	4.854	6.049e-07	REEP2	5	137774706	137782658	1	q31.2	protein_coding	3.78292e-05	474	SCZ	No
ENSG00000162753	1	173469603	173572233	63	13	129628	4.8573	5.9491e-07	SLC9C2	1	173469603	173572233	-1	q25.1	protein_coding	3.72831e-05	473	SCZ	No
ENSG00000114054	3	135969148	136056738	145	17	128425	4.8593	5.8914e-07	PCCB	3	135969148	136056738	1	q22.3	protein_coding	3.69997e-05	472	SCZ	No
ENSG00000255408	5	140180613	140391929	13	3	125885	4.8617	5.8189e-07	PCDHA3	5	140180783	140391929	1	q31.3	protein_coding	3.6622e-05	471	SCZ	No
ENSG00000115541	2	198364718	198368181	5	2	130644	4.8633	5.7737e-07	HSPE1	2	198364718	198368181	1	q33.1	protein_coding	3.64148e-05	470	SCZ	No
ENSG00000197653	12	124246735	124420753	686	96	128927	4.8636	5.7627e-07	DNAH10	12	124247042	124420753	1	q24.31	protein_coding	3.64148e-05	469	SCZ	No
ENSG00000101210	20	62119366	62130668	158	44	128948	4.8677	5.6456e-07	EEF1A2	20	62119366	62130505	-1	q13.33	protein_coding	3.57591e-05	468	SCZ	No
ENSG00000206882	2	22561758	22561875	11	2	130644	4.8681	5.6335e-07	RNA5SP87	2	22561758	22561875	-1	p24.1	rRNA	3.57589e-05	467	SCZ	No
ENSG00000110046	11	64662018	64684720	21	2	129726	4.8695	5.5954e-07	ATG2A	11	64662007	64684722	-1	q13.1	protein_coding	3.56034e-05	466	SCZ	No
ENSG00000223280	13	41928693	41928795	1	1	130644	4.8694	5.597e-07	RNU6-57P	13	41928693	41928795	-1	q14.11	snRNA	3.56034e-05	465	SCZ	No
ENSG00000243232	5	140345820	140391929	7	3	127002	4.8709	5.5559e-07	PCDHAC2	5	140345820	140391936	1	q31.3	protein_coding	3.54943e-05	464	SCZ	No
ENSG00000112855	5	140071011	140078876	14	3	129468	4.877	5.3859e-07	HARS2	5	140071011	140078889	1	q31.3	protein_coding	3.44826e-05	463	SCZ	No
ENSG00000185189	8	144915891	144923146	11	5	129529	4.8783	5.3504e-07	NRBP2	8	144915764	144924200	-1	q24.3	protein_coding	3.43294e-05	462	SCZ	No
ENSG00000202512	5	109035201	109035535	13	5	128831	4.8793	5.3235e-07	RN7SKP230	5	109035201	109035535	-1	q21.3	misc_RNA	3.42309e-05	461	SCZ	No
ENSG00000102886	16	30116131	30125177	14	6	126058	4.88	5.3036e-07	GDPD3	16	30116131	30125177	-1	p11.2	protein_coding	3.41771e-05	460	SCZ	No
ENSG00000197785	1	1447531	1470067	67	26	124951	4.881	5.2764e-07	ATAD3A	1	1447531	1470067	1	p36.33	protein_coding	3.40759e-05	459	SCZ	No
ENSG00000129204	17	5019733	5078329	365	67	127848	4.8826	5.2355e-07	USP6	17	5019733	5078329	1	p13.2	protein_coding	3.38856e-05	458	SCZ	No
ENSG00000176371	15	85144236	85166948	269	42	129466	4.884	5.1965e-07	ZSCAN2	15	85144217	85171027	1	q25.2	protein_coding	3.37068e-05	457	SCZ	No
ENSG00000203886	10	104592478	104594273	6	3	129471	4.8845	5.1844e-07	CYP17A1-AS1	10	104592478	104594273	1	q24.32	antisense	3.3702e-05	456	SCZ	No
ENSG00000041357	15	78832747	78844761	27	4	130504	4.8859	5.1468e-07	PSMA4	15	78832747	78841604	1	q25.1	protein_coding	3.35311e-05	455	SCZ	No
ENSG00000252698	17	44204762	44204817	39	9	130097	4.8862	5.1396e-07	RNU7-101P	17	44204762	44204817	1	q21.31	snRNA	3.35311e-05	454	SCZ	No
ENSG00000168795	9	37438111	37465396	22	9	129633	4.8897	5.0485e-07	ZBTB5	9	37438111	37465396	-1	p13.2	protein_coding	3.30359e-05	453	SCZ	No
ENSG00000188938	9	96208776	96215874	19	5	130361	4.8928	4.9712e-07	FAM120AOS	9	96208776	96215874	-1	q22.31	protein_coding	3.26021e-05	452	SCZ	No
ENSG00000204970	5	140165721	140391932	11	2	129548	4.8959	4.8938e-07	PCDHA1	5	140165876	140391929	1	q31.3	protein_coding	3.21656e-05	451	SCZ	No
ENSG00000171960	1	43124096	43142429	94	17	129842	4.9088	4.5819e-07	PPIH	1	43124096	43142429	1	p34.2	protein_coding	3.01825e-05	450	SCZ	No
ENSG00000225206	1	98452296	98515419	69	18	129351	4.9119	4.5093e-07	MIR137HG	1	98453556	98515419	-1	p21.3	lincRNA	2.97704e-05	449	SCZ	No
ENSG00000100346	22	39966758	40085742	81	23	128633	4.9135	4.4739e-07	CACNA1I	22	39966758	40085742	1	q13.1	protein_coding	2.96026e-05	448	SCZ	No
ENSG00000070366	17	1963137	2207065	330	47	128563	4.9154	4.4307e-07	SMG6	17	1963133	2207065	-1	p13.3	protein_coding	2.93824e-05	447	SCZ	No
ENSG00000182487	7	72634659	72649979	202	32	129213	4.9208	4.3092e-07	NCF1B	7	72634611	72649979	1	q11.23	pseudogene	2.86407e-05	446	SCZ	No
ENSG00000253731	5	140753481	140892546	73	9	128943	4.9212	4.3016e-07	PCDHGA6	5	140753651	140892546	1	q31.3	protein_coding	2.86407e-05	445	SCZ	No
ENSG00000128923	15	59063513	59154099	16	6	129536	4.9258	4.2016e-07	FAM63B	15	59063391	59154099	1	q21.3	protein_coding	2.80514e-05	444	SCZ	No
ENSG00000020129	1	36023074	36032380	134	20	127847	4.9271	4.1719e-07	NCDN	1	36023074	36032875	1	p34.3	protein_coding	2.79159e-05	443	SCZ	No
ENSG00000112531	6	163835675	163999628	467	69	128641	4.9348	4.0113e-07	QKI	6	163835032	163999628	1	q26	protein_coding	2.6902e-05	442	SCZ	No
ENSG00000225697	3	48663156	48672926	71	14	127346	4.9376	3.955e-07	SLC26A6	3	48663156	48672926	-1	p21.31	protein_coding	2.65846e-05	441	SCZ	No
ENSG00000272034	11	17096201	17096291	3	1	130644	4.9391	3.9232e-07	SNORD14A	11	17096201	17096291	-1	p15.1	snoRNA	2.64308e-05	440	SCZ	No
ENSG00000249917	8	116962736	117337297	312	54	129723	4.9421	3.8641e-07	LINC00536	8	116962736	117337297	-1	q23.3	lincRNA	2.60919e-05	439	SCZ	No
ENSG00000140264	15	44069298	44092477	11	3	130644	4.946	3.7874e-07	SERF2	15	44069285	44094787	1	q15.3	protein_coding	2.57447e-05	438	SCZ	No
ENSG00000168918	2	233924677	234116549	536	74	129430	4.9452	3.804e-07	INPP5D	2	233924677	234116549	1	q37.1	protein_coding	2.57447e-05	437	SCZ	No
ENSG00000198911	22	42229083	42303312	38	10	128160	4.9453	3.8006e-07	SREBF2	22	42229109	42303312	1	q13.2	protein_coding	2.57447e-05	436	SCZ	No
ENSG00000156414	14	104394799	104519004	324	53	127993	4.9479	3.7505e-07	TDRD9	14	104394799	104519004	1	q32.33	protein_coding	2.55577e-05	435	SCZ	No
ENSG00000213326	17	44798948	44799533	6	1	129552	4.9484	3.7417e-07	RPS7P11	17	44798948	44799533	-1	q21.31	pseudogene	2.55565e-05	434	SCZ	No
ENSG00000218233	6	117954869	117966250	58	17	127868	4.9499	3.713e-07	NEPNP	6	117954869	117966250	1	q22.1	pseudogene	2.5419e-05	433	SCZ	No
ENSG00000110492	11	46402306	46405387	122	24	128475	4.9506	3.6989e-07	MDK	11	46402306	46405375	1	p11.2	protein_coding	2.54093e-05	432	SCZ	No
ENSG00000204965	5	140201189	140391929	9	3	129964	4.9504	3.703e-07	PCDHA5	5	140201222	140391929	1	q31.3	protein_coding	2.54093e-05	431	SCZ	No
ENSG00000011405	11	17108119	17191288	105	35	129860	4.9521	3.6702e-07	PIK3C2A	11	17099277	17229530	-1	p15.1	protein_coding	2.53013e-05	430	SCZ	No
ENSG00000150337	1	149754246	149764074	86	10	129861	4.9529	3.6567e-07	FCGR1A	1	149754227	149764074	1	q21.2	protein_coding	2.5267e-05	429	SCZ	No
ENSG00000256453	5	140050379	140053171	6	2	129979	4.9617	3.4947e-07	DND1	5	140050379	140053171	-1	q31.3	protein_coding	2.42041e-05	428	SCZ	No
ENSG00000117395	1	43629846	43638241	113	26	127463	4.9743	3.275e-07	EBNA1BP2	1	43629846	43736607	-1	p34.2	protein_coding	2.27508e-05	427	SCZ	No
ENSG00000171611	6	42883727	42893573	282	61	128068	4.9741	3.2772e-07	PTCRA	6	42883727	42893573	1	p21.1	protein_coding	2.27508e-05	426	SCZ	No
ENSG00000185100	14	105190523	105213647	157	30	128802	4.9792	3.1923e-07	ADSSL1	14	105190523	105213662	1	q32.33	protein_coding	2.22657e-05	425	SCZ	No
ENSG00000256762	17	44076616	44077060	9	1	130644	4.9797	3.1842e-07	STH	17	44076616	44077060	1	q21.31	protein_coding	2.22616e-05	424	SCZ	No
ENSG00000204969	5	140174437	140391929	30	9	127660	4.9803	3.1744e-07	PCDHA2	5	140174444	140391929	1	q31.3	protein_coding	2.22505e-05	423	SCZ	No
ENSG00000219941	6	96438983	96440225	21	4	130188	4.9802	3.1751e-07	KRT18P50	6	96438983	96440225	1	q16.1	pseudogene	2.22505e-05	422	SCZ	No
ENSG00000145075	3	180332376	180397288	64	24	125784	4.9861	3.0803e-07	CCDC39	3	180320646	180588793	-1	q26.33	protein_coding	2.16887e-05	421	SCZ	No
ENSG00000196498	12	124808961	125020149	1307	170	128486	4.9988	2.8841e-07	NCOR2	12	124808961	125052135	-1	q24.31	protein_coding	2.03556e-05	420	SCZ	No
ENSG00000128886	15	44064798	44069741	8	2	130604	5.0001	2.8654e-07	ELL3	15	44064798	44069741	-1	q15.3	protein_coding	2.02719e-05	419	SCZ	No
ENSG00000137822	15	43663299	43701969	30	4	129263	5.0014	2.846e-07	TUBGCP4	15	43661419	43699293	1	q15.3	protein_coding	2.01828e-05	418	SCZ	No
ENSG00000182858	22	50293877	50312106	51	5	127209	5.0042	2.8051e-07	ALG12	22	50293877	50312106	-1	q13.33	protein_coding	1.99404e-05	417	SCZ	No
ENSG00000198324	12	111798455	111806925	39	10	129001	5.0047	2.797e-07	FAM109A	12	111798455	111806925	-1	q24.12	protein_coding	1.99306e-05	416	SCZ	No
ENSG00000241438	3	135874391	135874838	3	2	130644	5.0098	2.7247e-07	TDGF1P6	3	135874391	135874838	1	q22.3	pseudogene	1.94622e-05	415	SCZ	No
ENSG00000005483	7	104654626	104754532	27	7	124579	5.0141	2.6635e-07	KMT2E	7	104654626	104754808	1	q22.3	protein_coding	1.9071e-05	414	SCZ	No
ENSG00000265361	5	138099909	138100243	137	36	127610	5.0172	2.6213e-07	RN7SL867P	5	138099909	138100243	1	q31.2	misc_RNA	1.88143e-05	413	SCZ	No
ENSG00000085788	8	38088861	38120351	39	4	128922	5.0216	2.5627e-07	DDHD2	8	38082736	38133076	1	p11.23	protein_coding	1.84643e-05	412	SCZ	No
ENSG00000207588	7	127721913	127722012	7	3	127421	5.0213	2.5663e-07	MIR593	7	127721913	127722012	1	q32.1	miRNA	1.84643e-05	411	SCZ	No
ENSG00000236980	3	49215065	49229291	18	6	126664	5.022	2.5562e-07	C3orf84	3	49215065	49229291	-1	p21.31	protein_coding	1.84643e-05	410	SCZ	No
ENSG00000068878	2	54091204	54197977	96	19	129611	5.0229	2.5455e-07	PSME4	2	54091204	54197977	-1	p16.2	protein_coding	1.8449e-05	409	SCZ	No
ENSG00000198198	1	43855553	43919918	82	20	128762	5.0233	2.5393e-07	SZT2	1	43855553	43918321	1	p34.2	protein_coding	1.8449e-05	408	SCZ	No
ENSG00000143614	1	153777201	153895451	60	7	129864	5.0308	2.4428e-07	GATAD2B	1	153777201	153895451	-1	q21.3	protein_coding	1.77916e-05	407	SCZ	No
ENSG00000197136	11	65383244	65404910	17	6	129220	5.033	2.4147e-07	PCNXL3	11	65383244	65404910	1	q13.1	protein_coding	1.76303e-05	406	SCZ	No
ENSG00000263463	22	42319226	42319301	3	1	130644	5.0355	2.3835e-07	MIR378I	22	42319226	42319301	-1	q13.2	miRNA	1.74455e-05	405	SCZ	No
ENSG00000105717	19	19672522	19729725	4	2	130644	5.0384	2.3466e-07	PBX4	19	19672522	19729725	-1	p13.11	protein_coding	1.72179e-05	404	SCZ	No
ENSG00000245275	5	153708997	153825410	82	10	129475	5.0405	2.3216e-07	SAP30L-AS1	5	153708997	153825410	-1	q33.2	antisense	1.70767e-05	403	SCZ	No
ENSG00000231837	1	154051342	154052439	176	41	127734	5.0415	2.3095e-07	RPS7P2	1	154051342	154052439	1	q21.3	pseudogene	1.703e-05	402	SCZ	No
ENSG00000178773	16	89642176	89663654	85	16	129322	5.047	2.2434e-07	CPNE7	16	89642176	89663654	1	q24.3	protein_coding	1.65838e-05	401	SCZ	No
ENSG00000147548	8	38127215	38239790	76	14	129024	5.0506	2.2024e-07	WHSC1L1	8	38127215	38239790	-1	p11.23	protein_coding	1.63214e-05	400	SCZ	No
ENSG00000147535	8	38120648	38126761	8	3	129344	5.0523	2.1823e-07	PPAPDC1B	8	38120648	38126761	-1	p11.23	protein_coding	1.6213e-05	399	SCZ	No
ENSG00000173389	3	51928892	51937351	81	22	129023	5.0546	2.1569e-07	IQCF1	3	51928892	51937351	-1	p21.2	protein_coding	1.60646e-05	398	SCZ	No
ENSG00000169026	4	675618	683230	66	24	125852	5.0562	2.1389e-07	MFSD7	4	675618	683230	-1	p16.3	protein_coding	1.59706e-05	397	SCZ	No
ENSG00000204194	6	33367836	33368333	8	3	128944	5.0584	2.114e-07	RPL12P1	6	33367836	33368333	-1	p21.32	pseudogene	1.58246e-05	396	SCZ	No
ENSG00000180613	4	54966198	54968672	7	1	130644	5.0591	2.1061e-07	GSX2	4	54965690	54968672	1	q12	protein_coding	1.58053e-05	395	SCZ	No
ENSG00000207056	1	7279420	7279584	58	10	129791	5.0632	2.0609e-07	RNU1-8P	1	7279420	7279584	1	p36.23	snRNA	1.55054e-05	394	SCZ	No
ENSG00000252914	3	136440236	136440337	21	4	127524	5.0651	2.0413e-07	RNU6-789P	3	136440236	136440337	-1	q22.3	snRNA	1.5397e-05	393	SCZ	No
ENSG00000204991	16	89894907	89937727	156	31	129586	5.0701	1.9879e-07	SPIRE2	16	89884587	89937727	1	q24.3	protein_coding	1.50325e-05	392	SCZ	No
ENSG00000115306	2	54683422	54898582	432	62	128793	5.0717	1.9713e-07	SPTBN1	2	54683422	54896812	1	p16.2	protein_coding	1.49451e-05	391	SCZ	No
ENSG00000178922	1	43916674	43919660	10	3	130597	5.0722	1.9665e-07	HYI	1	43916824	43919660	-1	p34.2	protein_coding	1.49451e-05	390	SCZ	No
ENSG00000196850	12	110971050	111021125	59	7	127527	5.074	1.9474e-07	PPTC7	12	110969120	111021125	-1	q24.11	protein_coding	1.48398e-05	389	SCZ	No
ENSG00000266015	14	103005981	103006063	40	9	129369	5.0751	1.9363e-07	MIR4309	14	103005981	103006063	1	q32.31	miRNA	1.47932e-05	388	SCZ	No
ENSG00000153310	8	130851839	131028918	26	8	129545	5.0782	1.9053e-07	FAM49B	8	130851839	131029375	-1	q24.21	protein_coding	1.4594e-05	387	SCZ	No
ENSG00000107371	9	37779711	37785061	87	16	129314	5.0802	1.8856e-07	EXOSC3	9	37766975	37801434	-1	p13.2	protein_coding	1.44805e-05	386	SCZ	No
ENSG00000167720	17	2206998	2228554	11	3	130577	5.0901	1.7898e-07	SRR	17	2206677	2228554	1	p13.3	protein_coding	1.37805e-05	385	SCZ	No
ENSG00000165995	10	18429606	18830798	111	18	128133	5.0915	1.7761e-07	CACNB2	10	18429606	18830798	1	p12.33	protein_coding	1.37107e-05	384	SCZ	No
ENSG00000165046	8	38243821	38266062	79	15	126959	5.0949	1.7443e-07	LETM2	8	38243725	38267045	1	p11.23	protein_coding	1.35003e-05	383	SCZ	No
ENSG00000228285	6	33333325	33334020	88	17	129667	5.1039	1.6635e-07	LYPLA2P1	6	33333325	33334020	-1	p21.32	pseudogene	1.29087e-05	382	SCZ	No
ENSG00000089094	12	121866900	122018920	440	65	128552	5.1059	1.6461e-07	KDM2B	12	121866900	122018920	-1	q24.31	protein_coding	1.28367e-05	381	SCZ	No
ENSG00000106266	7	2291405	2354099	643	105	129206	5.1055	1.6499e-07	SNX8	7	2291405	2393953	-1	p22.3	protein_coding	1.28367e-05	380	SCZ	No
ENSG00000068971	11	64692143	64701945	95	23	128810	5.1087	1.6221e-07	PPP2R5B	11	64685025	64701945	1	q13.1	protein_coding	1.2687e-05	379	SCZ	No
ENSG00000100425	22	50166931	50221160	55	7	128643	5.1112	1.6002e-07	BRD1	22	50166931	50221160	-1	q13.33	protein_coding	1.26045e-05	378	SCZ	No
ENSG00000126070	1	36396319	36538101	26	8	125215	5.1104	1.6073e-07	AGO3	1	36396319	36538101	1	p34.3	protein_coding	1.26045e-05	377	SCZ	No
ENSG00000243871	15	43683633	43683925	8	2	130325	5.1105	1.6063e-07	RN7SL487P	15	43683633	43683925	-1	q15.3	misc_RNA	1.26045e-05	376	SCZ	No
ENSG00000142546	19	50058968	50083829	19	5	130585	5.1153	1.5661e-07	NOSIP	19	50058968	50093519	-1	q13.33	protein_coding	1.23797e-05	375	SCZ	No
ENSG00000164588	5	45255052	45696600	66	15	126619	5.1208	1.5209e-07	HCN1	5	45259349	45696253	-1	p12	protein_coding	1.20546e-05	374	SCZ	No
ENSG00000118007	3	136055075	136471245	128	17	127444	5.123	1.5038e-07	STAG1	3	136055077	136471220	-1	q22.3	protein_coding	1.1951e-05	373	SCZ	No
ENSG00000182774	15	83205504	83209315	46	13	129272	5.1237	1.4976e-07	RPS17L	15	83205504	83209315	-1	q25.2	protein_coding	1.19337e-05	372	SCZ	No
ENSG00000221890	22	39214457	39239987	18	6	129129	5.1277	1.4663e-07	NPTXR	22	39214457	39239987	-1	q13.1	protein_coding	1.17158e-05	371	SCZ	No
ENSG00000158805	16	89787393	89807311	128	15	129443	5.1319	1.434e-07	ZNF276	16	89786808	89807311	1	q24.3	protein_coding	1.14887e-05	370	SCZ	No
ENSG00000158792	16	89762751	89768113	48	12	128455	5.1338	1.4201e-07	SPATA2L	16	89762751	89768113	-1	q24.3	protein_coding	1.14081e-05	369	SCZ	No
ENSG00000168803	15	43622872	43646753	29	7	126691	5.1372	1.3941e-07	ADAL	15	43622872	43646096	1	q15.3	protein_coding	1.12297e-05	368	SCZ	No
ENSG00000100426	22	50247490	50283726	17	4	122806	5.1522	1.287e-07	ZBED4	22	50247490	50283726	1	q13.33	protein_coding	1.03952e-05	367	SCZ	No
ENSG00000073969	17	44668035	44834830	365	36	128628	5.1581	1.2474e-07	NSF	17	44668035	44834830	1	q21.31	protein_coding	1.01029e-05	366	SCZ	No
ENSG00000118689	6	108881038	109005977	168	31	129269	5.16	1.235e-07	FOXO3	6	108881038	109005977	1	q21	protein_coding	1.00299e-05	365	SCZ	No
ENSG00000048828	9	96214004	96328389	212	41	128748	5.163	1.2152e-07	FAM120A	9	96214004	96328397	1	q22.31	protein_coding	9.90272e-06	364	SCZ	No
ENSG00000157911	1	2335403	2344010	296	61	128078	5.1629	1.216e-07	PEX10	1	2336236	2345236	-1	p36.32	protein_coding	9.90272e-06	363	SCZ	No
ENSG00000151164	12	110940005	110969891	4	2	130644	5.167	1.1892e-07	RAD9B	12	110939460	110969891	1	q24.11	protein_coding	9.73797e-06	362	SCZ	No
ENSG00000242320	18	53303064	53303541	4	2	128472	5.1741	1.1449e-07	RPL21P126	18	53303064	53303541	1	q21.2	pseudogene	9.40118e-06	361	SCZ	No
ENSG00000044115	5	138089107	138270723	327	32	127813	5.1765	1.1303e-07	CTNNA1	5	137946656	138270723	1	q31.2	protein_coding	9.30708e-06	360	SCZ	No
ENSG00000164877	7	1474002	1499138	211	39	129160	5.1788	1.1166e-07	MICALL2	7	1468101	1499138	-1	p22.3	protein_coding	9.21988e-06	359	SCZ	No
ENSG00000227676	13	80140862	80145571	5	3	110911	5.1815	1.1007e-07	LINC01068	13	80140881	80144983	1	q31.1	lincRNA	9.11398e-06	358	SCZ	No
ENSG00000115163	2	27008865	27017461	44	12	128042	5.1954	1.0215e-07	CENPA	2	26987157	27023935	1	p23.3	protein_coding	8.48188e-06	357	SCZ	No
ENSG00000229348	1	43919598	43922666	5	3	130550	5.1962	1.0172e-07	HYI-AS1	1	43919598	43922666	1	p34.2	antisense	8.4699e-06	356	SCZ	No
ENSG00000030110	6	33540324	33548070	8	3	128529	5.1974	1.0105e-07	BAK1	6	33540329	33548019	-1	p21.31	protein_coding	8.43782e-06	355	SCZ	No
ENSG00000132383	17	1733278	1802848	435	70	128643	5.2006	9.9333e-08	RPA1	17	1732996	1803376	1	p13.3	protein_coding	8.31788e-06	354	SCZ	No
ENSG00000212452	3	52726752	52726828	3	1	130644	5.2164	9.1194e-08	SNORD69	3	52726752	52726828	1	p21.1	snoRNA	7.65797e-06	353	SCZ	No
ENSG00000134917	11	130274820	130298888	349	46	129171	5.2172	9.081e-08	ADAMTS8	11	130274820	130298888	-1	q24.3	protein_coding	7.64739e-06	352	SCZ	No
ENSG00000103994	15	42705021	42783303	80	18	126582	5.22	8.945e-08	ZNF106	15	42705021	42783321	-1	q15.1	protein_coding	7.55432e-06	351	SCZ	No
ENSG00000100399	22	41625517	41636938	2	1	129367	5.2231	8.7998e-08	CHADL	22	41625517	41636938	-1	q13.2	protein_coding	7.45293e-06	350	SCZ	No
ENSG00000125107	16	58553855	58663790	66	9	129953	5.227	8.6128e-08	CNOT1	16	58553855	58663790	-1	q21	protein_coding	7.31545e-06	349	SCZ	No
ENSG00000221160	22	41488517	41488570	4	2	130644	5.2281	8.5653e-08	MIR1281	22	41488517	41488570	1	q13.2	miRNA	7.31545e-06	348	SCZ	No
ENSG00000226124	2	200625267	200715896	4	2	130644	5.2288	8.5287e-08	FTCDNL1	2	200625267	200715896	-1	q33.1	protein_coding	7.31545e-06	347	SCZ	No
ENSG00000228393	7	104590762	104653491	181	20	128475	5.2274	8.5977e-08	LINC01004	7	104590762	104653491	-1	q22.3	antisense	7.31545e-06	346	SCZ	No
ENSG00000263591	1	35729823	35730083	33	11	129729	5.2276	8.5842e-08	RN7SL136P	1	35729823	35730083	-1	p34.3	misc_RNA	7.31545e-06	345	SCZ	No
ENSG00000170445	5	140052758	140071609	105	28	129340	5.2322	8.3735e-08	HARS	5	140052758	140071609	-1	q31.3	protein_coding	7.21557e-06	344	SCZ	No
ENSG00000198837	1	153901977	153919172	89	12	128434	5.2327	8.3535e-08	DENND4B	1	153901977	153919172	-1	q21.3	protein_coding	7.21557e-06	343	SCZ	No
ENSG00000101109	20	43595115	43708600	131	30	127711	5.2372	8.1498e-08	STK4	20	43595115	43708600	1	q13.12	protein_coding	7.06387e-06	342	SCZ	No
ENSG00000137075	9	36336393	36401195	71	14	127959	5.2373	8.1457e-08	RNF38	9	36336393	36487545	-1	p13.2	protein_coding	7.06387e-06	341	SCZ	No
ENSG00000117419	1	44686742	44820880	326	54	128702	5.2455	7.7926e-08	ERI3	1	44686742	44820932	-1	p34.1	protein_coding	6.79479e-06	340	SCZ	No
ENSG00000187741	16	89803957	89883065	300	17	128989	5.2455	7.7935e-08	FANCA	16	89803957	89883065	-1	q24.3	protein_coding	6.79479e-06	339	SCZ	No
ENSG00000112511	6	33378738	33384230	35	12	127184	5.2472	7.7219e-08	PHF1	6	33378176	33384230	1	p21.32	protein_coding	6.7722e-06	338	SCZ	No
ENSG00000117971	15	78916461	78933587	169	29	128428	5.2512	7.5575e-08	CHRNB4	15	78916461	79020096	-1	q25.1	protein_coding	6.64768e-06	337	SCZ	No
ENSG00000235568	22	42776416	42828401	118	23	129471	5.2519	7.5286e-08	NFAM1	22	42776416	42828401	-1	q13.2	protein_coding	6.64197e-06	336	SCZ	No
ENSG00000105696	19	18718240	18731849	201	32	128600	5.2533	7.4708e-08	TMEM59L	19	18718240	18731849	1	p13.11	protein_coding	6.61065e-06	335	SCZ	No
ENSG00000165138	9	101494278	101559247	88	18	127994	5.2565	7.3425e-08	ANKS6	9	101493611	101559247	-1	q22.33	protein_coding	6.51658e-06	334	SCZ	No
ENSG00000131165	16	89710839	89724253	44	14	128840	5.262	7.1261e-08	CHMP1A	16	89710839	89724253	-1	q24.3	protein_coding	6.34351e-06	333	SCZ	No
ENSG00000075043	20	62031563	62104030	331	60	129712	5.2645	7.0297e-08	KCNQ2	20	62037542	62103993	-1	q13.33	protein_coding	6.27655e-06	332	SCZ	No
ENSG00000202111	5	140098510	140098598	5	3	129917	5.265	7.0095e-08	VTRNA1-2	5	140098510	140098598	1	q31.3	misc_RNA	6.27655e-06	331	SCZ	No
ENSG00000266043	12	1769481	1769546	237	47	129610	5.2646	7.0235e-08	MIR3649	12	1769481	1769546	-1	p13.33	miRNA	6.27655e-06	330	SCZ	No
ENSG00000128594	7	127667124	127671123	10	4	130349	5.2667	6.9455e-08	LRRC4	7	127667124	127672160	-1	q32.1	protein_coding	6.25792e-06	329	SCZ	No
ENSG00000184983	22	42481529	42486959	10	2	127266	5.2677	6.9067e-08	NDUFA6	22	42481529	42486959	-1	q13.2	protein_coding	6.24193e-06	328	SCZ	No
ENSG00000111364	12	124086646	124105488	130	19	128489	5.2714	6.7699e-08	DDX55	12	124086624	124105488	1	q24.31	protein_coding	6.13701e-06	327	SCZ	No
ENSG00000163933	3	53122499	53164478	85	14	130400	5.2736	6.6894e-08	RFT1	3	53122499	53164478	-1	p21.1	protein_coding	6.08263e-06	326	SCZ	No
ENSG00000142599	1	8412457	8877702	300	23	128961	5.2748	6.6447e-08	RERE	1	8412457	8877702	-1	p36.23	protein_coding	6.06058e-06	325	SCZ	No
ENSG00000111229	12	110872630	110888212	23	5	128085	5.2794	6.4804e-08	ARPC3	12	110872630	110888227	-1	q24.11	protein_coding	5.92897e-06	324	SCZ	No
ENSG00000206710	20	48588643	48588749	94	23	127485	5.2805	6.4403e-08	RNU6-147P	20	48588643	48588749	1	q13.13	snRNA	5.91052e-06	323	SCZ	No
ENSG00000202324	12	99477561	99477683	5	1	130644	5.2818	6.3973e-08	RNA5SP366	12	99477561	99477683	-1	q23.1	rRNA	5.88929e-06	322	SCZ	No
ENSG00000075399	16	89773542	89787394	172	19	128140	5.2865	6.2334e-08	VPS9D1	16	89773542	89787394	-1	q24.3	protein_coding	5.75628e-06	321	SCZ	No
ENSG00000207083	16	69209574	69209680	3	2	130644	5.2871	6.213e-08	RNU6-22P	16	69209574	69209680	-1	q22.1	snRNA	5.75628e-06	320	SCZ	No
ENSG00000250091	12	124410971	124419531	8	2	128657	5.2868	6.2241e-08	DNAH10OS	12	124410971	124419531	-1	q24.31	protein_coding	5.75628e-06	319	SCZ	No
ENSG00000252826	1	149215166	149215300	11	4	127853	5.2891	6.1461e-08	RNU1-92P	1	149215166	149215300	-1	q21.2	snRNA	5.72921e-06	318	SCZ	No
ENSG00000023902	1	150121373	150132260	53	9	127736	5.2949	5.9551e-08	PLEKHO1	1	150121373	150136916	1	q21.2	protein_coding	5.56868e-06	317	SCZ	No
ENSG00000116127	2	73612886	73837046	31	4	129447	5.2985	5.8386e-08	ALMS1	2	73612886	73837920	1	p13.1	protein_coding	5.47701e-06	316	SCZ	No
ENSG00000103037	16	58549383	58555085	22	5	130457	5.3082	5.5361e-08	SETD6	16	58549383	58554431	1	q21	protein_coding	5.20973e-06	315	SCZ	No
ENSG00000242673	11	130874025	130874324	2	1	128314	5.3193	5.207e-08	RN7SL167P	11	130874025	130874324	-1	q25	misc_RNA	4.91564e-06	314	SCZ	No
ENSG00000259726	15	84855504	84866136	1	1	130644	5.3261	5.016e-08	CSPG4P11	15	84855504	84866136	1	q25.2	pseudogene	4.75046e-06	313	SCZ	No
ENSG00000115825	2	37477645	37545037	71	12	126415	5.3298	4.9166e-08	PRKD3	2	37477645	37551951	-1	p22.2	protein_coding	4.68549e-06	312	SCZ	No
ENSG00000205981	3	180701497	180707561	5	2	129610	5.3292	4.9316e-08	DNAJC19	3	180701497	180707562	-1	q26.33	protein_coding	4.68549e-06	311	SCZ	No
ENSG00000107105	9	23690102	23826335	95	24	129319	5.3325	4.8435e-08	ELAVL2	9	23690102	23826335	-1	p21.3	protein_coding	4.63148e-06	310	SCZ	No
ENSG00000166484	17	19281034	19286857	4	2	118678	5.3421	4.5944e-08	MAPK7	17	19281034	19286857	1	p11.2	protein_coding	4.4075e-06	309	SCZ	No
ENSG00000117408	1	44412611	44433694	59	15	129625	5.3467	4.4779e-08	IPO13	1	44412611	44433694	1	p34.1	protein_coding	4.30969e-06	308	SCZ	No
ENSG00000168781	15	43825660	43882451	26	5	130533	5.3593	4.1776e-08	PPIP5K1	15	43825660	43882430	-1	q15.3	protein_coding	4.03377e-06	307	SCZ	No
ENSG00000139436	12	110367597	110434194	167	28	127651	5.3613	4.1303e-08	GIT2	12	110367607	110434194	-1	q24.11	protein_coding	4.00113e-06	306	SCZ	No
ENSG00000175806	8	9911778	10286401	777	54	128476	5.3654	4.0376e-08	MSRA	8	9911778	10286401	1	p23.1	protein_coding	3.92415e-06	305	SCZ	No
ENSG00000100246	22	39174513	39190203	61	12	129216	5.3661	4.0234e-08	DNAL4	22	39174513	39190203	-1	q13.1	protein_coding	3.92321e-06	304	SCZ	No
ENSG00000161692	17	42785976	42829632	30	8	129873	5.3749	3.8302e-08	DBF4B	17	42785976	42829632	1	q21.31	protein_coding	3.74715e-06	303	SCZ	No
ENSG00000197157	7	127292234	127732659	391	50	128879	5.3775	3.7769e-08	SND1	7	127292234	127732661	1	q32.1	protein_coding	3.70724e-06	302	SCZ	No
ENSG00000222761	14	104867280	104867385	29	7	130135	5.3776	3.7749e-08	RNU6-684P	14	104867280	104867385	-1	q32.33	snRNA	3.70724e-06	301	SCZ	No
ENSG00000248383	5	140305954	140391929	11	4	130355	5.3783	3.7592e-08	PCDHAC1	5	140306302	140391929	1	q31.3	protein_coding	3.70724e-06	300	SCZ	No
ENSG00000015413	16	89679716	89704864	135	28	126606	5.3866	3.5895e-08	DPEP1	16	89679716	89704839	1	q24.3	protein_coding	3.55865e-06	299	SCZ	No
ENSG00000158092	3	136581050	136668665	56	8	128423	5.3881	3.5604e-08	NCK1	3	136581050	136668665	1	q22.3	protein_coding	3.54164e-06	298	SCZ	No
ENSG00000225619	2	2323004	2330882	7	3	122344	5.3894	3.534e-08	MYT1L-AS1	2	2323004	2330882	1	p25.3	lincRNA	3.52722e-06	297	SCZ	No
ENSG00000242849	3	52227186	52228801	4	2	130644	5.3913	3.4975e-08	ALDOAP1	3	52227186	52228801	1	p21.2	pseudogene	3.50258e-06	296	SCZ	No
ENSG00000122687	7	2273926	2281833	17	5	130030	5.3924	3.4758e-08	FTSJ2	7	2273866	2281840	-1	p22.3	protein_coding	3.49265e-06	295	SCZ	No
ENSG00000153064	4	102341118	102995969	33	13	129079	5.3995	3.3406e-08	BANK1	4	102332443	102995969	1	q24	protein_coding	3.36821e-06	294	SCZ	No
ENSG00000080644	15	78885394	78913637	30	5	130370	5.4156	3.055e-08	CHRNA3	15	78885394	78913637	-1	q25.1	protein_coding	3.09774e-06	293	SCZ	No
ENSG00000215347	22	42397073	42397970	9	2	130644	5.4151	3.0619e-08	SLC25A5P1	22	42397073	42397970	-1	q13.2	pseudogene	3.09774e-06	292	SCZ	No
ENSG00000249158	5	140247768	140391929	7	3	129468	5.4234	2.923e-08	PCDHA11	5	140248689	140391929	1	q31.3	protein_coding	2.97754e-06	291	SCZ	No
ENSG00000149926	16	30035748	30042580	79	24	129267	5.4303	2.8126e-08	FAM57B	16	30035748	30064299	-1	p11.2	protein_coding	2.87496e-06	290	SCZ	No
ENSG00000169554	2	145141648	145277965	20	10	127302	5.4322	2.7829e-08	ZEB2	2	145141648	145282147	-1	q22.3	protein_coding	2.86358e-06	289	SCZ	No
ENSG00000186010	19	19626564	19639863	10	2	122564	5.4316	2.7918e-08	NDUFA13	19	19626545	19644285	1	p13.11	protein_coding	2.86358e-06	288	SCZ	No
ENSG00000167004	15	44038590	44065477	12	4	129133	5.4385	2.6862e-08	PDIA3	15	44038590	44065477	1	q15.3	protein_coding	2.77446e-06	287	SCZ	No
ENSG00000006432	14	71189243	71276251	225	60	126595	5.4495	2.5258e-08	MAP3K9	14	71189243	71276251	-1	q24.2	protein_coding	2.61791e-06	286	SCZ	No
ENSG00000114861	3	71003844	71633140	262	50	128589	5.4508	2.5069e-08	FOXP1	3	71003844	71633140	-1	p13	protein_coding	2.60744e-06	285	SCZ	No
ENSG00000215771	22	41585731	41586192	12	4	130634	5.4681	2.274e-08	LRRC37A14P	22	41585731	41586192	-1	q13.2	pseudogene	2.37353e-06	284	SCZ	No
ENSG00000159164	1	149874870	149889434	143	20	126324	5.4693	2.2591e-08	SV2A	1	149874870	149889434	-1	q21.2	protein_coding	2.36631e-06	283	SCZ	No
ENSG00000115520	2	198318147	198340032	60	11	129880	5.4711	2.2359e-08	COQ10B	2	198318147	198340032	1	q33.1	protein_coding	2.35031e-06	282	SCZ	No
ENSG00000205359	5	101707486	101834720	38	9	124233	5.4775	2.1568e-08	SLCO6A1	5	101707486	101834720	-1	q21.1	protein_coding	2.27523e-06	281	SCZ	No
ENSG00000121671	11	45868669	45904799	73	20	128970	5.4875	2.0378e-08	CRY2	11	45868669	45904798	1	p11.2	protein_coding	2.15738e-06	280	SCZ	No
ENSG00000204650	17	43697694	43732522	36	2	129533	5.4897	2.0133e-08	CRHR1-IT1	17	43697694	43725582	1	q21.31	pseudogene	2.13908e-06	279	SCZ	No
ENSG00000174456	12	110464833	110511491	17	4	130338	5.4927	1.9794e-08	C12orf76	12	110465872	110511491	-1	q24.11	protein_coding	2.11062e-06	278	SCZ	No
ENSG00000186185	17	43002077	43025079	227	22	130155	5.4957	1.9461e-08	KIF18B	17	43002077	43025082	-1	q21.31	protein_coding	2.08261e-06	277	SCZ	No
ENSG00000139433	12	110288748	110318293	53	15	128299	5.5028	1.8694e-08	GLTP	12	110288748	110318293	-1	q24.11	protein_coding	2.00778e-06	276	SCZ	No
ENSG00000259633	15	84924665	84924766	5	3	130644	5.5086	1.8082e-08	UBE2Q2P8	15	84924665	84924766	1	q25.2	pseudogene	1.94911e-06	275	SCZ	No
ENSG00000168237	3	52321105	52327492	16	5	129421	5.5118	1.7763e-08	GLYCTK	3	52321105	52329272	1	p21.1	protein_coding	1.92171e-06	274	SCZ	No
ENSG00000163635	3	63850236	63989138	101	17	120807	5.5167	1.7272e-08	ATXN7	3	63850233	63989138	1	p14.1	protein_coding	1.87544e-06	273	SCZ	No
ENSG00000169221	16	30368423	30381585	37	13	123403	5.5177	1.717e-08	TBC1D10B	16	30368423	30381585	-1	p11.2	protein_coding	1.87121e-06	272	SCZ	No
ENSG00000081842	5	140207563	140391929	111	18	129551	5.5194	1.7005e-08	PCDHA6	5	140207563	140391929	1	q31.3	protein_coding	1.86007e-06	271	SCZ	No
ENSG00000174437	12	110718561	110788895	108	21	127134	5.5205	1.6902e-08	ATP2A2	12	110718561	110788898	1	q24.11	protein_coding	1.85565e-06	270	SCZ	No
ENSG00000103723	15	83328033	83378666	31	9	128679	5.5309	1.5932e-08	AP3B2	15	83328033	83378666	-1	q25.2	protein_coding	1.75566e-06	269	SCZ	No
ENSG00000114902	3	52738971	52745162	6	2	130644	5.5324	1.5795e-08	SPCS1	3	52738971	52742182	1	p21.1	protein_coding	1.74706e-06	268	SCZ	No
ENSG00000228939	1	243956507	243957702	4	2	130493	5.5343	1.5624e-08	AKT3-IT1	1	243956507	243957702	-1	q44	sense_intronic	1.73462e-06	267	SCZ	No
ENSG00000148795	10	104590288	104597290	49	10	127070	5.5367	1.5411e-08	CYP17A1	10	104590288	104597290	-1	q24.32	protein_coding	1.7174e-06	266	SCZ	No
ENSG00000154813	3	16299485	16306479	447	72	128543	5.537	1.5384e-08	DPH3	3	16299485	16306479	-1	p25.1	protein_coding	1.7174e-06	265	SCZ	No
ENSG00000240302	2	200765806	200766100	5	3	128161	5.5407	1.5066e-08	RN7SL717P	2	200765806	200766100	-1	q33.1	misc_RNA	1.69167e-06	264	SCZ	No
ENSG00000120458	11	124636394	124670569	15	4	130046	5.5428	1.4885e-08	MSANTD2	11	124636394	124670569	-1	q24.2	protein_coding	1.6777e-06	263	SCZ	No
ENSG00000253485	5	140743799	140892546	41	12	128250	5.5448	1.4719e-08	PCDHGA5	5	140743898	140892546	1	q31.3	protein_coding	1.66533e-06	262	SCZ	No
ENSG00000115392	2	58386378	58468485	19	8	125339	5.5479	1.4457e-08	FANCL	2	58386378	58468507	-1	p16.1	protein_coding	1.64195e-06	261	SCZ	No
ENSG00000140612	15	85212769	85259947	46	9	128651	5.5506	1.4232e-08	SEC11A	15	85212775	85259947	-1	q25.3	protein_coding	1.62261e-06	260	SCZ	No
ENSG00000164037	4	103806205	103940896	575	71	128997	5.5532	1.4022e-08	SLC9B1	4	103806205	103940896	-1	q24	protein_coding	1.60484e-06	259	SCZ	No
ENSG00000204248	6	33130458	33160276	154	34	128811	5.5537	1.3983e-08	COL11A2	6	33130458	33160276	-1	p21.32	protein_coding	1.60484e-06	258	SCZ	No
ENSG00000150967	12	123405498	123466196	24	6	129014	5.5564	1.377e-08	ABCB9	12	123405498	123466196	-1	q24.31	protein_coding	1.58827e-06	257	SCZ	No
ENSG00000100380	22	41220539	41253026	64	14	127717	5.5593	1.3541e-08	ST13	22	41220539	41253026	-1	q13.2	protein_coding	1.56795e-06	256	SCZ	No
ENSG00000254779	15	85177105	85177866	7	2	130644	5.5593	1.3539e-08	EGLN1P1	15	85177105	85177866	1	q25.2	pseudogene	1.56795e-06	255	SCZ	No
ENSG00000204652	17	43685937	43686284	1	1	130644	5.5639	1.319e-08	RPS26P8	17	43685909	43686349	1	q21.31	pseudogene	1.53934e-06	254	SCZ	No
ENSG00000264589	17	43876756	43972996	32	3	130440	5.5653	1.3084e-08	MAPT-AS1	17	43921017	43972966	-1	q21.31	antisense	1.533e-06	253	SCZ	No
ENSG00000185294	17	43922201	43924438	104	4	130315	5.577	1.2232e-08	SPPL2C	17	43922256	43924438	1	q21.31	protein_coding	1.43886e-06	252	SCZ	No
ENSG00000205702	22	42536214	42540578	23	5	130040	5.5782	1.2148e-08	CYP2D7P	22	42536214	42540576	-1	q13.2	polymorphic_pseudogene	1.43467e-06	251	SCZ	No
ENSG00000174579	3	135867764	135914688	5	2	130644	5.5839	1.176e-08	MSL2	3	135867764	135916083	-1	q22.3	protein_coding	1.39441e-06	250	SCZ	No
ENSG00000101442	20	37377085	37401163	131	27	129396	5.5876	1.1514e-08	ACTR5	20	37377085	37400834	1	q11.23	protein_coding	1.37072e-06	249	SCZ	No
ENSG00000181449	3	181429712	181432224	469	96	128972	5.5902	1.134e-08	SOX2	3	181429714	181432221	1	q26.33	protein_coding	1.35545e-06	248	SCZ	No
ENSG00000180720	11	46406648	46408158	2	1	129564	5.5953	1.101e-08	CHRM4	11	46406640	46408107	-1	p11.2	protein_coding	1.32133e-06	247	SCZ	No
ENSG00000238083	17	44588877	44633016	85	3	130177	5.5974	1.0883e-08	LRRC37A2	17	44588877	44633016	1	q21.31	protein_coding	1.3114e-06	246	SCZ	No
ENSG00000186298	12	111157485	111180744	33	5	129072	5.5986	1.0803e-08	PPP1CC	12	111157485	111180744	-1	q24.11	protein_coding	1.30756e-06	245	SCZ	No
ENSG00000237649	6	33359313	33377701	19	6	125746	5.5986	1.0807e-08	KIFC1	6	33359313	33377701	1	p21.32	protein_coding	1.30756e-06	244	SCZ	No
ENSG00000164574	5	153570290	153800544	353	45	129417	5.6015	1.0627e-08	GALNT10	5	153570290	153800544	1	q33.2	protein_coding	1.29636e-06	243	SCZ	No
ENSG00000204220	6	33257079	33266178	56	12	125808	5.6128	9.9533e-09	PFDN6	6	33257079	33266178	1	p21.32	protein_coding	1.22366e-06	242	SCZ	No
ENSG00000212135	11	46783939	46784049	2	1	130161	5.6122	9.9897e-09	SNORD67	11	46783939	46784049	-1	p11.2	snoRNA	1.22366e-06	241	SCZ	No
ENSG00000267178	19	19698900	19699224	3	2	130500	5.6127	9.9577e-09	PHF5CP	19	19698900	19699224	-1	p13.11	pseudogene	1.22366e-06	240	SCZ	No
ENSG00000251825	1	73657287	73657538	7	2	130073	5.6147	9.8437e-09	RN7SKP19	1	73657287	73657538	-1	p31.1	misc_RNA	1.22091e-06	239	SCZ	No
ENSG00000166963	15	43803156	43823818	28	5	130189	5.6172	9.7063e-09	MAP1A	15	43803156	43823818	1	q15.3	protein_coding	1.20892e-06	238	SCZ	No
ENSG00000144381	2	198351305	198364998	15	3	126732	5.624	9.3301e-09	HSPD1	2	198351305	198381461	-1	q33.1	protein_coding	1.16697e-06	237	SCZ	No
ENSG00000120915	8	27348296	27403081	94	19	129569	5.6271	9.1627e-09	EPHX2	8	27348296	27403081	1	p21.2	protein_coding	1.15089e-06	236	SCZ	No
ENSG00000144524	2	232646381	232673964	253	55	128853	5.6276	9.1376e-09	COPS7B	2	232646381	232673963	1	q37.1	protein_coding	1.15089e-06	235	SCZ	No
ENSG00000197111	12	53845886	53874946	17	5	130331	5.629	9.0639e-09	PCBP2	12	53835525	53874946	1	q13.13	protein_coding	1.14821e-06	234	SCZ	No
ENSG00000140265	15	43650370	43662260	28	5	129956	5.6317	8.9229e-09	ZSCAN29	15	43650370	43663223	-1	q15.3	protein_coding	1.1352e-06	233	SCZ	No
ENSG00000166947	15	43487571	43513481	85	18	128867	5.6374	8.6304e-09	EPB42	15	43398423	43513481	-1	q15.2	protein_coding	1.11131e-06	232	SCZ	No
ENSG00000167771	11	63678693	63684316	56	23	127310	5.6373	8.6347e-09	RCOR2	11	63678693	63684316	-1	q13.1	protein_coding	1.11131e-06	231	SCZ	No
ENSG00000178093	19	19625028	19626494	27	8	130644	5.6363	8.6894e-09	TSSK6	19	19623227	19626838	-1	p13.11	protein_coding	1.11131e-06	230	SCZ	No
ENSG00000251664	5	140254887	140391929	7	4	129280	5.6361	8.6976e-09	PCDHA12	5	140255058	140391929	1	q31.3	protein_coding	1.11131e-06	229	SCZ	No
ENSG00000120088	17	43861646	43913194	160	7	129977	5.6459	8.2178e-09	CRHR1	17	43699267	43913194	1	q21.31	protein_coding	1.06842e-06	228	SCZ	No
ENSG00000136631	1	150039350	150117505	143	21	126536	5.6465	8.1876e-09	VPS45	1	150039369	150117505	1	q21.2	protein_coding	1.06842e-06	227	SCZ	No
ENSG00000139746	13	79893003	79980356	80	10	129890	5.6511	7.9733e-09	RBM26	13	79885962	79980612	-1	q31.1	protein_coding	1.04581e-06	226	SCZ	No
ENSG00000103472	16	29086297	29128039	90	16	129235	5.6609	7.5292e-09	RRN3P2	16	29086163	29128039	1	p11.2	pseudogene	9.91947e-07	225	SCZ	No
ENSG00000170396	2	185463093	185804219	20	7	130297	5.6617	7.4922e-09	ZNF804A	2	185463093	185804219	1	q32.1	protein_coding	9.91479e-07	224	SCZ	No
ENSG00000186868	17	43971748	44105700	211	4	130187	5.6627	7.4522e-09	MAPT	17	43971748	44105700	1	q21.31	protein_coding	9.90608e-07	223	SCZ	No
ENSG00000169684	15	78857862	78887611	17	4	128944	5.6751	6.9309e-09	CHRNA5	15	78857862	78887611	1	q25.1	protein_coding	9.25462e-07	222	SCZ	No
ENSG00000100401	22	41641615	41682255	77	24	128084	5.6917	6.2894e-09	RANGAP1	22	41641615	41682255	-1	q13.2	protein_coding	8.43605e-07	221	SCZ	No
ENSG00000076555	12	109554400	109706031	872	96	129140	5.7043	5.8396e-09	ACACB	12	109554400	109706031	1	q24.11	protein_coding	7.86833e-07	220	SCZ	No
ENSG00000126214	14	104095514	104180586	194	29	129097	5.707	5.7496e-09	KLC1	14	104028233	104167888	1	q32.33	protein_coding	7.78244e-07	219	SCZ	No
ENSG00000175224	11	46639091	46696368	168	32	128245	5.7121	5.5805e-09	ATG13	11	46638826	46696368	1	p11.2	protein_coding	7.5882e-07	218	SCZ	No
ENSG00000232132	13	80051499	80055366	3	1	130644	5.7236	5.213e-09	NDFIP2-AS1	13	80051499	80055366	-1	q31.1	antisense	7.12115e-07	217	SCZ	No
ENSG00000110031	11	58294344	58345693	86	10	128934	5.7286	5.0621e-09	LPXN	11	58294344	58345693	-1	q12.1	protein_coding	6.94703e-07	216	SCZ	No
ENSG00000256053	14	104029299	104058524	203	34	128973	5.7296	5.0334e-09	APOPT1	14	104029299	104073860	1	q32.33	protein_coding	6.93977e-07	215	SCZ	No
ENSG00000128536	7	105603685	105674218	211	47	129535	5.7307	5e-09	CDHR3	7	105517242	105676877	1	q22.3	protein_coding	6.92593e-07	214	SCZ	No
ENSG00000182511	15	91427642	91439006	93	20	129729	5.7355	4.8611e-09	FES	15	91426925	91439006	1	q26.1	protein_coding	6.76514e-07	213	SCZ	No
ENSG00000205436	14	103566481	103576608	381	59	127385	5.7398	4.7405e-09	EXOC3L4	14	103566481	103576896	1	q32.32	protein_coding	6.62843e-07	212	SCZ	No
ENSG00000112996	5	44809027	44815624	17	3	127074	5.745	4.5952e-09	MRPS30	5	44809027	44820530	1	p12	protein_coding	6.45571e-07	211	SCZ	No
ENSG00000067369	15	43695259	43802812	83	10	129561	5.7484	4.5054e-09	TP53BP1	15	43699407	43802926	-1	q15.3	protein_coding	6.35969e-07	210	SCZ	No
ENSG00000213588	6	33422356	33425325	6	3	112790	5.7517	4.4178e-09	ZBTB9	6	33422356	33425325	1	p21.32	protein_coding	6.26588e-07	209	SCZ	No
ENSG00000023330	3	52232102	52248343	46	12	130350	5.7551	4.3286e-09	ALAS1	3	52232102	52248343	1	p21.2	protein_coding	6.16888e-07	208	SCZ	No
ENSG00000176681	17	44370099	44415160	285	8	129846	5.7627	4.1378e-09	LRRC37A	17	44370099	44415160	1	q21.31	protein_coding	5.92545e-07	207	SCZ	No
ENSG00000196419	22	42017123	42060052	168	21	129874	5.7673	4.0282e-09	XRCC6	22	42017123	42060044	1	q13.2	protein_coding	5.7965e-07	206	SCZ	No
ENSG00000226807	8	142443929	142517330	573	81	129219	5.7746	3.8566e-09	MROH5	8	142443929	142517330	-1	q24.3	polymorphic_pseudogene	5.57664e-07	205	SCZ	No
ENSG00000135250	7	104756823	105029341	126	23	128571	5.7779	3.7818e-09	SRPK2	7	104751151	105039755	-1	q22.3	protein_coding	5.49529e-07	204	SCZ	No
ENSG00000196510	12	110810705	110841535	213	46	128472	5.7838	3.6517e-09	ANAPC7	12	110810705	110841535	-1	q24.11	protein_coding	5.34961e-07	203	SCZ	No
ENSG00000242014	6	33508471	33508774	426	56	129338	5.7849	3.6279e-09	RN7SL26P	6	33508471	33508774	1	p21.31	misc_RNA	5.34961e-07	202	SCZ	No
ENSG00000250067	19	19639670	19648390	15	2	125862	5.7842	3.6421e-09	YJEFN3	19	19627036	19648390	1	p13.11	protein_coding	5.34961e-07	201	SCZ	No
ENSG00000264626	12	110798255	110798551	16	4	130323	5.7833	3.6635e-09	RN7SL769P	12	110798255	110798551	-1	q24.11	misc_RNA	5.34961e-07	200	SCZ	No
ENSG00000264070	17	43663237	43664295	127	6	129989	5.7874	3.574e-09	DND1P1	17	43663237	43664295	1	q21.31	pseudogene	5.32382e-07	199	SCZ	No
ENSG00000202515	5	140105743	140105831	193	21	128812	5.7933	3.4507e-09	VTRNA1-3	5	140105743	140105831	1	q31.3	misc_RNA	5.16612e-07	198	SCZ	No
ENSG00000265089	7	1883816	1883889	8	3	130473	5.8	3.3161e-09	MIR4655	7	1883816	1883889	-1	p22.3	miRNA	4.9898e-07	197	SCZ	No
ENSG00000156218	15	84322838	84708594	154	35	129298	5.801	3.2969e-09	ADAMTSL3	15	84322838	84708594	1	q25.2	protein_coding	4.98622e-07	196	SCZ	No
ENSG00000100162	22	42334725	42343168	96	18	129775	5.8032	3.2538e-09	CENPM	22	42334725	42343168	-1	q13.2	protein_coding	4.94628e-07	195	SCZ	No
ENSG00000188026	12	123954601	124018265	129	26	128775	5.8113	3.0999e-09	RILPL1	12	123955925	124018265	-1	q24.31	protein_coding	4.73662e-07	194	SCZ	No
ENSG00000182600	2	233733724	233741116	28	8	127913	5.8131	3.0662e-09	C2orf82	2	233721980	233743418	1	q37.1	protein_coding	4.7094e-07	193	SCZ	No
ENSG00000167194	16	30034655	30036023	9	2	130630	5.8143	3.0437e-09	C16orf92	16	30034655	30039057	1	p11.2	protein_coding	4.69919e-07	192	SCZ	No
ENSG00000120071	17	44107282	44302755	127	4	130207	5.821	2.9257e-09	KANSL1	17	44107282	44302733	-1	q21.31	protein_coding	4.54066e-07	191	SCZ	No
ENSG00000265014	11	46473355	46473439	2	1	130644	5.8266	2.8277e-09	MIR3160-2	11	46473355	46473439	-1	p11.2	miRNA	4.41166e-07	190	SCZ	No
ENSG00000265014	11	46473355	46473439	2	1	130644	5.8266	2.8277e-09	MIR3160-1	11	46473355	46473439	-1	p11.2	miRNA	4.41166e-07	189	SCZ	No
ENSG00000100393	22	41487790	41576083	8	3	130644	5.8304	2.7645e-09	EP300	22	41487790	41576081	1	q13.2	protein_coding	4.35894e-07	188	SCZ	No
ENSG00000149179	11	46958298	47185936	108	14	128900	5.8342	2.7026e-09	C11orf49	11	46958240	47185936	1	p11.2	protein_coding	4.28413e-07	187	SCZ	No
ENSG00000214425	17	43584107	43627701	349	13	129679	5.8377	2.6458e-09	LRRC37A4P	17	43578685	43627701	-1	q21.31	pseudogene	4.21664e-07	186	SCZ	No
ENSG00000126457	19	50179154	50191707	17	10	123912	5.84	2.6099e-09	PRMT1	19	50179043	50192286	1	q13.33	protein_coding	4.18191e-07	185	SCZ	No
ENSG00000214401	17	44270942	44274089	13	1	130644	5.8413	2.5903e-09	KANSL1-AS1	17	44270942	44274089	1	q21.31	antisense	4.17306e-07	184	SCZ	No
ENSG00000122490	18	77662420	77711664	356	54	129650	5.8432	2.561e-09	PQLC1	18	77662420	77711664	-1	q23	protein_coding	4.1484e-07	183	SCZ	No
ENSG00000126460	19	50084583	50094272	31	10	129815	5.8438	2.5516e-09	PRRG2	19	50083903	50094272	1	q13.33	protein_coding	4.1484e-07	182	SCZ	No
ENSG00000162971	2	200794698	200820459	294	52	128932	5.8435	2.5553e-09	TYW5	2	200794698	200820459	-1	q33.1	protein_coding	4.1484e-07	181	SCZ	Yes
ENSG00000184164	22	50312283	50321188	311	44	129663	5.8541	2.398e-09	CRELD2	22	50311815	50321188	1	q13.33	protein_coding	3.94911e-07	180	SCZ	No
ENSG00000204856	12	110906169	110928190	7	4	130285	5.8556	2.3771e-09	FAM216A	12	110906169	110928190	1	q24.11	protein_coding	3.93656e-07	179	SCZ	No
ENSG00000176700	15	85174682	85190709	22	5	130164	5.8574	2.3503e-09	SCAND2P	15	85174682	85185695	1	q25.2	pseudogene	3.91404e-07	178	SCZ	No
ENSG00000259728	15	85113880	85123406	16	4	130574	5.8711	2.1641e-09	LINC00933	15	85113880	85123406	1	q25.2	pseudogene	3.62432e-07	177	SCZ	No
ENSG00000102471	13	80055259	80130210	17	5	128110	5.8754	2.1095e-09	NDFIP2	13	80055287	80130210	1	q31.1	protein_coding	3.55295e-07	176	SCZ	No
ENSG00000162944	2	198432948	198540719	8	2	130644	5.88	2.0518e-09	RFTN2	2	198432948	198540769	-1	q33.1	protein_coding	3.47551e-07	175	SCZ	No
ENSG00000178568	2	212240442	213403565	59	20	129225	5.8803	2.0474e-09	ERBB4	2	212240446	213403565	-1	q34	protein_coding	3.47551e-07	174	SCZ	No
ENSG00000213593	11	57480075	57508445	3	1	130644	5.8868	1.9684e-09	TMX2	11	57480072	57508445	1	q12.1	protein_coding	3.37279e-07	173	SCZ	No
ENSG00000121749	12	72233498	72321028	31	6	130434	5.8957	1.8658e-09	TBC1D15	12	72233487	72320629	1	q21.1	protein_coding	3.21558e-07	172	SCZ	No
ENSG00000122970	12	110562140	110656602	37	10	128597	5.903	1.785e-09	IFT81	12	110562140	110656602	1	q24.11	protein_coding	3.09431e-07	171	SCZ	No
ENSG00000072756	3	3168600	3190707	70	22	124589	5.9103	1.7074e-09	TRNT1	3	3168600	3192563	1	p26.2	protein_coding	2.9772e-07	170	SCZ	No
ENSG00000149418	11	130029457	130080271	75	18	126925	5.941	1.4165e-09	ST14	11	130029457	130080271	1	q24.3	protein_coding	2.48457e-07	169	SCZ	No
ENSG00000214575	15	83211953	83316728	30	8	128879	5.9433	1.3971e-09	CPEB1	15	83211951	83317612	-1	q25.2	protein_coding	2.46513e-07	168	SCZ	No
ENSG00000171045	8	143293441	143484601	1239	133	128941	5.9558	1.294e-09	TSNARE1	8	143293441	143484601	-1	q24.3	protein_coding	2.29689e-07	167	SCZ	No
ENSG00000242066	15	78209065	78209324	169	43	128525	5.9649	1.224e-09	RN7SL214P	15	78209065	78209324	-1	q24.3	misc_RNA	2.18572e-07	166	SCZ	No
ENSG00000252859	22	41564221	41564320	1	1	130644	5.9717	1.174e-09	RNU6-375P	22	41564221	41564320	1	q13.2	snRNA	2.10914e-07	165	SCZ	No
ENSG00000177082	15	85182512	85197566	23	6	129203	5.9853	1.0796e-09	WDR73	15	85185999	85197574	-1	q25.2	protein_coding	1.95138e-07	164	SCZ	No
ENSG00000181896	19	19779660	19794315	69	21	123792	5.9889	1.0566e-09	ZNF101	19	19779605	19794318	1	p13.11	protein_coding	1.92152e-07	163	SCZ	No
ENSG00000117020	1	243651535	244013430	23	8	129437	6.0019	9.7482e-10	AKT3	1	243651535	244014381	-1	q44	protein_coding	1.78374e-07	162	SCZ	No
ENSG00000213061	10	104597768	104605230	11	5	120568	6.017	8.8856e-10	PFN1P11	10	104597768	104605230	-1	q24.32	pseudogene	1.636e-07	161	SCZ	No
ENSG00000175216	11	46764598	46867859	23	7	129082	6.0535	7.0875e-10	CKAP5	11	46764598	46867847	-1	p11.2	protein_coding	1.31309e-07	160	SCZ	No
ENSG00000239732	3	52255096	52260179	12	5	129137	6.0602	6.7984e-10	TLR9	3	52255096	52273183	-1	p21.2	protein_coding	1.26745e-07	159	SCZ	No
ENSG00000100351	22	40297086	40369725	93	19	128949	6.0625	6.6999e-10	GRAP2	22	40297086	40369725	1	q13.1	protein_coding	1.25699e-07	158	SCZ	No
ENSG00000113013	5	137890571	137911133	19	5	129246	6.0729	6.2818e-10	HSPA9	5	137890571	137911133	-1	q31.2	protein_coding	1.18606e-07	157	SCZ	No
ENSG00000136381	15	78730531	78793798	73	22	128231	6.0876	5.7296e-10	IREB2	15	78729773	78793798	1	q25.1	protein_coding	1.08873e-07	156	SCZ	No
ENSG00000102882	16	30125426	30134630	22	8	128139	6.0896	5.6594e-10	MAPK3	16	30125426	30134827	-1	p11.2	protein_coding	1.08855e-07	155	SCZ	No
ENSG00000227354	13	79980444	79998463	20	3	126872	6.0887	5.6919e-10	RBM26-AS1	13	79980444	79998463	1	q31.1	antisense	1.08855e-07	154	SCZ	No
ENSG00000010319	3	52467069	52479043	138	18	129866	6.1094	5e-10	SEMA3G	3	52467069	52479101	-1	p21.1	protein_coding	9.68725e-08	153	SCZ	No
ENSG00000076685	10	104847774	104953063	102	18	128858	6.1094	5e-10	NT5C2	10	104845940	104953056	-1	q24.33	protein_coding	9.68725e-08	152	SCZ	No
ENSG00000085978	2	234160217	234204320	211	39	128208	6.1094	5e-10	ATG16L1	2	234118697	234204320	1	q37.1	protein_coding	9.68725e-08	151	SCZ	No
ENSG00000124143	20	37230577	37279295	239	32	129756	6.1094	5e-10	ARHGAP40	20	37230577	37279678	1	q11.23	protein_coding	9.68725e-08	150	SCZ	No
ENSG00000138074	2	27422455	27435154	150	31	128075	6.1094	5e-10	SLC5A6	2	27422455	27435826	-1	p23.3	protein_coding	9.68725e-08	149	SCZ	No
ENSG00000157778	7	1606966	1610641	151	34	126781	6.1094	5e-10	PSMG3	7	1606966	1610641	-1	p22.3	protein_coding	9.68725e-08	148	SCZ	No
ENSG00000164091	3	52288437	52312659	97	22	129339	6.1094	5e-10	WDR82	3	52288437	52322036	-1	p21.1	protein_coding	9.68725e-08	147	SCZ	No
ENSG00000185046	12	99128462	100378049	234	57	128915	6.1094	5e-10	ANKS1B	12	99120235	100378432	-1	q23.1	protein_coding	9.68725e-08	146	SCZ	No
ENSG00000187664	19	19366450	19373605	48	8	130234	6.1183	4.7283e-10	HAPLN4	19	19366450	19373605	-1	p13.11	protein_coding	9.68725e-08	145	SCZ	No
ENSG00000201080	10	104628178	104628276	2	1	130644	6.1094	5e-10	RNU6-372P	10	104628178	104628276	1	q24.32	snRNA	9.68725e-08	144	SCZ	No
ENSG00000208009	11	57408671	57408759	2	1	130644	6.1094	5e-10	MIR130A	11	57408671	57408759	1	q12.1	miRNA	9.68725e-08	143	SCZ	No
ENSG00000233557	1	98542556	98543024	5	1	130644	6.1094	5e-10	NFU1P2	1	98542556	98543024	1	p21.3	pseudogene	9.68725e-08	142	SCZ	No
ENSG00000238698	2	200055782	200055843	2	1	130644	6.1094	5e-10	RNU7-147P	2	200055782	200055843	1	q33.1	snRNA	9.68725e-08	141	SCZ	No
ENSG00000259511	15	84841242	84850985	85	22	128929	6.1179	4.7408e-10	UBE2Q2L	15	84841242	84850986	1	q25.2	protein_coding	9.68725e-08	140	SCZ	No
ENSG00000114904	3	52742465	52804965	10	1	130644	6.1267	4.4857e-10	NEK4	3	52744800	52804965	-1	p21.1	protein_coding	9.56616e-08	139	SCZ	No
ENSG00000166716	15	85291866	85349663	81	18	128884	6.1326	4.3239e-10	ZNF592	15	85291866	85349659	1	q25.3	protein_coding	9.28793e-08	138	SCZ	No
ENSG00000162972	2	200820040	200828848	24	7	128941	6.1407	4.1085e-10	C2orf47	2	200820040	200873263	1	q33.1	protein_coding	8.93098e-08	137	SCZ	No
ENSG00000174564	3	136676707	136729927	398	32	128310	6.1399	4.1276e-10	IL20RB	3	136665072	136729927	1	q22.3	protein_coding	8.93098e-08	136	SCZ	No
ENSG00000120903	8	27317278	27336813	162	33	129404	6.154	3.7765e-10	CHRNA2	8	27317279	27337400	-1	p21.2	protein_coding	8.29235e-08	135	SCZ	No
ENSG00000182196	12	123464607	123467460	2	1	130644	6.1544	3.7689e-10	ARL6IP4	12	123464607	123467456	1	q24.31	protein_coding	8.29235e-08	134	SCZ	No
ENSG00000242142	3	53098299	53099107	7	3	130644	6.1552	3.7491e-10	SERBP1P3	3	53098299	53099107	-1	p21.1	pseudogene	8.29235e-08	133	SCZ	No
ENSG00000107874	10	104183002	104192418	57	18	129452	6.1595	3.6487e-10	CUEDC2	10	104183002	104192418	-1	q24.32	protein_coding	8.19382e-08	132	SCZ	No
ENSG00000225190	17	43513266	43568110	895	43	129815	6.1724	3.3626e-10	PLEKHM1	17	43513266	43568115	-1	q21.31	protein_coding	7.60897e-08	131	SCZ	No
ENSG00000198597	19	30863319	31048966	12	7	129889	6.1935	2.9423e-10	ZNF536	19	30719197	31204445	1	q12	protein_coding	6.70912e-08	130	SCZ	No
ENSG00000111325	12	123459127	123464590	9	3	130262	6.2139	2.584e-10	OGFOD2	12	123459127	123464590	1	q24.31	protein_coding	5.93779e-08	129	SCZ	No
ENSG00000260727	16	29624425	29624961	82	17	130016	6.2293	2.343e-10	SLC7A5P1	16	29624425	29624961	-1	p11.2	pseudogene	5.42606e-08	128	SCZ	No
ENSG00000177096	22	42470255	42475445	33	9	129507	6.2419	2.1616e-10	FAM109B	22	42470255	42475445	1	q13.2	protein_coding	5.04538e-08	127	SCZ	No
ENSG00000066135	1	44115829	44171186	93	22	126868	6.2657	1.8556e-10	KDM4A	1	44115829	44171186	1	p34.1	protein_coding	4.37752e-08	126	SCZ	No
ENSG00000111237	12	110928902	110939922	7	3	128581	6.2653	1.8607e-10	VPS29	12	110928902	110939922	-1	q24.11	protein_coding	4.37752e-08	125	SCZ	No
ENSG00000166170	14	104022881	104029151	9	2	130644	6.2765	1.7311e-10	BAG5	14	104022881	104029168	-1	q32.33	protein_coding	4.13831e-08	124	SCZ	No
ENSG00000180210	11	46740730	46761056	16	4	127785	6.2827	1.6639e-10	F2	11	46740730	46761056	1	p11.2	protein_coding	4.01e-08	123	SCZ	No
ENSG00000221518	3	52594586	52594723	5	2	130644	6.291	1.5771e-10	RNU6ATAC16P	3	52594586	52594723	1	p21.1	snRNA	3.83197e-08	122	SCZ	No
ENSG00000144642	3	29322473	30051882	69	19	129201	6.2928	1.5591e-10	RBMS3	3	29322473	30051886	1	p24.1	protein_coding	3.81954e-08	121	SCZ	No
ENSG00000175213	11	46722368	46727462	15	6	124726	6.2993	1.4952e-10	ZNF408	11	46722368	46727462	1	p11.2	protein_coding	3.69352e-08	120	SCZ	No
ENSG00000066248	2	233743396	233877982	340	56	129790	6.3022	1.4672e-10	NGEF	2	233743396	233877982	-1	q37.1	protein_coding	3.65481e-08	119	SCZ	No
ENSG00000170476	5	138723257	138725603	121	30	128023	6.316	1.3424e-10	MZB1	5	138723169	138725770	-1	q31.2	protein_coding	3.37227e-08	118	SCZ	No
ENSG00000126215	14	104163946	104181841	47	14	127205	6.3177	1.3275e-10	XRCC3	14	104163946	104181841	-1	q32.33	protein_coding	3.36334e-08	117	SCZ	No
ENSG00000197251	6	33553883	33561115	628	72	128753	6.3198	1.3094e-10	LINC00336	6	33553883	33561115	-1	p21.31	antisense	3.34608e-08	116	SCZ	No
ENSG00000142949	1	43996547	44089337	320	37	129440	6.3285	1.2376e-10	PTPRF	1	43990858	44089343	1	p34.2	protein_coding	3.1901e-08	115	SCZ	No
ENSG00000164880	7	1509913	1544003	693	99	128842	6.3316	1.2131e-10	INTS1	7	1509913	1545489	-1	p22.3	protein_coding	3.15438e-08	114	SCZ	No
ENSG00000235376	10	105005644	105007773	196	29	128892	6.3324	1.2072e-10	RPEL1	10	105005644	105007773	1	q24.33	protein_coding	3.15438e-08	113	SCZ	No
ENSG00000157613	11	46299212	46342972	53	15	129539	6.3512	1.068e-10	CREB3L1	11	46299212	46342972	1	p11.2	protein_coding	2.82667e-08	112	SCZ	No
ENSG00000174527	12	109785708	109886176	171	44	128567	6.3606	1.0045e-10	MYO1H	12	109785708	109893328	1	q24.11	protein_coding	2.68256e-08	111	SCZ	No
ENSG00000155511	5	152870106	153193429	232	41	128280	6.3881	8.3963e-11	GRIA1	5	152869175	153193429	1	q33.2	protein_coding	2.26265e-08	110	SCZ	No
ENSG00000149927	16	30016830	30023625	50	13	128291	6.4083	7.3577e-11	DOC2A	16	30016830	30034591	-1	p11.2	protein_coding	2.00096e-08	109	SCZ	No
ENSG00000183172	22	42475699	42480288	17	7	129361	6.4148	7.0513e-11	SMDT1	22	42475695	42480288	1	q13.2	protein_coding	1.93709e-08	108	SCZ	No
ENSG00000213307	15	78953389	78953918	9	4	123773	6.4146	7.0575e-11	RPL18P11	15	78953389	78953918	-1	q25.1	pseudogene	1.93709e-08	107	SCZ	No
ENSG00000201184	14	104033742	104033882	1	1	130644	6.4205	6.79e-11	RNU4-68P	14	104033742	104033882	1	q32.33	snRNA	1.89883e-08	106	SCZ	No
ENSG00000242808	3	180707558	181554668	83	32	128371	6.4374	6.0776e-11	SOX2-OT	3	180707558	181554668	1	q26.33	sense_overlapping	1.71579e-08	105	SCZ	No
ENSG00000140564	15	91411822	91426688	149	33	129808	6.4625	5.1484e-11	FURIN	15	91411822	91426688	1	q26.1	protein_coding	1.46744e-08	104	SCZ	No
ENSG00000126453	19	50168399	50177173	9	3	129786	6.4678	4.9705e-11	BCL2L12	19	50168823	50177173	1	q13.33	protein_coding	1.43049e-08	103	SCZ	No
ENSG00000199691	20	37390171	37390485	6	3	129037	6.4957	4.1325e-11	RN7SKP173	20	37390171	37390485	1	q11.23	misc_RNA	1.20098e-08	102	SCZ	No
ENSG00000204120	2	233562015	233725285	168	39	129918	6.4983	4.0616e-11	GIGYF2	2	233562009	233725285	1	q37.1	protein_coding	1.19206e-08	101	SCZ	No
ENSG00000111231	12	110890289	110906526	8	3	129762	6.508	3.8083e-11	GPN3	12	110890289	110907073	-1	q24.11	protein_coding	1.15166e-08	100	SCZ	No
ENSG00000197696	15	85198360	85201794	44	15	128288	6.505	3.8851e-11	NMB	15	85198360	85201794	-1	q25.3	protein_coding	1.15166e-08	99	SCZ	No
ENSG00000258735	14	104314058	104324386	9	4	129833	6.5055	3.872e-11	LINC00637	14	104314058	104324386	1	q32.33	lincRNA	1.15166e-08	98	SCZ	No
ENSG00000164855	7	1581871	1596066	170	32	127989	6.5104	3.748e-11	TMEM184A	7	1581871	1600457	-1	p22.3	protein_coding	1.14972e-08	97	SCZ	No
ENSG00000204227	6	33176272	33180499	157	28	127841	6.5098	3.7622e-11	RING1	6	33176272	33180499	1	p21.32	protein_coding	1.14972e-08	96	SCZ	No
ENSG00000174943	16	29917657	29938356	23	4	129726	6.539	3.0975e-11	KCTD13	16	29916333	29938356	-1	p11.2	protein_coding	9.66518e-09	95	SCZ	No
ENSG00000236977	2	198115582	198167243	8	3	122764	6.5587	2.7138e-11	ANKRD44-IT1	2	198115582	198167243	-1	q33.1	sense_intronic	8.558e-09	94	SCZ	No
ENSG00000248309	5	88179145	88762215	27	10	128778	6.5606	2.6804e-11	MEF2C-AS1	5	88179145	88762215	1	q14.3	antisense	8.54356e-09	93	SCZ	No
ENSG00000231461	6	33059530	33065072	451	53	128923	6.5736	2.4561e-11	HLA-DPA2	6	33059530	33065072	-1	p21.32	pseudogene	7.91371e-09	92	SCZ	No
ENSG00000092345	3	16628299	16647006	306	26	128838	6.581	2.3372e-11	DAZL	3	16628299	16711813	-1	p24.3	protein_coding	7.61336e-09	91	SCZ	No
ENSG00000115896	2	198669426	199014608	29	7	128822	6.5884	2.2229e-11	PLCL1	2	198669426	199437305	1	q33.1	protein_coding	7.32347e-09	90	SCZ	No
ENSG00000175220	11	46698630	46722149	57	11	130286	6.5884	2.2235e-11	ARHGAP1	11	46698630	46722165	-1	p11.2	protein_coding	7.32347e-09	89	SCZ	No
ENSG00000212493	3	52723264	52723331	4	2	129906	6.5897	2.204e-11	SNORD19	3	52723264	52723331	1	p21.1	snoRNA	7.32347e-09	88	SCZ	No
ENSG00000088808	14	104200089	104313927	306	54	128492	6.598	2.0838e-11	PPP1R13B	14	104200089	104313927	-1	q32.33	protein_coding	7.10001e-09	87	SCZ	No
ENSG00000114416	3	180630090	180700541	40	7	129585	6.6031	2.0139e-11	FXR1	3	180585929	180700541	1	q26.33	protein_coding	7.01505e-09	86	SCZ	No
ENSG00000138111	10	104221152	104236802	54	11	129373	6.6015	2.0352e-11	TMEM180	10	104221149	104236802	1	q24.32	protein_coding	7.01505e-09	85	SCZ	No
ENSG00000213996	19	19375175	19384097	16	4	128100	6.6082	1.9452e-11	TM6SF2	19	19375173	19384200	-1	p13.11	protein_coding	6.86447e-09	84	SCZ	No
ENSG00000252768	3	52585862	52585959	5	2	129331	6.6172	1.83e-11	RNU6-856P	3	52585862	52585959	-1	p21.1	snRNA	6.53575e-09	83	SCZ	No
ENSG00000109332	4	103715540	103790053	259	39	128589	6.6209	1.7855e-11	UBE2D3	4	103715540	103790053	-1	q24	protein_coding	6.45458e-09	82	SCZ	No
ENSG00000149182	11	47185850	47198676	146	30	128871	6.6702	1.2771e-11	ARFGAP2	11	47185848	47198676	-1	p11.2	protein_coding	4.67371e-09	81	SCZ	No
ENSG00000105705	19	19387320	19431653	78	13	127306	6.679	1.203e-11	SUGP1	19	19386827	19431653	-1	p13.11	protein_coding	4.45757e-09	80	SCZ	No
ENSG00000169592	16	30006615	30017114	20	4	129041	6.6948	1.0799e-11	INO80E	16	30006615	30017114	1	p11.2	protein_coding	4.05209e-09	79	SCZ	No
ENSG00000201179	7	104973237	104973343	7	3	130644	6.703	1.0207e-11	RNU6-1322P	7	104973237	104973343	1	q22.3	snRNA	3.87905e-09	78	SCZ	No
ENSG00000126456	19	50162827	50169132	12	3	130091	6.7516	7.3098e-12	IRF3	19	50162826	50169132	-1	q13.33	protein_coding	2.81408e-09	77	SCZ	No
ENSG00000213790	22	42503769	42504957	8	2	127072	6.7539	7.1968e-12	OLA1P1	22	42503769	42504957	-1	q13.2	pseudogene	2.80704e-09	76	SCZ	No
ENSG00000214435	10	104629273	104661656	75	19	128819	6.7576	7.0153e-12	AS3MT	10	104629273	104661656	1	q24.32	protein_coding	2.77273e-09	75	SCZ	No
ENSG00000051825	12	123638762	123717670	239	29	127193	6.7719	6.3568e-12	MPHOSPH9	12	123636867	123728561	-1	q24.31	protein_coding	2.54641e-09	74	SCZ	No
ENSG00000168268	3	52558403	52569070	102	14	129565	6.7843	5.8321e-12	NT5DC2	3	52558386	52569070	-1	p21.1	protein_coding	2.36823e-09	73	SCZ	No
ENSG00000188641	1	97543299	98386605	21	10	127353	6.815	4.7146e-12	DPYD	1	97543299	98386605	-1	p21.3	protein_coding	1.94104e-09	72	SCZ	No
ENSG00000156411	14	104378625	104394606	87	16	128503	6.8269	4.3392e-12	C14orf2	14	104378625	104394606	-1	q32.33	protein_coding	1.81165e-09	71	SCZ	No
ENSG00000100711	14	104182067	104200005	32	6	129130	6.8291	4.2716e-12	ZFYVE21	14	104182067	104200005	1	q32.33	protein_coding	1.8089e-09	70	SCZ	No
ENSG00000149564	11	124623019	124632180	13	4	126810	6.8424	3.8938e-12	ESAM	11	124622026	124632186	-1	q24.2	protein_coding	1.68304e-09	69	SCZ	No
ENSG00000198951	22	42454358	42466846	25	7	127642	6.8415	3.9176e-12	NAGA	22	42454358	42466846	-1	q13.2	protein_coding	1.68304e-09	68	SCZ	No
ENSG00000184601	14	105046021	105056852	80	13	129390	6.8461	3.7943e-12	C14orf180	14	105046021	105056852	1	q32.33	protein_coding	1.67872e-09	67	SCZ	No
ENSG00000133477	22	40390953	40439533	142	27	129547	6.8587	3.4745e-12	FAM83F	22	40390953	40439533	1	q13.1	protein_coding	1.56052e-09	66	SCZ	No
ENSG00000178074	2	200775979	200792996	10	4	128175	6.8693	3.2266e-12	C2orf69	2	200775979	200820658	1	q33.1	protein_coding	1.47148e-09	65	SCZ	No
ENSG00000183066	22	42394792	42428654	15	3	125919	6.884	2.9105e-12	WBP2NL	22	42394729	42454460	1	q13.2	protein_coding	1.34806e-09	64	SCZ	No
ENSG00000237037	22	42486935	42533751	48	5	129765	6.887	2.8497e-12	NDUFA6-AS1	22	42486935	42535286	1	q13.2	processed_transcript	1.34085e-09	63	SCZ	No
ENSG00000129933	19	19431490	19469564	48	7	128764	6.9317	2.0797e-12	MAU2	19	19431490	19469563	1	p13.11	protein_coding	9.94331e-10	62	SCZ	No
ENSG00000060069	18	77439801	77516623	552	55	129814	6.9445	1.8995e-12	CTDP1	18	77439801	77514510	1	q23	protein_coding	9.23064e-10	61	SCZ	No
ENSG00000148842	10	104678050	104849978	240	32	129134	6.9517	1.8042e-12	CNNM2	10	104678050	104849978	1	q24.32	protein_coding	8.91365e-10	60	SCZ	No
ENSG00000109956	11	134248400	134281812	1191	116	129195	6.965	1.6424e-12	B3GAT1	11	134248398	134281812	-1	q25	protein_coding	8.25181e-10	59	SCZ	No
ENSG00000100167	22	42372814	42394225	26	6	130160	6.971	1.5735e-12	2003-09-01	22	42372276	42394225	1	q13.2	protein_coding	8.04194e-10	58	SCZ	No
ENSG00000166275	10	104613980	104624718	108	25	129520	6.9785	1.492e-12	C10orf32	10	104613980	104624718	1	q24.32	protein_coding	7.75919e-10	57	SCZ	No
ENSG00000213533	3	52870772	52931612	19	4	130644	6.9951	1.325e-12	TMEM110	3	52870235	52931612	-1	p21.1	protein_coding	7.01375e-10	56	SCZ	No
ENSG00000130921	12	123717463	123742506	45	7	129634	7.0309	1.0257e-12	C12orf65	12	123717463	123742506	1	q24.31	protein_coding	5.52815e-10	55	SCZ	No
ENSG00000189306	22	42905974	42915808	137	28	130030	7.0366	9.8482e-13	RRP7A	22	42905974	42915808	-1	q13.2	protein_coding	5.40611e-10	54	SCZ	No
ENSG00000103502	16	29869678	29875057	17	6	128610	7.0904	6.6869e-13	CDIPT	16	29869678	29875057	-1	p11.2	protein_coding	3.74e-10	53	SCZ	No
ENSG00000090975	12	123468027	123595042	305	15	128826	7.0982	6.3177e-13	PITPNM2	12	123468027	123634562	-1	q24.31	protein_coding	3.60145e-10	52	SCZ	No
ENSG00000156398	10	104474297	104503249	136	22	129226	7.1193	5.4251e-13	SFXN2	10	104474295	104503249	1	q24.32	protein_coding	3.15326e-10	51	SCZ	No
ENSG00000157680	7	137065783	137531838	69	13	129363	7.133	4.91e-13	DGKI	7	137065783	137531838	-1	q33	protein_coding	2.91094e-10	50	SCZ	No
ENSG00000260139	15	78187026	78197016	392	64	124218	7.1378	4.7431e-13	CSPG4P13	15	78187026	78197016	1	q24.3	pseudogene	2.86938e-10	49	SCZ	No
ENSG00000162267	3	52828784	52843025	34	5	127507	7.1587	4.0723e-13	ITIH3	3	52828784	52843025	1	p21.1	protein_coding	2.5149e-10	48	SCZ	No
ENSG00000149932	16	29952206	29984373	21	6	129377	7.2002	3.0065e-13	TMEM219	16	29952206	29984373	1	p11.2	protein_coding	1.89621e-10	47	SCZ	No
ENSG00000206836	2	198312469	198312575	1	1	130644	7.2253	2.5e-13	RNU6-1029P	2	198312469	198312575	1	q33.1	snRNA	1.61103e-10	46	SCZ	No
ENSG00000180423	11	46624411	46638777	23	8	124795	7.229	2.4319e-13	HARBI1	11	46624411	46639459	-1	p11.2	protein_coding	1.60197e-10	45	SCZ	No
ENSG00000115524	2	198254508	198299815	19	4	124952	7.2351	2.3254e-13	SF3B1	2	198254508	198299815	-1	q33.1	protein_coding	1.58604e-10	44	SCZ	No
ENSG00000158113	12	122667664	122688018	163	40	128917	7.2335	2.3542e-13	LRRC43	12	122652285	122688018	1	q24.31	protein_coding	1.58604e-10	43	SCZ	No
ENSG00000028116	2	58134786	58387055	15	6	130370	7.2786	1.6864e-13	VRK2	2	58134786	58387055	1	p16.1	protein_coding	1.19024e-10	42	SCZ	No
ENSG00000110497	11	46417964	46615595	103	17	126335	7.2913	1.5343e-13	AMBRA1	11	46417964	46615675	-1	p11.2	protein_coding	1.1093e-10	41	SCZ	No
ENSG00000178342	18	77623668	77659816	114	24	129102	7.3093	1.3428e-13	KCNG2	18	77623668	77660184	1	q23	protein_coding	9.95116e-11	40	SCZ	No
ENSG00000149295	11	113280337	113346111	251	42	129298	7.3215	1.2262e-13	DRD2	11	113280318	113346413	-1	q23.2	protein_coding	9.32006e-11	39	SCZ	No
ENSG00000242797	3	52322596	52333083	138	21	128793	7.3221	1.2207e-13	GLYCTK-AS1	3	52322599	52333083	-1	p21.1	processed_transcript	9.32006e-11	38	SCZ	No
ENSG00000264102	11	46397952	46398034	2	1	130644	7.3249	1.1954e-13	MIR4688	11	46397952	46398034	1	p11.2	miRNA	9.32006e-11	37	SCZ	No
ENSG00000103495	16	29817427	29822485	17	4	127154	7.3349	1.1097e-13	MAZ	16	29817427	29823649	1	p11.2	protein_coding	9.13745e-11	36	SCZ	No
ENSG00000168273	3	52570618	52613253	17	4	129436	7.3351	1.108e-13	SMIM4	3	52568029	52613253	1	p21.1	protein_coding	9.13745e-11	35	SCZ	No
ENSG00000100138	22	42069934	42086508	119	24	128813	7.3683	8.6431e-14	NHP2L1	22	42069934	42086508	-1	q13.2	protein_coding	7.53551e-11	34	SCZ	No
ENSG00000149930	16	29984962	30003582	27	5	129587	7.369	8.5931e-14	TAOK2	16	29984962	30003582	1	p11.2	protein_coding	7.53551e-11	33	SCZ	No
ENSG00000124493	6	33986422	34123399	460	75	128420	7.4318	5.3549e-14	GRM4	6	33989628	34123399	-1	p21.31	protein_coding	4.96048e-11	32	SCZ	No
ENSG00000010318	3	52444673	52457657	39	12	128952	7.4362	5.1792e-14	PHF7	3	52444673	52457657	1	p21.1	protein_coding	4.95248e-11	31	SCZ	No
ENSG00000010322	3	52489134	52527087	132	17	129229	7.4397	5.046e-14	NISCH	3	52489134	52527087	1	p21.1	protein_coding	4.95248e-11	30	SCZ	No
ENSG00000010327	3	52529354	52558511	34	9	127277	7.4827	3.6415e-14	STAB1	3	52529354	52558511	1	p21.1	protein_coding	3.72224e-11	29	SCZ	No
ENSG00000055955	3	52846991	52864755	101	19	127483	7.5196	2.7478e-14	ITIH4	3	52846991	52865495	-1	p21.1	protein_coding	2.90904e-11	28	SCZ	No
ENSG00000114841	3	52350335	52434507	137	36	127986	7.5329	2.4813e-14	DNAH1	3	52350335	52434507	1	p21.1	protein_coding	2.72419e-11	27	SCZ	No
ENSG00000163938	3	52719936	52728508	14	2	129817	7.5367	2.4092e-14	GNL3	3	52715172	52728508	1	p21.1	protein_coding	2.72419e-11	26	SCZ	No
ENSG00000148798	10	105036920	105050108	118	27	129703	7.5534	2.1205e-14	INA	10	105036920	105050108	1	q24.33	protein_coding	2.51432e-11	25	SCZ	No
ENSG00000120586	10	18098352	18200091	1217	153	128765	7.6007	1.4732e-14	MRC1	10	18098352	18200091	1	p12.33	protein_coding	1.81959e-11	24	SCZ	No
ENSG00000167491	19	19496642	19619740	143	19	128037	7.6094	1.3767e-14	GATAD2A	19	19496635	19619740	1	p13.11	protein_coding	1.77433e-11	23	SCZ	No
ENSG00000064545	19	19229978	19249302	139	40	129390	7.6175	1.2934e-14	TMEM161A	19	19229978	19249322	-1	p13.11	protein_coding	1.74274e-11	22	SCZ	No
ENSG00000016864	3	52728504	52739807	63	14	128848	7.6243	1.2268e-14	GLT8D1	3	52728505	52740048	-1	p21.1	protein_coding	1.73172e-11	21	SCZ	No
ENSG00000163935	3	52937588	53080084	49	7	130567	7.6309	1.1657e-14	SFMBT1	3	52937588	53080766	-1	p21.1	protein_coding	1.72774e-11	20	SCZ	No
ENSG00000055957	3	52811608	52826084	38	6	129974	7.6514	9.9365e-15	ITIH1	3	52811603	52826078	1	p21.1	protein_coding	1.61367e-11	19	SCZ	No
ENSG00000196628	18	52889562	53303258	480	45	129135	7.6463	1.0343e-14	TCF4	18	52889562	53332018	-1	q21.2	protein_coding	1.61367e-11	18	SCZ	No
ENSG00000207821	19	19545872	19545967	6	3	130049	7.6741	8.3267e-15	MIR640	19	19545872	19545967	1	p13.11	miRNA	1.45193e-11	17	SCZ	No
ENSG00000248592	3	52867166	52931578	20	4	130498	7.7197	5.8287e-15	TMEM110-MUSTN1	3	52867137	52931578	-1	p21.1	protein_coding	1.07988e-11	16	SCZ	No
ENSG00000256025	12	2329703	2332645	15	3	128962	7.7543	4.4409e-15	CACNA1C-AS4	12	2329703	2332645	-1	p13.33	antisense	8.77611e-12	15	SCZ	No
ENSG00000270316	10	104614029	104661656	13	5	129374	7.7608	4.2188e-15	C10orf32-ASMT	10	104614029	104661656	1	q24.32	protein_coding	8.77611e-12	14	SCZ	No
ENSG00000148835	10	105127724	105148822	54	12	129640	7.8017	3.0531e-15	TAF5	10	105127724	105148822	1	q24.33	protein_coding	7.21488e-12	13	SCZ	No
ENSG00000272573	3	52867130	52869235	7	3	130227	7.7972	3.1641e-15	MUSTN1	3	52867130	52869235	-1	p21.1	protein_coding	7.21488e-12	12	SCZ	No
ENSG00000090097	3	51991470	52002426	114	25	125462	7.8778	1.6653e-15	PCBP4	3	51991470	52002426	-1	p21.2	protein_coding	4.48768e-12	11	SCZ	No
ENSG00000163939	3	52579368	52719852	53	9	128794	7.8865	1.5543e-15	PBRM1	3	52579368	52719933	-1	p21.1	protein_coding	4.48768e-12	10	SCZ	No
ENSG00000236937	10	104605352	104605707	6	3	130644	7.9006	1.3878e-15	PTGES3P4	10	104605352	104605707	1	q24.32	pseudogene	4.48768e-12	9	SCZ	No
ENSG00000065413	2	197852212	198175511	331	42	128701	7.9229	1.1604e-15	ANKRD44	2	197831741	198175897	-1	q33.1	protein_coding	4.35715e-12	8	SCZ	No
ENSG00000101445	20	37434348	37551667	273	33	129015	7.9212	1.1759e-15	PPP1R16B	20	37434348	37551667	1	q11.23	protein_coding	4.35715e-12	7	SCZ	No
ENSG00000233723	2	58654934	59290901	216	55	128693	7.9726	7.7716e-16	LINC01122	2	58654934	59290901	1	p16.1	lincRNA	3.83956e-12	6	SCZ	No
ENSG00000149091	11	46354455	46402104	341	57	127966	8.1141	2.4469e-16	DGKZ	11	46354455	46402104	1	p11.2	protein_coding	1.45067e-12	5	SCZ	No
ENSG00000115474	2	233631174	233641278	9	3	130200	8.2924	5.5511e-17	KCNJ13	2	233631174	233641278	-1	q37.1	protein_coding	4.11378e-13	4	SCZ	No
ENSG00000196141	2	201170616	201346986	273	36	129217	8.3987	2.2565e-17	SPATS2L	2	201170604	201346986	1	q33.1	protein_coding	2.22965e-13	3	SCZ	No
ENSG00000151067	12	2162464	2807116	640	92	129191	8.8116	6.1661e-19	CACNA1C	12	2079952	2802108	1	p13.33	protein_coding	9.13909e-15	2	SCZ	No
ENSG00000002822	7	1855430	2272878	1259	94	128918	9.4691	1.4109e-21	MAD1L1	7	1855429	2272878	-1	p22.3	protein_coding	4.18233e-17	1	SCZ	No

### Sheet: Table S5
ID	HSQ	EQTL.R2	NSNP	NWGT	MODEL	MODELCV.R2	MODELCV.PV	TWAS.Z	TWAS.P	fdr	order	disorder	RMP
FKRP	0.297	0.16179	320	6	lasso	0.22	8.7e-07	-3.5353	0.000407	0.0274255	13	AD	No
LINC00493	0.3495	0.219	466	1	top1	0.22	1.1e-06	3.62	0.000295	0.021535	12	AD	No
KNOP1	0.298	0.20972	442	4	lasso	0.25	1.1e-07	-3.74055	0.000184	0.0146531	11	AD	No
LRRC37A	0.596	0.0598	75	9	lasso	0.44	1.2e-13	-3.8604	0.000113	0.0098988	10	AD	No
AC002550.5	0.498	0.45525	443	6	lasso	0.46	3.9e-14	-4.33259	1.47e-05	0.0014308	9	AD	No
C1QTNF4	0.256	0.04165	277	1	top1	0.042	0.026	4.4848	7.3e-06	0.00079935	8	AD	No
PLEKHM1	0.207	0.160335	174	3	lasso	0.17	1.7e-05	-4.5812	4.62e-06	0.00057816	7	AD	No
CRHR1-IT1	0.285	0.153783	87	1	top1	0.15	5e-05	-4.8561	1.2e-06	0.0001752	6	AD	No
MAPT	0.137	0.105136	29	1	top1	0.11	0.00079	4.9127	8.98e-07	0.0001752	5	AD	No
LRRC37A2	0.459	0.500757	130	19	enet	0.56	1.2e-18	-4.8679	1.13e-06	0.0001752	4	AD	No
LRRC37A4P	0.513	0.378209	149	1	top1	0.38	2e-11	5.008	5.5e-07	0.0001606	3	AD	No
KANSL1-AS1	0.391	0.609128	27	1	top1	0.61	6.8e-21	-5.008	5.5e-07	0.0001606	2	AD	No
MTCH2	0.211	0.18758	287	1	top1	0.19	6.9e-06	-6.2692	3.63e-10	3.17988e-07	1	AD	No
FTSJ2	0.168	0.009715	389	16	enet	0.058	0.011	3.2628	0.0011	0.0409444	27	ADHD	No
RP3-508I15.9	0.211	0.11575	361	1	top1	0.12	0.00044	-3.2668	0.00109	0.0409444	26	ADHD	No
NBAS	0.147	0.10294	668	1	top1	0.1	0.00089	-3.2925	0.000993	0.0399186	25	ADHD	No
FAM86JP	0.496	0.342	398	7	lasso	0.48	5.7e-15	-3.2977	0.000975	0.0399186	24	ADHD	No
NUCB2	0.212	0.11728	592	1	top1	0.12	0.0004	-3.37305	0.000743	0.0334709	23	ADHD	No
C17orf58	0.34	0.093035	322	6	lasso	0.13	0.00024	3.36469	0.000766	0.0334709	22	ADHD	No
RP11-108M9.5	0.409	0.2155	326	1	top1	0.22	1.3e-06	-3.41777	0.000631	0.0313464	21	ADHD	No
NCKIPSD	0.155	0.0705	256	16	enet	0.11	0.00055	-3.4078	0.000655	0.0313464	20	ADHD	No
GRK4	0.247	0.264684	421	1	top1	0.26	5.8e-08	3.412	0.000645	0.0313464	19	ADHD	No
LSM6	0.314	-0.009609	362	39	enet	0.064	0.0078	3.4657	0.000529	0.0295358	18	ADHD	No
PTK2	0.223	0.1195	532	1	top1	0.12	0.00035	3.495	0.000475	0.0284947	17	ADHD	No
RP11-660L16.2	0.535	0.34265	351	4	lasso	0.49	2.6e-15	3.49058	0.000482	0.0284947	16	ADHD	No
TXNDC16	0.257	0.08259	523	1	top1	0.083	0.0028	3.5114	0.000446	0.0284947	15	ADHD	No
RNF123	0.232	0.0527	319	1	top1	0.053	0.014	3.6232	0.000291	0.0216075	14	ADHD	No
SEMA3B-AS1	0.67	-0.0107	327	13	lasso	0.0099	0.17	-3.6148	0.000301	0.0216075	13	ADHD	No
HYAL3	0.434	0.28	320	6	lasso	0.33	4.9e-10	-3.8096	0.000139	0.0125625	12	ADHD	No
NT5C2	0.1955	0.03558	380	14	enet	0.05	0.017	-3.791	0.00015	0.0125625	11	ADHD	No
C2orf82	0.165	0.18112	445	1	top1	0.18	1e-05	-4.0738	4.62e-05	0.0051456	10	ADHD	No
NBR2	0.386	0.545616	285	1	top1	0.55	7.9e-18	-4.04991	5.12e-05	0.0051456	9	ADHD	No
SUOX	0.161	0.10935	283	1	top1	0.11	0.00062	4.1145	3.88e-05	0.00487425	8	ADHD	No
RBM6	0.214	0.249	375	4	lasso	0.29	8.8e-09	-4.1484	3.35e-05	0.00480964	7	ADHD	No
NAT6	0.318	0.196	320	1	top1	0.2	4.2e-06	4.7112	2.46e-06	0.00041205	6	ADHD	No
BLOC1S2	0.5464	0.40877	399	1	top1	0.41	1.9e-12	-4.745	2.08e-06	0.00041205	5	ADHD	No
PNPLA2	0.308	0.37904	389	1	top1	0.38	1.9e-11	-5.23761	1.63e-07	4.09537e-05	4	ADHD	No
AP006621.8	0.181	0.23265	393	1	top1	0.23	4.5e-07	-5.23761	1.63e-07	4.09537e-05	3	ADHD	No
TMEM161B-AS1	0.3542	0.15299	307	15	lasso	0.3	6.5e-09	-5.8606	4.61e-09	2.31652e-06	2	ADHD	No
ARTN	0.132	0.04041	404	1	top1	0.04	0.028	6.69463	2.16e-11	2.1708e-08	1	ADHD	No
RSRC1	0.429	0.0221	528	1	top1	0.022	0.08	3.7021	0.000214	0.027713	8	ASD	No
TMEM161B-AS1	0.3542	0.15299	307	15	lasso	0.3	6.5e-09	-3.9381	8.21e-05	0.0121508	7	ASD	No
PLEKHM1	0.207	0.160335	174	3	lasso	0.17	1.7e-05	4.0725	4.65e-05	0.008029	6	ASD	No
LRRC37A2	0.459	0.500757	130	19	enet	0.56	1.2e-18	4.1964	2.71e-05	0.00561512	5	ASD	No
LRRC37A4P	0.513	0.378209	149	1	top1	0.38	2e-11	-4.5234	6.08e-06	0.00196322	4	ASD	No
CRHR1-IT1	0.285	0.153783	87	1	top1	0.15	5e-05	4.5056	6.62e-06	0.00196322	3	ASD	No
MAPT	0.137	0.105136	29	1	top1	0.11	0.00079	-4.4766	7.58e-06	0.00196322	2	ASD	No
KANSL1-AS1	0.391	0.609128	27	1	top1	0.61	6.8e-21	4.5234	6.08e-06	0.00196322	1	ASD	No
TTLL1	0.232	0.28461	548	1	top1	0.28	1.6e-08	-3.0427	0.002344	0.0477073	51	BIPI	No
CNKSR1	0.455	0.22901	425	33	enet	0.31	3.5e-09	-3.05853	0.00222	0.04671	50	BIPI	No
COL16A1	0.475	0.0648	343	25	enet	0.11	0.00062	-3.05558	0.00225	0.04671	49	BIPI	No
AC004980.7	0.353	0.229426	173	7	lasso	0.23	4.4e-07	-3.07496	0.00211	0.04671	48	BIPI	No
FAM86B3P	0.136	0.0492	327	9	enet	0.071	0.0051	-3.0818	0.002058	0.04671	47	BIPI	No
CYP17A1-AS1	0.1451	0.12805	337	7	lasso	0.14	0.00013	-3.0604	0.002211	0.04671	46	BIPI	No
AC084018.1	0.401	0.3155	325	1	top1	0.32	1.9e-09	-3.0686	0.00215	0.04671	45	BIPI	No
RP11-73M18.8	0.353	0.1314	333	34	enet	0.25	1.2e-07	3.0877	0.002017	0.04671	44	BIPI	No
KLF11	0.422	0.01813	563	1	top1	0.018	0.1	3.10263	0.001918	0.0462996	43	BIPI	No
DHFR	0.4083	0.33598	486	15	lasso	0.36	1e-10	3.1137	0.00185	0.0462996	42	BIPI	No
UPK3B	0.511	0.417006	368	5	lasso	0.42	5e-13	3.10466	0.0019	0.0462996	41	BIPI	No
RTN4	0.238	0.2784	587	11	enet	0.28	1.6e-08	3.13908	0.001695	0.0439852	40	BIPI	No
SUMF1	0.603	0.426	1168	5	lasso	0.47	1.2e-14	3.2184	0.00129	0.0343338	39	BIPI	No
ITPRIPL1	0.218	0.02266	158	5	lasso	0.025	0.069	-3.25914	0.001117	0.0325058	38	BIPI	No
SGTB	0.2571	-0.00466	392	16	enet	0.065	0.0075	3.2456	0.00117	0.0325058	37	BIPI	No
POMZP3	0.516	0.521004	155	6	lasso	0.59	7.4e-20	-3.24325	0.00118	0.0325058	36	BIPI	No
CLN6	0.415	0.00885	490	60	enet	0.018	0.1	3.24028	0.00119	0.0325058	35	BIPI	No
CIAO1	0.254	0.05112	149	6	lasso	0.1	0.00093	-3.30287	0.000957	0.0292166	34	BIPI	No
PPA2	0.145	0.088717	430	9	lasso	0.093	0.0016	-3.35753	0.000786	0.0278687	33	BIPI	No
PRIMPOL	0.321	0.140945	572	1	top1	0.14	0.00011	-3.33813	0.000843	0.0278687	32	BIPI	No
YEATS4	0.223	0.11269	538	1	top1	0.11	0.00052	3.3506	0.000807	0.0278687	31	BIPI	No
XRCC3	0.122	0.01879	335	1	top1	0.019	0.098	3.3245	0.000886	0.0278687	30	BIPI	No
CTA-390C10.10	0.405	0.20765	491	1	top1	0.21	2.1e-06	3.332	0.000862	0.0278687	29	BIPI	No
DFNA5	0.271	0.229852	682	1	top1	0.23	5.3e-07	3.41414	0.00064	0.0237257	28	BIPI	No
BLOC1S2	0.5464	0.40877	399	1	top1	0.41	1.9e-12	-3.4347	0.000593	0.0227976	27	BIPI	No
SMIM19	0.306	0.2203	264	16	enet	0.28	1.8e-08	-3.4451	0.000571	0.0227961	26	BIPI	No
LL22NC03-86G7.1	0.5	0.52291	400	3	lasso	0.58	1.2e-19	3.4915	0.00048	0.0199296	25	BIPI	No
PCDHB10	0.4262	0.24959	429	8	lasso	0.26	7.3e-08	3.5301	0.000415	0.017992	24	BIPI	No
MED24	0.361	0.032097	303	27	enet	0.086	0.0023	3.53	0.000416	0.017992	23	BIPI	No
SLC25A27	0.295	0.14144	524	10	lasso	0.23	6.8e-07	-3.5859	0.000336	0.0158531	22	BIPI	No
DNAH1	0.325	0.255	368	19	enet	0.29	8.1e-09	3.6224	0.000292	0.0147297	21	BIPI	No
C7orf50	0.225	0.161938	393	4	lasso	0.18	1.2e-05	-3.61939	0.000295	0.0147297	20	BIPI	No
CIRH1A	0.487	0.29402	351	22	enet	0.3	4.7e-09	-3.6173	0.000298	0.0147297	19	BIPI	No
CWF19L1	0.3523	0.24104	395	12	enet	0.28	2.3e-08	-3.7682	0.000164	0.00945733	18	BIPI	No
GOSR1	0.196	0.199452	328	1	top1	0.2	3.4e-06	-3.8174	0.000135	0.00824294	17	BIPI	No
TMCO6	0.0937	0.02583	336	1	top1	0.026	0.065	3.9052	9.41e-05	0.00610474	16	BIPI	No
SERTAD4-AS1	0.201	-0.0107	547	5	lasso	0.014	0.13	-3.99619	6.44e-05	0.00445648	15	BIPI	No
CCDC66	0.182	0.238	463	1	top1	0.24	3.2e-07	4.0088	6.1e-05	0.00445648	14	BIPI	No
BTBD1	0.326	0.12909	342	5	lasso	0.22	7.9e-07	4.17955	2.92e-05	0.00233151	13	BIPI	No
WDR73	0.252	0.16987	372	1	top1	0.17	2e-05	4.36197	1.29e-05	0.00111585	12	BIPI	No
NSUN2	0.5885	0.3273	616	11	lasso	0.34	3.6e-10	-4.39	1.13e-05	0.00106631	11	BIPI	Yes
FTSJ2	0.168	0.009715	389	16	enet	0.058	0.011	-4.5769	4.72e-06	0.000489936	10	BIPI	No
RFT1	0.315	0.172	373	14	enet	0.3	5.9e-09	4.632	3.62e-06	0.000417507	9	BIPI	No
B3GALTL	0.252	0.132	643	8	lasso	0.15	5.4e-05	4.6806	2.86e-06	0.000371085	8	BIPI	No
CTB-75G16.3	0.319	0.145802	306	1	top1	0.15	8e-05	4.8293	1.37e-06	0.000203151	7	BIPI	No
RP11-182J1.14	0.242	0.03442	290	14	enet	0.16	3.3e-05	-5.0425	4.59e-07	7.9407e-05	6	BIPI	No
PACS1	0.189	0.11292	379	1	top1	0.11	0.00051	5.2349	1.65e-07	3.4254e-05	5	BIPI	No
RP11-755F10.1	0.217	0.20028	313	1	top1	0.2	3.2e-06	-5.2549	1.48e-07	3.4254e-05	4	BIPI	No
DHRS11	0.233	0.183091	302	24	enet	0.18	8.5e-06	-5.5785	2.43e-08	8.4078e-06	3	BIPI	No
AC103965.1	0.171	0.19375	258	1	top1	0.19	4.8e-06	5.73824	9.57e-09	4.96683e-06	2	BIPI	No
CDAN1	0.104	0.02422	271	5	lasso	0.055	0.012	5.8816	4.06e-09	4.21428e-06	1	BIPI	No
TMEM161B-AS1	0.3542	0.15299	307	15	lasso	0.3	6.5e-09	-4.07915	4.52e-05	0.0156543	3	CUD	No
HYAL3	0.434	0.28	320	6	lasso	0.33	4.9e-10	-4.60396	4.15e-06	0.00215592	2	CUD	No
NAT6	0.318	0.196	320	1	top1	0.2	4.2e-06	5.04167	4.61e-07	0.000478979	1	CUD	No
AC002550.5	0.498	0.45525	443	6	lasso	0.46	3.9e-14	-3.52048	0.000431	0.0341816	13	ED	No
SNHG5	0.507	0.568719	340	1	top1	0.57	6.8e-19	-3.6281	0.000286	0.0266342	12	ED	No
RP11-65J3.1	0.578	0.010823	421	12	lasso	0.13	0.0002	-3.6068	0.00031	0.0266342	11	ED	No
RGPD8	0.416	0.37582	423	1	top1	0.38	2.4e-11	-3.67222	0.00024	0.024744	10	ED	No
GLRX2	0.185	0.02422	357	5	lasso	0.081	0.003	-3.8464	0.00012	0.0137467	9	ED	No
RNF123	0.232	0.0527	319	1	top1	0.053	0.014	3.9332	8.38e-05	0.0137467	8	ED	No
MLF1IP	0.491	0.000634	546	11	lasso	0.054	0.013	-3.90632	9.37e-05	0.0137467	7	ED	No
DRAM1	0.232	-0.00238	482	1	top1	-0.0024	0.38	-3.8643	0.000111	0.0137467	6	ED	No
SUOX	0.161	0.10935	283	1	top1	0.11	0.00062	4.0435	5.27e-05	0.0108667	5	ED	No
NCKIPSD	0.155	0.0705	256	16	enet	0.11	0.00055	5.00294	5.65e-07	0.000145629	4	ED	No
AC008280.3	0.312	0.07988	446	17	enet	0.13	0.00024	-5.61444	1.97e-08	6.77023e-06	3	ED	No
COL7A1	0.223	0.016	243	4	lasso	0.017	0.11	-6.14025	8.24e-10	4.88178e-07	2	ED	No
WDR6	0.2	0.00161	256	13	lasso	0.035	0.038	-6.11817	9.47e-10	4.88178e-07	1	ED	No
TRAF1	0.31	0.096368	347	26	enet	0.26	8.6e-08	4.0408	5.33e-05	0.0276894	2	MDD	No
TMCO6	0.0937	0.02583	336	1	top1	0.026	0.065	-4.2061	2.6e-05	0.027014	1	MDD	No
ERAP2	0.6038	0.51016	517	10	lasso	0.53	3.3e-17	-2.7961	0.00517	0.0483931	111	SCZ	No
FAM71F2	0.354	0.063878	351	8	lasso	0.12	0.00034	-2.8273	0.00469	0.0442992	110	SCZ	No
CTD-3025N20.3	0.423	0.4261	351	1	top1	0.43	4.6e-13	2.8414	0.00449	0.0427992	109	SCZ	No
ALS2	0.58	-0.00877	452	1	top1	-0.0088	0.67	2.8597	0.00424	0.0414638	108	SCZ	No
PPFIA1	0.439	0.13175	440	1	top1	0.13	0.00018	-2.8566	0.00428	0.0414638	107	SCZ	No
RBFADN	0.359	0.15457	263	11	lasso	0.29	1.5e-08	-2.8548	0.00431	0.0414638	106	SCZ	No
WNT2B	0.36	0.19146	396	5	lasso	0.23	5.5e-07	-2.87126	0.00409	0.0407684	105	SCZ	No
ADAM15	0.426	0.03072	368	11	lasso	0.11	0.00053	2.8688	0.00412	0.0407684	104	SCZ	No
RP11-252A24.2	0.233	0.1561	367	1	top1	0.16	4.4e-05	2.88142	0.003959	0.0399359	103	SCZ	No
AK9	0.208	0.031347	456	29	enet	0.16	3.2e-05	-2.8872	0.00389	0.0396246	102	SCZ	No
GOLGA6L5	0.329	0.37231	358	1	top1	0.37	3.2e-11	2.89446	0.0038	0.0390911	101	SCZ	No
MAPKAPK2	0.267	-0.0066	381	6	lasso	0.0026	0.27	-2.90251	0.0037	0.038443	100	SCZ	No
RP11-500G22.2	0.6616	-0.00953	619	36	enet	0.011	0.15	-2.9366	0.00332	0.0350531	99	SCZ	No
WASH3P	0.272	0.10538	182	3	lasso	0.15	5.7e-05	-2.93474	0.00334	0.0350531	98	SCZ	No
RFT1	0.315	0.172	373	14	enet	0.3	5.9e-09	2.966	0.00302	0.0323482	97	SCZ	No
MRPS18AP1	0.295	0.191	239	15	lasso	0.22	1.1e-06	-2.9876	0.00281	0.0306289	96	SCZ	No
RP1-179N16.6	0.396	0.274243	403	1	top1	0.27	3.1e-08	-2.9859	0.00283	0.0306289	95	SCZ	No
ZNF589	0.42	0.254	248	1	top1	0.25	1.2e-07	-3.0218	0.00251	0.0277435	94	SCZ	No
NAT6	0.318	0.196	320	1	top1	0.2	4.2e-06	3.0575	0.00223	0.0249137	93	SCZ	No
KRTCAP3	0.189	0.09566	285	2	lasso	0.12	0.00037	3.0794	0.002074	0.0239422	92	SCZ	No
OSBPL11	0.28	0.0455	387	28	enet	0.12	0.00027	3.0723	0.00212	0.0239422	91	SCZ	No
THAP9-AS1	0.235	0.037637	462	4	lasso	0.058	0.011	3.0811	0.00206	0.0239422	90	SCZ	No
RP11-134K13.4	0.235	0.088465	493	3	lasso	0.11	0.00067	3.073	0.00212	0.0239422	89	SCZ	No
ITPRIPL1	0.218	0.02266	158	5	lasso	0.025	0.069	-3.0976	0.001951	0.0230351	88	SCZ	No
CRIPT	0.346	0.16912	654	1	top1	0.17	2.1e-05	-3.1167	0.001829	0.0220937	87	SCZ	No
PIGN	0.232	0.07622	595	27	enet	0.22	1.1e-06	3.1139	0.00185	0.0220937	86	SCZ	No
CD40	0.3593	-0.00631	489	50	enet	-0.0061	0.51	-3.1145	0.001843	0.0220937	85	SCZ	No
ZNF471	0.289	0.12779	494	1	top1	0.13	0.00022	3.128	0.00176	0.0220169	84	SCZ	No
LL22NC03-86G7.1	0.5	0.52291	400	3	lasso	0.58	1.2e-19	3.1254	0.00178	0.0220169	83	SCZ	No
STON1	0.402	0.23225	511	1	top1	0.23	4.6e-07	3.1423	0.001676	0.0215402	82	SCZ	No
DFNA5	0.271	0.229852	682	1	top1	0.23	5.3e-07	3.1378	0.0017	0.0215402	81	SCZ	No
TTLL1	0.232	0.28461	548	1	top1	0.28	1.6e-08	-3.1397	0.00169	0.0215402	80	SCZ	No
CASQ1	0.175	0.37593	493	1	top1	0.38	2.4e-11	-3.17939	0.00148	0.0194648	79	SCZ	No
LYRM4	0.242	-0.010624	722	3	lasso	-0.006	0.51	3.1843	0.00145	0.0193147	78	SCZ	No
BX322557.10	0.343	0.26454	467	1	top1	0.26	5.8e-08	-3.191	0.00142	0.0191608	77	SCZ	No
RBM6	0.214	0.249	375	4	lasso	0.29	8.8e-09	3.1976	0.00139	0.0190028	76	SCZ	No
RAD51C	0.277	0.26574	305	20	enet	0.3	5.4e-09	-3.213	0.00131	0.0181479	75	SCZ	No
CCDC174	0.445	0.356	617	1	top1	0.36	1.1e-10	-3.2217	0.00127	0.0178315	74	SCZ	No
MIR1307	0.404	0.4577	335	1	top1	0.46	3.2e-14	-3.2393	0.0012	0.0170795	73	SCZ	No
ARMC10	0.256	0.097705	251	1	top1	0.098	0.0012	-3.2693	0.00108	0.015585	72	SCZ	No
CYP2D6	0.508	0.3343	341	6	lasso	0.47	1.5e-14	-3.2694	0.00108	0.015585	71	SCZ	No
MANEA-AS1	0.183	0.088203	316	4	lasso	0.16	2.7e-05	-3.2786	0.00104	0.0154366	70	SCZ	No
DRAM2	0.349	0.28417	571	5	lasso	0.31	3.9e-09	3.30992	0.000933	0.0140491	69	SCZ	No
NSUN2	0.5885	0.3273	616	11	lasso	0.34	3.6e-10	-3.3342	0.000856	0.0130792	68	SCZ	Yes
RP11-191L17.1	0.267	0.01963	421	4	lasso	0.044	0.023	-3.3387	0.000842	0.0130573	67	SCZ	No
SLC25A12	0.248	-0.00656	540	6	lasso	0.035	0.038	3.3523	0.000801	0.0127986	66	SCZ	No
VPS8	0.293	0.0703	506	1	top1	0.07	0.0054	-3.3484	0.000813	0.0127986	65	SCZ	No
ATP5G2	0.371	0.38489	405	1	top1	0.38	1.2e-11	-3.3575	0.000787	0.0127986	64	SCZ	No
BTBD1	0.326	0.12909	342	5	lasso	0.22	7.9e-07	3.35423	0.000796	0.0127986	63	SCZ	No
SLC25A27	0.295	0.14144	524	10	lasso	0.23	6.8e-07	-3.3939	0.000689	0.0115463	62	SCZ	No
FAM47E	0.356	0.12729	500	8	lasso	0.13	0.0002	-3.4164	0.000635	0.0108158	61	SCZ	No
BMP8A	0.267	0.01252	376	26	enet	0.073	0.0047	-3.43287	0.000597	0.010338	60	SCZ	No
MGRN1	0.61	0.411	399	23	enet	0.45	5.3e-14	-3.4419	0.000578	0.0101787	59	SCZ	No
SNHG3	0.307	0.01133	269	13	enet	0.054	0.013	-3.46473	0.000531	0.00951222	58	SCZ	No
LRRC2	0.354	0.103	385	29	enet	0.15	6.6e-05	3.4875	0.000487	0.00887707	57	SCZ	No
RP11-147I3.1	0.303	0.07079	458	16	enet	0.12	0.00038	3.511	0.000446	0.00827489	56	SCZ	No
GOSR1	0.196	0.199452	328	1	top1	0.2	3.4e-06	-3.5693	0.000358	0.00676295	55	SCZ	No
C6orf57	0.406	0.191207	513	12	lasso	0.24	2.2e-07	3.5924	0.000328	0.00631096	54	SCZ	No
CIAO1	0.254	0.05112	149	6	lasso	0.1	0.00093	-3.6339	0.000279	0.00556747	53	SCZ	No
NCKIPSD	0.155	0.0705	256	16	enet	0.11	0.00055	-3.6291	0.000284	0.00556747	52	SCZ	No
ATP5G1	0.157	0.146017	379	1	top1	0.15	7.9e-05	3.6601	0.000252	0.00513388	51	SCZ	No
U91328.19	0.363	0.137382	677	10	lasso	0.15	7.1e-05	-3.7142	0.000204	0.00423912	50	SCZ	No
TDRD9	0.201	0.23568	358	1	top1	0.24	3.7e-07	-3.7153	0.000203	0.00423912	49	SCZ	No
CTB-75G16.3	0.319	0.145802	306	1	top1	0.15	8e-05	3.7241	0.000196	0.00423912	48	SCZ	No
PPIL2	0.413	0.21354	338	1	top1	0.21	1.5e-06	-3.724	0.000196	0.00423912	47	SCZ	No
GSTO2	0.3699	0.19746	439	20	enet	0.26	6.5e-08	3.7579	0.000171	0.00386237	46	SCZ	No
COL7A1	0.223	0.016	243	4	lasso	0.017	0.11	3.782	0.000156	0.0037404	45	SCZ	No
NUCB2	0.212	0.11728	592	1	top1	0.12	0.0004	-3.7895	0.000151	0.0037404	44	SCZ	No
BANF1	0.238	0.0947	334	9	lasso	0.13	0.00022	-3.7771	0.000159	0.0037404	43	SCZ	No
RP11-166B2.1	0.635	0.45752	475	1	top1	0.46	3.2e-14	3.77215	0.000162	0.0037404	42	SCZ	No
CIRH1A	0.487	0.29402	351	22	enet	0.3	4.7e-09	-3.79438	0.000148	0.0037404	41	SCZ	No
ZDHHC8	0.299	0.04052	383	1	top1	0.041	0.028	3.7821	0.000155	0.0037404	40	SCZ	No
HAPLN3	0.396	-0.00532	430	1	top1	-0.0053	0.48	-3.84253	0.000122	0.00325021	39	SCZ	No
RBFA	0.277	0.10682	265	19	enet	0.24	2.1e-07	3.8524	0.000117	0.00319903	38	SCZ	No
KCNJ11	0.174	0.01106	512	24	enet	0.064	0.0077	-3.8824	0.000103	0.00289235	37	SCZ	No
PIK3R4	0.387	0.054	387	57	enet	0.098	0.0012	3.8961	9.78e-05	0.00282262	36	SCZ	No
FAM83H	0.3	0.0133	299	14	enet	0.032	0.046	3.9191	8.89e-05	0.00263906	35	SCZ	No
DHRS11	0.233	0.183091	302	24	enet	0.18	8.5e-06	-3.9368	8.26e-05	0.00252416	34	SCZ	No
RP11-731C17.2	0.109	0.0791	331	3	lasso	0.092	0.0016	-3.9515	7.77e-05	0.00244637	33	SCZ	No
ARTN	0.132	0.04041	404	1	top1	0.04	0.028	3.98936	6.63e-05	0.00215268	32	SCZ	No
FAM86B3P	0.136	0.0492	327	9	enet	0.071	0.0051	-4.1262	3.69e-05	0.00123675	31	SCZ	No
PRIMPOL	0.321	0.140945	572	1	top1	0.14	0.00011	-4.252	2.12e-05	0.000734227	30	SCZ	No
MAP1LC3A	0.3885	0.255	305	16	enet	0.33	6.6e-10	4.2537	2.1e-05	0.000734227	29	SCZ	No
TSNARE1	0.394	0.0326	469	49	enet	0.078	0.0036	4.2911	1.78e-05	0.000660507	28	SCZ	No
WDR6	0.2	0.00161	256	13	lasso	0.035	0.038	4.3236	1.54e-05	0.000592615	27	SCZ	No
TMCO6	0.0937	0.02583	336	1	top1	0.026	0.065	4.3719	1.23e-05	0.000491527	26	SCZ	No
KCTD21	0.405	0.2156	353	19	enet	0.39	7.9e-12	4.4101	1.03e-05	0.000428068	25	SCZ	No
CTA-390C10.10	0.405	0.20765	491	1	top1	0.21	2.1e-06	4.4967	6.9e-06	0.000298712	24	SCZ	No
WDR73	0.252	0.16987	372	1	top1	0.17	2e-05	4.62037	3.83e-06	0.000173016	23	SCZ	No
DESI1	0.17	0.01139	304	5	enet	0.058	0.011	4.6672	3.05e-06	0.000144043	22	SCZ	No
DNAH1	0.325	0.255	368	19	enet	0.29	8.1e-09	4.7671	1.87e-06	9.25205e-05	21	SCZ	No
RP11-795F19.5	0.262	0.03003	262	5	lasso	0.062	0.0086	-4.7802	1.75e-06	9.09125e-05	20	SCZ	No
EVI5	0.247	0.32737	344	1	top1	0.33	8.3e-10	-4.86955	1.12e-06	6.12463e-05	19	SCZ	No
CYP17A1-AS1	0.1451	0.12805	337	7	lasso	0.14	0.00013	-4.8745	1.09e-06	6.12463e-05	18	SCZ	No
PLEKHM1	0.207	0.160335	174	3	lasso	0.17	1.7e-05	-4.8834	1.04e-06	6.12463e-05	17	SCZ	No
RPL12	0.504	0.206076	334	9	lasso	0.35	1.3e-10	4.976	6.49e-07	4.21444e-05	16	SCZ	No
RNASEH2C	0.188	0.21614	311	1	top1	0.22	1.2e-06	-4.9776	6.44e-07	4.21444e-05	15	SCZ	No
SNX19	0.363	0.11972	646	7	lasso	0.16	3.3e-05	5.0382	4.7e-07	3.48807e-05	14	SCZ	No
CMAHP	0.301	0.051285	653	5	lasso	0.098	0.0012	-5.2973	1.18e-07	9.43092e-06	13	SCZ	No
FTSJ2	0.168	0.009715	389	16	enet	0.058	0.011	-5.4213	5.92e-08	5.12573e-06	12	SCZ	No
RP11-182J1.14	0.242	0.03442	290	14	enet	0.16	3.3e-05	-5.44767	5.1e-08	4.81718e-06	11	SCZ	No
LRRC37A2	0.459	0.500757	130	19	enet	0.56	1.2e-18	-5.6999	1.2e-08	1.2468e-06	10	SCZ	No
LRRC37A4P	0.513	0.378209	149	1	top1	0.38	2e-11	5.7942	6.87e-09	8.34663e-07	9	SCZ	No
CRHR1-IT1	0.285	0.153783	87	1	top1	0.15	5e-05	-5.8135	6.12e-09	8.34663e-07	8	SCZ	No
MAPT	0.137	0.105136	29	1	top1	0.11	0.00079	5.7854	7.23e-09	8.34663e-07	7	SCZ	No
KANSL1-AS1	0.391	0.609128	27	1	top1	0.61	6.8e-21	-5.7942	6.87e-09	8.34663e-07	6	SCZ	No
LRRC37A	0.596	0.0598	75	9	lasso	0.44	1.2e-13	-5.9718	2.35e-09	4.8833e-07	5	SCZ	No
RP11-73M18.8	0.353	0.1314	333	34	enet	0.25	1.2e-07	6.0839	1.17e-09	3.27285e-07	4	SCZ	No
AC103965.1	0.171	0.19375	258	1	top1	0.19	4.8e-06	6.07225	1.26e-09	3.27285e-07	3	SCZ	No
FAM109B	0.133	0.09562	327	1	top1	0.096	0.0013	6.2421	4.32e-10	2.24424e-07	2	SCZ	No
XRCC3	0.122	0.01879	335	1	top1	0.019	0.098	6.6898	2.23e-11	2.31697e-08	1	SCZ	No
DHRS11	0.233	0.183091	302	24	enet	0.18	8.5e-06	3.9351	8.31e-05	0.0433365	2	TS	No
CTB-75G16.3	0.319	0.145802	306	1	top1	0.15	8e-05	-3.9343	8.35e-05	0.0433365	1	TS	No

### Sheet: Table S6
ID	HSQ	EQTL.R2	NSNP	NWGT	MODEL	MODELCV.R2	MODELCV.PV	TWAS.Z	TWAS.P	fdr	order	disorder	RMP
CISD1	0.189	0.180029	427	1	top1	0.18	2.2e-16	3.31824	0.000906	0.0446338	34	AD	No
OSER1-AS1	0.1544	0.09551	496	5	lasso	0.13	1.2e-11	-3.3744	0.00074	0.0375606	33	AD	No
C7orf43	0.0911	0.07268	258	2	lasso	0.079	8.8e-08	-3.38725	0.000706	0.0369547	32	AD	No
UBE2F	0.17	0.138842	494	1	top1	0.14	9.2e-13	-3.42483	0.000615	0.0332298	31	AD	No
CAMTA2	0.0985	0.070133	429	8	lasso	0.077	1.3e-07	3.4956	0.000473	0.0264092	30	AD	No
LINC00493	0.1741	0.10863	466	1	top1	0.11	3.3e-10	3.5041	0.000458	0.0264092	29	AD	No
DGKQ	0.366	0.2728	385	18	enet	0.29	5.4e-27	3.51486	0.00044	0.0263214	28	AD	No
SNX1	0.089	0.02068	310	1	top1	0.021	0.0047	3.528	0.000419	0.0262417	27	AD	No
ELP5	0.2315	0.165079	454	13	enet	0.18	4.8e-16	3.5355	0.000407	0.0262417	26	AD	Yes
ARL17B	0.1586	0.015262	85	23	enet	0.083	4.3e-08	3.5251	0.000423	0.0262417	25	AD	No
TRIM37	0.1241	0.179671	325	21	enet	0.18	1.8e-16	-3.6277	0.000286	0.0199604	24	AD	No
RP5-1050D4.3	0.0896	0.094593	422	6	lasso	0.11	6.6e-10	3.6987	0.000217	0.0158033	23	AD	No
FAM160B1	0.0692	0.001495	376	22	enet	0.011	0.032	3.71061	0.000207	0.0157602	22	AD	No
YPEL3	0.0918	0.06086	214	1	top1	0.061	2.7e-06	-3.72549	0.000195	0.0155536	21	AD	No
ELL	0.0954	0.030657	393	17	enet	0.04	0.00012	3.80564	0.000141	0.0118087	20	AD	No
CHRNE	0.0866	0.053164	425	4	lasso	0.056	6.1e-06	3.8713	0.000108	0.00952105	19	AD	No
SLC44A2	0.1128	0.010188	359	30	enet	0.02	0.0052	3.91513	9.04e-05	0.00841222	18	AD	No
AP4M1	0.0892	0.084942	260	1	top1	0.085	3e-08	4.12569	3.7e-05	0.00364559	17	AD	No
KNOP1	0.0763	0.040103	442	1	top1	0.04	0.00013	-4.25284	2.11e-05	0.00235547	16	AD	No
LRRC37A	0.2469	0.099349	75	31	enet	0.16	5.9e-15	-4.2559	2.08e-05	0.00235547	15	AD	No
CD33	0.169	0.045832	639	1	top1	0.046	4.4e-05	4.23882	2.25e-05	0.00235547	14	AD	No
AC002550.5	0.1495	0.103749	443	4	lasso	0.11	6.3e-10	-4.33946	1.43e-05	0.0018425	13	AD	No
PPM1N	0.0625	0.00448	341	24	enet	0.033	0.00052	-4.38555	1.16e-05	0.00161917	12	AD	No
ACADVL	0.0683	0.04381	457	1	top1	0.044	6.4e-05	4.42	9.87e-06	0.00150293	11	AD	No
LRRC25	0.1158	0.012884	370	7	enet	0.017	0.01	-4.67808	2.9e-06	0.00048575	10	AD	No
KANSL1-AS1	0.3154	0.572356	27	17	enet	0.59	1.9e-66	-4.7372	2.17e-06	0.000403861	9	AD	No
LRRC37A2	0.2176	0.267112	130	1	top1	0.27	1.3e-24	-4.7479	2.06e-06	0.000403861	8	AD	No
LRRC37A4P	0.3216	0.400573	149	1	top1	0.4	2.4e-39	4.9048	9.35e-07	0.000223732	7	AD	No
CRHR1-IT1	0.0556	0.087309	87	1	top1	0.087	1.9e-08	-5.008	5.5e-07	0.000153542	6	AD	No
GPR4	0.1216	0.019487	354	21	enet	0.029	0.001	5.25548	1.48e-07	4.958e-05	5	AD	No
AC074212.6	0.0694	0.040332	356	1	top1	0.04	0.00012	5.84694	5.01e-09	2.09794e-06	4	AD	No
DMPK	0.0739	0.037028	358	1	top1	0.037	0.00022	5.84694	5.01e-09	2.09794e-06	3	AD	No
C1QTNF4	0.0871	0.04723	277	1	top1	0.047	3.4e-05	6.39256	1.63e-10	1.36513e-07	2	AD	No
MS4A6A	0.0501	0.03417	415	1	top1	0.034	0.00038	10.46	1.32e-25	2.211e-22	1	AD	No
ARHGEF17	0.1541	0.16287	309	1	top1	0.16	7.5e-15	3.21157	0.00132	0.0481426	53	ADHD	No
RP11-335G20.7	0.404	0.101201	369	33	enet	0.14	7.5e-13	3.2355	0.00121	0.0449794	52	ADHD	No
CCDC53	0.1051	0.132604	457	15	enet	0.13	2.9e-12	-3.246	0.00117	0.0449794	51	ADHD	No
GPR4	0.1216	0.019487	354	21	enet	0.029	0.001	-3.2366	0.00121	0.0449794	50	ADHD	No
SRPR	0.0891	0.02447	635	3	lasso	0.027	0.0015	3.27383	0.00106	0.0418159	49	ADHD	No
GINM1	0.0814	0.101639	436	1	top1	0.1	1.3e-09	3.28402	0.001023	0.0411971	48	ADHD	No
MAP7D1	0.1226	0.086476	320	3	lasso	0.092	8.3e-09	-3.3001	0.000967	0.0397704	47	ADHD	No
MED19	0.05	0.00996	375	1	top1	0.01	0.037	-3.30485	0.00095	0.0397704	46	ADHD	No
SF3B2	0.0926	0.06698	358	1	top1	0.067	8.7e-07	3.30352	0.000955	0.0397704	45	ADHD	No
BRK1	0.0809	0.06375	550	1	top1	0.064	1.6e-06	-3.3331	0.000859	0.0377374	44	ADHD	No
RP11-797A18.3	0.076	0.04784	236	1	top1	0.048	3e-05	3.34716	0.000816	0.036682	43	ADHD	No
LRRFIP2	0.0422	0.052026	471	1	top1	0.052	1.4e-05	3.3546	0.000795	0.0365889	42	ADHD	No
SMAP1	0.1199	0.059237	549	21	enet	0.087	1.9e-08	3.36081	0.000777	0.0365889	41	ADHD	No
RBM6	0.1352	0.189547	375	1	top1	0.19	3.1e-17	-3.3761	0.000735	0.0355189	40	ADHD	No
FAM168A	0.0641	0.03694	376	1	top1	0.037	0.00023	3.3998	0.000674	0.0334062	39	ADHD	No
TMEM50A	0.0811	0.072703	382	1	top1	0.073	3e-07	3.4105	0.000649	0.0330136	38	ADHD	No
CROCC	0.0742	0.08921	408	1	top1	0.089	1.4e-08	-3.4178	0.000631	0.0329655	37	ADHD	No
ARID1A	0.0729	0.002554	329	22	enet	0.033	0.00044	-3.4417	0.000578	0.0310354	36	ADHD	No
FEZ2	0.1129	0.093637	620	25	enet	0.1	8.4e-10	3.47306	0.000515	0.0284427	35	ADHD	No
NCSTN	0.1875	0.165219	490	16	enet	0.18	1.1e-16	-3.495	0.000474	0.0281991	34	ADHD	No
GRK4	0.0757	0.09907	421	4	lasso	0.1	1e-09	3.483	0.000496	0.0281991	33	ADHD	No
SRPK2	0.0398	0.02522	518	1	lasso	0.028	0.0012	3.48381	0.000494	0.0281991	32	ADHD	No
CPEB3	0.0435	0.00822	390	4	lasso	0.016	0.012	3.4978	0.000469	0.0281991	31	ADHD	No
MARK4	0.3843	0.297792	338	3	lasso	0.32	5.1e-30	-3.4925	0.000479	0.0281991	30	ADHD	No
GPX1	0.0472	0.055956	267	1	top1	0.056	6.8e-06	3.5287	0.000418	0.0281951	29	ADHD	No
AMT	0.075	0.079061	279	37	enet	0.09	1.1e-08	-3.5398	0.0004	0.0281951	28	ADHD	No
DDX17	0.0535	-0.002584	353	4	lasso	-0.00092	0.41	3.5251	0.000423	0.0281951	27	ADHD	No
FUT11	0.0494	0.010177	235	1	top1	0.01	0.036	3.5702	0.000357	0.0265416	26	ADHD	No
COPA	0.1515	0.104993	509	1	top1	0.1	6.7e-10	-3.5963	0.000323	0.0259795	25	ADHD	No
RP11-660L16.2	0.174	0.12478	351	1	top1	0.12	1.5e-11	3.58614	0.000336	0.0259795	24	ADHD	No
NADSYN1	0.1732	0.09604	376	5	lasso	0.12	6e-11	3.62684	0.000287	0.0242045	23	ADHD	No
DGCR11	0.0551	0.013728	408	1	top1	0.014	0.018	3.6259	0.000288	0.0242045	22	ADHD	No
ANO10	0.0738	0.016043	479	8	enet	0.018	0.0074	-3.6968	0.000218	0.0204346	21	ADHD	No
UBA7	0.0314	0.039083	322	1	top1	0.039	0.00015	-3.7095	0.000208	0.0204346	20	ADHD	No
NUP43	0.0765	0.078422	463	1	top1	0.078	1e-07	3.69265	0.000222	0.0204346	19	ADHD	No
TMEM161A	0.0555	0.003038	311	2	enet	0.0034	0.14	-3.8344	0.000126	0.013531	18	ADHD	No
ENO4	0.1658	0.091719	442	3	lasso	0.11	5.3e-10	3.8621	0.000112	0.0127351	17	ADHD	No
RMDN1	0.1334	0.088832	449	14	enet	0.12	9.5e-11	3.89578	9.79e-05	0.0123229	16	ADHD	No
RP11-32B11.2	0.085	0.022426	518	1	top1	0.022	0.0034	3.8866	0.000102	0.0123229	15	ADHD	No
WDR6	0.1316	0.10692	256	1	top1	0.11	4.6e-10	3.9383	8.21e-05	0.0113357	14	ADHD	No
CCDC71	0.0317	0.024135	256	1	top1	0.024	0.0025	3.9383	8.21e-05	0.0113357	13	ADHD	No
KIAA1598	0.2654	0.218598	575	1	top1	0.22	6.3e-20	3.9905	6.59e-05	0.0113357	12	ADHD	No
AP006621.5	0.1487	0.15564	394	1	top1	0.16	3.2e-14	4.0106	6.06e-05	0.0113357	11	ADHD	No
ZNF641	0.3085	0.32423	473	1	top1	0.32	1.4e-30	-3.9911	6.58e-05	0.0113357	10	ADHD	No
ARHGEF7	0.1039	0.0515	618	1	top1	0.052	1.5e-05	4.0093	6.09e-05	0.0113357	9	ADHD	No
ARL4D	0.0662	0.051512	307	18	enet	0.062	2.1e-06	-4.0027	6.26e-05	0.0113357	8	ADHD	No
GATAD2A	0.0638	0.015772	363	9	lasso	0.026	0.0017	3.9605	7.48e-05	0.0113357	7	ADHD	No
RPS26	0.0504	0.046555	282	1	lasso	0.047	3.4e-05	-4.1578	3.21e-05	0.0103415	6	ADHD	No
CCDC24	0.2142	0.088329	408	4	lasso	0.19	2.8e-17	4.2364	2.27e-05	0.00877582	5	ADHD	No
MED27	0.1212	0.049518	592	1	top1	0.05	2.2e-05	4.382	1.18e-05	0.00570235	4	ADHD	No
NBR2	0.1769	0.204879	285	24	enet	0.22	1.1e-19	-4.39769	1.09e-05	0.00570235	3	ADHD	No
PLK1S1	0.0797	0.04132	419	1	top1	0.041	0.0001	4.6459	3.39e-06	0.00327643	2	ADHD	No
MAD1L1	0.1499	0.012979	501	21	enet	0.027	0.0014	4.78689	1.69e-06	0.00326677	1	ADHD	No
CASP8	0.0739	0.040657	371	1	top1	0.041	0.00011	-3.69	0.000224	0.0443895	11	ASD	No
AF131215.9	0.1627	-0.002982	623	19	enet	0.0098	0.038	-3.66776	0.000245	0.0443895	10	ASD	No
ANXA1	0.1445	0.027804	395	8	lasso	0.029	0.001	-3.6916	0.000223	0.0443895	9	ASD	No
ATG10	0.2003	0.179834	520	7	lasso	0.25	1.7e-22	-3.8948	9.83e-05	0.0254107	8	ASD	No
SNX16	0.0922	0.031131	333	14	enet	0.039	0.00017	3.88664	0.000102	0.0254107	7	ASD	No
ZNF818P	0.2276	0.002704	451	33	enet	0.065	1.2e-06	3.98234	6.82e-05	0.0226538	6	ASD	No
LRRC37A2	0.2176	0.267112	130	1	top1	0.27	1.3e-24	4.1034	4.07e-05	0.016223	5	ASD	No
LRRC37A4P	0.3216	0.400573	149	1	top1	0.4	2.4e-39	-4.5756	4.75e-06	0.00302936	4	ASD	No
CRHR1-IT1	0.0556	0.087309	87	1	top1	0.087	1.9e-08	4.5234	6.08e-06	0.00302936	3	ASD	No
KANSL1-AS1	0.3154	0.572356	27	17	enet	0.59	1.9e-66	4.5837	4.57e-06	0.00302936	2	ASD	No
PLK1S1	0.0797	0.04132	419	1	top1	0.041	0.0001	4.8391	1.3e-06	0.0025909	1	ASD	No
ADAM1A	0.0813	0.016694	180	1	top1	0.017	0.01	-3.2102	0.00133	0.0472863	56	BIPI	No
C4orf33	0.1318	0.05416	380	4	lasso	0.07	4.7e-07	-3.25076	0.00115	0.04163	55	BIPI	No
CYP26B1	0.1243	0.144221	344	13	enet	0.16	3.2e-14	-3.2845	0.00102	0.0401887	54	BIPI	No
NUDT18	0.204	0.145054	425	7	lasso	0.16	1.2e-14	3.2698	0.00108	0.0401887	53	BIPI	No
RP11-890B15.3	0.1254	0.08562	628	1	top1	0.086	2.7e-08	3.2676	0.00108	0.0401887	52	BIPI	No
SNX19	0.3983	0.43638	646	1	top1	0.44	7.8e-44	3.2676	0.00108	0.0401887	51	BIPI	No
RP11-1143G9.4	0.1494	0.079108	520	1	top1	0.079	9.1e-08	3.2675	0.00109	0.0401887	50	BIPI	No
PIGC	0.1924	0.10196	414	23	enet	0.12	3.2e-11	-3.31114	0.000929	0.0377477	49	BIPI	No
NME4	0.1241	0.02597	353	5	lasso	0.036	0.0003	3.3203	0.000899	0.0377477	48	BIPI	No
KSR1	0.1171	0.094916	338	18	enet	0.12	8.6e-11	-3.32101	0.000897	0.0377477	47	BIPI	No
LL22NC03-86G7.1	0.0924	0.022489	400	14	enet	0.055	7.9e-06	3.3154	0.000915	0.0377477	46	BIPI	No
CTA-390C10.10	0.1834	0.156814	491	1	top1	0.16	2.6e-14	3.332	0.000862	0.0377477	45	BIPI	No
LRRFIP2	0.0422	0.052026	471	1	top1	0.052	1.4e-05	-3.3711	0.000749	0.0338922	44	BIPI	No
SNX16	0.0922	0.031131	333	14	enet	0.039	0.00017	3.3735	0.000742	0.0338922	43	BIPI	No
C2orf47	0.0401	0.046685	398	1	top1	0.047	3.8e-05	3.3907	0.000697	0.0334678	42	BIPI	No
CTC-203F4.2	0.0554	0.002458	501	3	lasso	0.009	0.045	-3.3873	0.000706	0.0334678	41	BIPI	No
ACTR1B	0.0891	0.044013	138	1	top1	0.044	6.2e-05	-3.4696	0.000521	0.0259328	40	BIPI	No
S100P	0.292	0.24238	522	2	lasso	0.26	1.3e-23	-3.52013	0.000431	0.0220031	39	BIPI	No
SOAT1	0.094	0.077231	491	1	top1	0.077	1.3e-07	3.53887	0.000402	0.0210627	38	BIPI	No
RP11-19P22.8	0.174	0.119294	303	24	enet	0.16	2.4e-14	-3.54486	0.000393	0.0210627	37	BIPI	No
NIPSNAP1	0.0538	0.001722	398	19	enet	0.0057	0.088	-3.5579	0.000374	0.0206843	36	BIPI	No
MPI	0.0396	0.04481	268	1	top1	0.045	5.3e-05	-3.5747	0.000351	0.0199669	35	BIPI	No
KIAA0825	0.1069	0.092525	491	1	top1	0.093	7.2e-09	-3.5967	0.000322	0.0188559	34	BIPI	No
SMIM19	0.1327	0.102363	264	1	top1	0.1	1.1e-09	-3.6106	0.000306	0.018462	33	BIPI	No
NAPSB	0.2256	0.139172	376	12	enet	0.19	2.8e-17	-3.61949	0.000295	0.0183545	32	BIPI	No
RP11-1020A11.1	0.0968	-0.00033	468	21	enet	0.024	0.0027	3.63954	0.000273	0.0175336	31	BIPI	No
LYG1	0.0588	0.038593	307	4	lasso	0.046	4.6e-05	3.6617	0.000251	0.016658	30	BIPI	No
CWF19L1	0.103	0.053606	395	4	lasso	0.054	9e-06	-3.6779	0.000235	0.016134	29	BIPI	No
CTSF	0.0435	0.01184	247	1	top1	0.012	0.026	-3.8092	0.000139	0.00988389	28	BIPI	No
SCRN1	0.101	0.030931	493	1	top1	0.031	0.00069	-3.87047	0.000109	0.00803774	27	BIPI	No
ZNF554	0.1081	0.0901	409	1	top1	0.09	1.1e-08	3.875	0.000107	0.00803774	26	BIPI	No
LPAR2	0.1039	0.06771	322	1	top1	0.068	7.6e-07	-3.90815	9.3e-05	0.00740652	25	BIPI	No
FRAT2	0.0585	0.006414	463	1	top1	0.0064	0.076	-3.9332	8.38e-05	0.00695191	24	BIPI	No
MAPK3	0.0947	0.0515	216	30	enet	0.092	7.8e-09	3.96948	7.2e-05	0.0062327	23	BIPI	No
RTN4	0.1377	0.118618	587	1	top1	0.12	4.9e-11	3.9999	6.34e-05	0.0060092	22	BIPI	No
SRA1	0.0614	0.038949	320	3	lasso	0.049	2.4e-05	3.9888	6.64e-05	0.0060092	21	BIPI	No
GSDMB	0.147	0.099059	280	1	top1	0.099	2.1e-09	4.01707	5.89e-05	0.0060092	20	BIPI	No
ACTR5	0.0586	0.08021	433	1	top1	0.08	7.4e-08	3.9918	6.56e-05	0.0060092	19	BIPI	No
ASB16	0.106	0.02672	349	24	enet	0.031	0.00063	-4.05224	5.07e-05	0.00560798	18	BIPI	No
ASB16-AS1	0.1376	0.054239	348	1	top1	0.054	9.3e-06	-4.0546	5.02e-05	0.00560798	17	BIPI	No
DCBLD1	0.1601	0.088091	449	7	lasso	0.092	7.7e-09	-4.10781	3.99e-05	0.00496506	16	BIPI	No
UVSSA	0.1389	0.05384	351	9	lasso	0.07	5e-07	4.13345	3.57e-05	0.00473858	15	BIPI	No
SPCS1	0.0276	0.021449	374	1	top1	0.021	0.0041	-4.22138	2.43e-05	0.00391089	14	BIPI	No
RP5-966M1.6	0.2016	0.219184	375	1	top1	0.22	5.6e-20	-4.19741	2.7e-05	0.00391089	13	BIPI	No
TMEM110	0.1517	0.0841	385	1	top1	0.084	3.5e-08	-4.25742	2.07e-05	0.00391089	12	BIPI	No
NSUN2	0.1331	0.07418	616	1	top1	0.074	2.3e-07	-4.1935	2.75e-05	0.00391089	11	BIPI	Yes
ORMDL3	0.1842	0.117297	281	5	lasso	0.14	1.8e-12	4.21483	2.5e-05	0.00391089	10	BIPI	No
ITIH4-AS1	0.3295	0.243582	377	7	lasso	0.25	9.7e-23	-4.32826	1.5e-05	0.00331833	9	BIPI	No
MYRF	0.1676	0.03346	393	5	lasso	0.037	0.00024	4.5069	6.58e-06	0.0016376	8	BIPI	No
ARNTL	0.1245	0.10165	596	1	top1	0.1	1.3e-09	-4.5552	5.23e-06	0.00148756	7	BIPI	No
DUS2	0.12	0.041463	280	10	enet	0.046	4e-05	4.7532	2e-06	0.000680258	6	BIPI	Yes
ARFGAP3	0.0702	0.095413	532	1	top1	0.095	4.2e-09	-4.7482	2.05e-06	0.000680258	5	BIPI	No
FADS2	0.4934	0.4792	416	1	top1	0.48	1.3e-49	5.0651	4.08e-07	0.000203082	4	BIPI	No
GGNBP2	0.0809	0.013551	321	1	top1	0.014	0.018	5.1652	2.4e-07	0.00015928	3	BIPI	No
ALOX5AP	0.135	0.0347	568	13	enet	0.076	1.7e-07	-5.702	1.18e-08	1.17469e-05	2	BIPI	No
PLEC	0.1503	0.146603	245	9	enet	0.19	2.1e-17	-6.4399	1.2e-10	2.3892e-07	1	BIPI	No
ENO4	0.1658	0.091719	442	3	lasso	0.11	5.3e-10	4.31	1.63e-05	0.0162674	2	CUD	No
KIAA1598	0.2654	0.218598	575	1	top1	0.22	6.3e-20	4.8503	1.23e-06	0.00245508	1	CUD	No
RP11-169K16.9	0.0684	0.015443	409	1	top1	0.015	0.013	-3.47214	0.000516	0.0496	22	ED	No
ENO4	0.1658	0.091719	442	3	lasso	0.11	5.3e-10	3.45503	0.00055	0.0496	21	ED	No
CTC1	0.1307	0.092816	443	1	top1	0.093	6.8e-09	-3.45924	0.000542	0.0496	20	ED	No
SNHG5	0.2517	0.323137	340	1	top1	0.32	1.9e-30	-3.62811	0.000286	0.0404109	19	ED	No
CLUAP1	0.0735	0.022696	361	1	top1	0.023	0.0032	-3.57172	0.000355	0.0404109	18	ED	No
AC002550.5	0.1495	0.103749	443	4	lasso	0.11	6.3e-10	-3.58884	0.000332	0.0404109	17	ED	No
KNOP1	0.0763	0.040103	442	1	top1	0.04	0.00013	-3.54872	0.000387	0.0404109	16	ED	No
CMTM3	0.1148	0.033437	408	38	enet	0.051	1.8e-05	-3.55622	0.000376	0.0404109	15	ED	No
RP11-849F2.8	0.1014	0.061159	431	1	top1	0.061	2.6e-06	-3.57743	0.000347	0.0404109	14	ED	No
KIAA1598	0.2654	0.218598	575	1	top1	0.22	6.3e-20	3.76608	0.000166	0.0253342	13	ED	No
NECAP2	0.0744	0.025893	235	4	lasso	0.029	0.00092	-3.98993	6.61e-05	0.0109285	12	ED	No
UBA7	0.0314	0.039083	322	1	top1	0.039	0.00015	-4.04458	5.24e-05	0.00945105	11	ED	No
FBXO18	0.1004	0.017536	703	42	enet	0.053	1.2e-05	-4.05617	4.99e-05	0.00945105	10	ED	No
SNX21	0.0772	0.01136	522	1	top1	0.011	0.028	-4.0899	4.32e-05	0.00945105	9	ED	No
RBM6	0.1352	0.189547	375	1	top1	0.19	3.1e-17	-4.14892	3.34e-05	0.0082832	8	ED	No
RPS26	0.0504	0.046555	282	1	lasso	0.047	3.4e-05	-4.2133	2.52e-05	0.0071424	7	ED	No
ARNTL	0.1245	0.10165	596	1	top1	0.1	1.3e-09	-4.2866	1.81e-05	0.00598507	6	ED	No
SUOX	0.0733	0.014772	283	20	enet	0.016	0.011	4.3801	1.19e-05	0.00472192	5	ED	No
MGMT	0.0975	0.027258	749	10	enet	0.036	0.00025	4.5244	6.06e-06	0.00300576	4	ED	No
NCKIPSD	0.0429	0.068186	256	1	top1	0.068	7e-07	5.26403	1.41e-07	9.3248e-05	3	ED	No
WDR6	0.1316	0.10692	256	1	top1	0.11	4.6e-10	-5.38602	7.2e-08	7.1424e-05	2	ED	No
CCDC71	0.0317	0.024135	256	1	top1	0.024	0.0025	-5.38602	7.2e-08	7.1424e-05	1	ED	No
C5	0.0366	0.011313	382	10	lasso	0.015	0.015	4.2208	2.43e-05	0.0485271	1	MDD	No
DAPP1	0.0554	0.02908	463	1	top1	0.029	0.00098	2.802	0.00508	0.0499492	203	SCZ	No
CTDP1	0.2567	0.31507	416	2	lasso	0.32	7e-30	-2.802	0.00507	0.0499492	202	SCZ	No
RP11-459I19.1	0.0599	0.004669	364	36	enet	0.015	0.013	2.81058	0.00495	0.0491552	201	SCZ	No
POLR2E	0.1035	-0.002494	413	21	enet	0.0013	0.23	-2.81017	0.00495	0.0491552	200	SCZ	No
BCL2L1	0.0953	0.02936	304	2	lasso	0.032	0.00059	2.8118	0.00493	0.0491552	199	SCZ	No
ZNF577	0.0995	0.039066	619	1	top1	0.039	0.00015	-2.81699	0.00485	0.0488919	198	SCZ	No
RP4-614O4.12	0.0425	0.02762	338	9	enet	0.028	0.0012	-2.8166	0.00485	0.0488919	197	SCZ	No
DUTP6	0.0581	0.062021	574	1	top1	0.062	2.2e-06	2.8205	0.00479	0.0487798	196	SCZ	No
CTD-2007H13.3	0.0434	0.027096	351	1	top1	0.027	0.0014	-2.8208	0.00479	0.0487798	195	SCZ	No
MYRF	0.1676	0.03346	393	5	lasso	0.037	0.00024	2.8252	0.00472	0.0487798	194	SCZ	No
OGFOD1	0.1196	0.014044	465	18	enet	0.015	0.013	2.82067	0.00479	0.0487798	193	SCZ	No
C11orf35	0.134	0.05432	408	1	top1	0.054	9.2e-06	-2.8278	0.00469	0.0487565	192	SCZ	No
ARSA	0.229	0.176475	251	3	lasso	0.18	4.4e-16	2.841	0.0045	0.0470262	191	SCZ	No
SMPD2	0.1489	0.157474	372	1	top1	0.16	2.2e-14	2.84644	0.004421	0.0464438	190	SCZ	No
NT5M	0.4178	0.326822	416	9	lasso	0.33	5.4e-31	-2.8566	0.00428	0.0452004	189	SCZ	No
ARFGAP3	0.0702	0.095413	532	1	top1	0.095	4.2e-09	-2.8605	0.00423	0.04491	188	SCZ	No
RAP1GAP	0.1016	0.045231	430	3	lasso	0.048	2.7e-05	-2.8644	0.00418	0.0446165	187	SCZ	No
DESI1	0.092	0.076412	304	1	top1	0.076	1.5e-07	2.8747	0.00404	0.043354	186	SCZ	No
NMRAL1	0.1893	0.135039	417	5	lasso	0.2	3.6e-18	2.87922	0.00399	0.0430489	185	SCZ	No
NSFP1	0.2547	0.050459	121	22	enet	0.11	1e-10	-2.8883	0.00387	0.0419811	184	SCZ	No
SEPT7P2	0.115	0.061514	430	1	top1	0.062	2.4e-06	-2.9038	0.00369	0.0404654	183	SCZ	No
CDKN2B	0.0913	0.028903	425	1	top1	0.029	0.001	2.902	0.00371	0.0404654	182	SCZ	No
RP11-809N8.4	0.0775	0.05569	304	1	top1	0.056	7.1e-06	2.904	0.00368	0.0404654	181	SCZ	No
PPP2R5A	0.1926	0.200868	448	1	top1	0.2	2.8e-18	-2.9181	0.00352	0.03992	180	SCZ	No
STK17B	0.1677	0.000825	376	6	lasso	0.013	0.021	-2.9254	0.00344	0.03992	179	SCZ	No
MRPS18AP1	0.2306	0.166014	239	1	top1	0.17	4e-15	-2.9116	0.0036	0.03992	178	SCZ	No
ERAP2	0.3673	0.358717	517	1	top1	0.36	2.1e-34	-2.9201	0.0035	0.03992	177	SCZ	No
FCN1	0.1341	0.123458	641	3	lasso	0.13	1.4e-11	2.9165	0.00354	0.03992	176	SCZ	No
MVK	0.0539	0.000713	425	1	top1	0.00071	0.27	2.9201	0.0035	0.03992	175	SCZ	No
RHBDL1	0.1005	0.063889	417	1	top1	0.064	1.6e-06	2.91259	0.00358	0.03992	174	SCZ	No
ARL17B	0.1586	0.015262	85	23	enet	0.083	4.3e-08	2.9191	0.00351	0.03992	173	SCZ	No
LSS	0.1628	0.031773	476	14	enet	0.1	7e-10	2.913	0.00357	0.03992	172	SCZ	No
CHD1L	0.0713	0.040445	427	1	top1	0.04	0.00012	-2.9302	0.00339	0.0395698	171	SCZ	No
SRD5A1	0.1536	0.147825	631	1	top1	0.15	1.5e-13	-2.9295	0.00339	0.0395698	170	SCZ	No
EMB	0.0511	0.027411	180	4	lasso	0.044	6.4e-05	-2.9442	0.00324	0.0382665	169	SCZ	No
PRMT7	0.0389	0.002194	326	2	lasso	0.0056	0.09	2.95711	0.00311	0.0369498	168	SCZ	No
SDK1	0.1588	0.081443	1053	6	lasso	0.11	4.4e-10	-2.9618	0.00306	0.0366929	167	SCZ	No
ASCC2	0.1144	0.029201	395	51	enet	0.033	0.00044	-2.9608	0.00307	0.0366929	166	SCZ	No
RP11-195F19.9	0.0659	0.047652	349	4	lasso	0.077	1.4e-07	2.9708	0.00297	0.035928	165	SCZ	No
SRA1	0.0614	0.038949	320	3	lasso	0.049	2.4e-05	2.9744	0.00294	0.035782	164	SCZ	No
C7orf73	0.0771	0.01471	460	1	top1	0.015	0.015	2.9741	0.00294	0.035782	163	SCZ	No
PPP2R3C	0.2475	0.084273	372	24	enet	0.14	3.2e-13	2.9771	0.00291	0.035782	162	SCZ	No
CYP2D8P1	0.0455	-0.00022	351	14	enet	0.0077	0.058	2.9859	0.00283	0.035085	161	SCZ	No
UFSP1	0.0605	0.051096	320	1	top1	0.051	1.7e-05	-2.9881	0.00281	0.0350548	160	SCZ	No
TBC1D7	0.1969	0.120285	533	8	enet	0.12	2.9e-11	-2.9994	0.002705	0.0339571	159	SCZ	No
CDS2	0.1394	0.13839	621	1	top1	0.14	1e-12	2.9998	0.0027	0.0339571	158	SCZ	No
DUSP18	0.1752	0.159277	432	4	lasso	0.18	8e-17	3.0002	0.0027	0.0339571	157	SCZ	No
CCDC24	0.2142	0.088329	408	4	lasso	0.19	2.8e-17	3.0054	0.00265	0.0339064	156	SCZ	No
ZNF589	0.2939	0.081788	248	1	top1	0.082	5.5e-08	-3.0111	0.0026	0.0334813	155	SCZ	No
TCTN2	0.0461	0.014346	403	13	enet	0.03	0.00083	-3.0114	0.0026	0.0334813	154	SCZ	No
FCF1P2	0.0538	0.044649	243	1	top1	0.045	5.5e-05	3.0218	0.00251	0.0327448	153	SCZ	No
TMEM51-AS1	0.1858	0.096529	552	3	lasso	0.1	9.7e-10	-3.0243	0.00249	0.0326976	152	SCZ	No
TMEM170B	0.1102	0.008898	649	1	top1	0.0089	0.046	3.03231	0.002427	0.0320814	151	SCZ	No
IRF5	0.1732	0.059291	326	4	lasso	0.09	1.2e-08	-3.0412	0.00236	0.0314037	150	SCZ	No
XRRA1	0.4389	0.55948	509	1	top1	0.56	8.1e-62	-3.0416	0.00235	0.0314037	149	SCZ	No
ANO10	0.0738	0.016043	479	8	enet	0.018	0.0074	-3.0472	0.00231	0.0311538	148	SCZ	No
DHX32	0.0565	0.027091	608	4	lasso	0.036	0.00025	3.0778	0.002085	0.0283106	147	SCZ	No
SMG7	0.1273	0.046395	573	3	lasso	0.077	1.4e-07	3.0816	0.00206	0.0282995	146	SCZ	No
RBMS2	0.159	0.149988	320	1	top1	0.15	1e-13	-3.08	0.00207	0.0282995	145	SCZ	No
AC139887.4	0.1355	0.0647	365	6	lasso	0.11	4.4e-10	-3.0984	0.00195	0.0270292	144	SCZ	No
RAB2A	0.0873	0.059082	451	1	top1	0.059	3.8e-06	3.0995	0.00194	0.0270292	143	SCZ	No
AKAP10	0.1955	0.240808	295	1	top1	0.24	4.8e-22	3.1153	0.00184	0.0258637	142	SCZ	No
NOD2	0.3754	0.331457	429	1	top1	0.33	2.3e-31	3.12454	0.00178	0.0251977	141	SCZ	No
NUDCD3	0.0665	0.02688	371	1	top1	0.027	0.0015	-3.1442	0.00167	0.0238094	140	SCZ	No
COPA	0.1515	0.104993	509	1	top1	0.1	6.7e-10	3.1496	0.00164	0.0235643	139	SCZ	No
UPF3A	0.1582	-0.00241	182	14	enet	0.025	0.0023	-3.1485	0.001641	0.0235643	138	SCZ	No
VCP	0.1061	0.105822	340	1	top1	0.11	5.7e-10	3.168	0.00154	0.0224368	137	SCZ	No
GDPD3	0.2336	0.005265	215	40	enet	0.097	3.2e-09	3.17012	0.00152	0.0223082	136	SCZ	No
AGAP3	0.0924	0.043819	533	1	top1	0.044	6.4e-05	3.1963	0.00139	0.0205514	135	SCZ	No
RP11-156P1.3	0.2459	0.109917	291	21	enet	0.16	5.1e-15	3.211	0.00132	0.0196621	134	SCZ	No
RP11-791G15.2	0.1003	0.049107	579	1	top1	0.049	2.4e-05	3.21317	0.00131	0.0196598	133	SCZ	No
BAG4	0.1036	0.015521	260	21	enet	0.029	0.00097	-3.2163	0.0013	0.0196576	132	SCZ	No
SFI1	0.0529	0.04855	373	1	top1	0.049	2.7e-05	-3.23	0.00124	0.0188934	131	SCZ	No
MIR1307	0.248	0.304028	335	1	top1	0.3	2e-28	-3.2393	0.001198	0.0183939	130	SCZ	No
PRDX6	0.1555	0.134932	314	1	top1	0.13	2e-12	-3.245	0.00117	0.018258	129	SCZ	No
RAB11FIP5	0.0575	0.051236	273	1	top1	0.051	1.6e-05	3.24288	0.00118	0.018258	128	SCZ	No
NME6	0.0656	0.053444	246	1	top1	0.053	1.1e-05	3.2447	0.00118	0.018258	127	SCZ	No
MVB12B	0.0932	0.040247	535	1	top1	0.04	0.00012	3.2579	0.00112	0.018059	126	SCZ	No
SCFD1	0.0868	0.070777	404	6	lasso	0.075	2.1e-07	3.2539	0.00114	0.018059	125	SCZ	No
AMZ2P1	0.2773	0.229975	288	4	lasso	0.23	1.9e-21	-3.2604	0.00111	0.018059	124	SCZ	No
MRPS7	0.0805	0.002193	344	5	lasso	0.0025	0.17	3.2523	0.00114	0.018059	123	SCZ	No
TMEM50B	0.0707	0.047219	457	1	top1	0.047	3.4e-05	-3.256	0.00113	0.018059	122	SCZ	No
PCGF3	0.2602	0.11568	387	18	enet	0.23	6.5e-21	-3.2807	0.00104	0.0171557	121	SCZ	No
ATP6V0D1	0.0828	0.001592	232	1	top1	0.0016	0.22	-3.32307	0.00089	0.0148037	120	SCZ	No
NSUN2	0.1331	0.07418	616	1	top1	0.074	2.3e-07	-3.3265	0.00088	0.0147603	119	SCZ	Yes
PRNP	0.1547	-0.00297	634	2	lasso	-0.00044	0.36	-3.3281	0.000875	0.0147603	118	SCZ	No
HAT1	0.0569	0.025109	493	16	enet	0.048	2.9e-05	-3.34495	0.000823	0.0140402	117	SCZ	No
ARMC10	0.1616	0.012366	251	1	top1	0.012	0.023	-3.3583	0.000784	0.0134902	116	SCZ	No
TTL	0.098	0.00894	443	5	lasso	0.017	0.0095	3.36301	0.000771	0.0134687	115	SCZ	No
FARP2	0.0696	0.055969	373	1	top1	0.056	6.7e-06	3.3612	0.000776	0.0134687	114	SCZ	No
MFSD9	0.3986	0.498582	440	4	lasso	0.5	1.1e-52	-3.36935	0.000753	0.0133008	113	SCZ	No
KHK	0.0534	0.057306	302	1	top1	0.057	5.3e-06	-3.39386	0.000689	0.012279	112	SCZ	No
ULK3	0.1388	0.05603	286	1	top1	0.056	6.7e-06	3.40027	0.000673	0.0121019	111	SCZ	No
ZNF79	0.0625	0.062841	343	1	top1	0.063	1.9e-06	-3.4203	0.000626	0.0113591	110	SCZ	No
KAZN	0.3086	0.122746	833	5	lasso	0.13	5.6e-12	-3.4244	0.000616	0.0112801	109	SCZ	No
CRAT	0.0696	0.087737	359	1	top1	0.088	1.8e-08	-3.4357	0.000591	0.0109226	108	SCZ	No
METTL9	0.0672	0.051759	182	1	top1	0.052	1.5e-05	-3.43903	0.000584	0.0108941	107	SCZ	No
NCSTN	0.1875	0.165219	490	16	enet	0.18	1.1e-16	3.4424	0.000577	0.010865	106	SCZ	No
RP11-247A12.1	0.0993	0.031879	354	1	top1	0.032	0.00058	-3.4467	0.000567	0.0107784	105	SCZ	No
SPRYD3	0.0879	0.008341	534	1	top1	0.0083	0.051	3.4596	0.000541	0.010383	104	SCZ	No
CD101	0.0732	0.051258	415	1	top1	0.051	1.6e-05	3.4823	0.000497	0.00963118	103	SCZ	No
GOLGA6L4	0.1189	0.08315	254	16	enet	0.11	2.1e-10	3.49939	0.000466	0.00911898	102	SCZ	No
WDR6	0.1316	0.10692	256	1	top1	0.11	4.6e-10	3.505	0.000457	0.00903141	101	SCZ	No
CCDC71	0.0317	0.024135	256	1	top1	0.024	0.0025	3.505	0.000457	0.00903141	100	SCZ	No
POMT1	0.0706	-0.001116	451	20	enet	0.0047	0.11	3.5161	0.000438	0.00883079	99	SCZ	No
UBE2Z	0.0824	0.011395	388	6	lasso	0.02	0.0049	-3.5188	0.000434	0.00883079	98	SCZ	No
ELP5	0.2315	0.165079	454	13	enet	0.18	4.8e-16	-3.5286	0.000418	0.00860132	97	SCZ	Yes
NTN5	0.0814	-0.001057	439	4	lasso	-0.00079	0.39	3.53077	0.000414	0.00860132	96	SCZ	No
PJA2	0.0503	-0.000864	400	17	enet	0.0042	0.12	3.5491	0.000387	0.00819411	95	SCZ	No
MAP1LC3A	0.0546	0.02714	305	1	top1	0.027	0.0014	3.5466	0.00039	0.00819411	94	SCZ	No
PRKAB1	0.1045	0.04789	456	5	lasso	0.073	3e-07	3.559	0.000372	0.007984	93	SCZ	No
HSD17B13	0.2488	0.11683	414	33	enet	0.14	5.3e-13	-3.5817	0.000341	0.00739822	92	SCZ	No
ESYT2	0.0529	0.020934	457	4	lasso	0.034	0.00039	3.5988	0.00032	0.0070189	91	SCZ	No
RCBTB1	0.1373	0.0809	393	1	top1	0.081	6.4e-08	-3.6038	0.000314	0.00696382	90	SCZ	No
CAPN2	0.1425	-0.002694	403	6	enet	0.0086	0.049	-3.6092	0.000307	0.00695236	89	SCZ	No
RP4-605O3.4	0.0442	0.037955	314	1	top1	0.038	0.00019	3.6067	0.00031	0.00695236	88	SCZ	No
RP11-499P20.2	0.2264	0.22765	597	3	lasso	0.23	5.3e-21	3.618	0.000297	0.00681393	87	SCZ	No
SLC23A3	0.0959	0.087796	366	1	top1	0.088	1.8e-08	3.62453	0.000289	0.00670749	86	SCZ	No
C18orf32	0.059	0.00792	504	1	top1	0.0079	0.056	3.64	0.000273	0.00641068	85	SCZ	No
SERINC2	0.3374	0.137528	369	54	enet	0.15	1.1e-13	-3.6615	0.000251	0.00596424	84	SCZ	No
TDRD9	0.1346	0.084925	358	8	enet	0.1	1.7e-09	-3.6641	0.000248	0.00596395	83	SCZ	No
NRBP1	0.0613	-0.002855	292	11	enet	0.0013	0.23	-3.67399	0.000239	0.00586629	82	SCZ	No
NCKIPSD	0.0429	0.068186	256	1	top1	0.068	7e-07	-3.6774	0.000236	0.00586629	81	SCZ	No
C4orf33	0.1318	0.05416	380	4	lasso	0.07	4.7e-07	-3.6712	0.000241	0.00586629	80	SCZ	No
ACADVL	0.0683	0.04381	457	1	top1	0.044	6.4e-05	-3.7414	0.000183	0.00462365	79	SCZ	No
TBX6	0.0938	0.040205	213	19	enet	0.041	0.00011	-3.75082	0.000176	0.00450379	78	SCZ	No
CNIH4	0.0665	0.042239	360	2	lasso	0.05	2e-05	-3.7682	0.000164	0.00425122	77	SCZ	No
RP11-166B2.1	0.2064	0.144805	475	1	top1	0.14	2.8e-13	3.77215	0.000162	0.00425122	76	SCZ	No
CTC-462L7.1	0.0939	0.01567	531	1	top1	0.016	0.012	3.7868	0.000153	0.00407184	75	SCZ	No
MYO1D	0.0576	0.008315	556	1	top1	0.0083	0.052	3.795	0.000148	0.003992	74	SCZ	No
GGNBP2	0.0809	0.013551	321	1	top1	0.014	0.018	3.8022	0.000143	0.00390997	73	SCZ	No
SLC39A1	0.131	0.006618	305	19	enet	0.051	1.6e-05	3.8195	0.000134	0.0037425	72	SCZ	No
SETD5-AS1	0.0934	0.012045	533	1	top1	0.012	0.025	3.818	0.000135	0.0037425	71	SCZ	No
DIP2B	0.1195	0.081506	387	4	lasso	0.082	5.7e-08	-3.8281	0.000129	0.00367834	70	SCZ	No
CIAO1	0.0479	0.062423	149	1	top1	0.062	2e-06	-3.84563	0.00012	0.0034713	69	SCZ	No
RP11-350G8.9	0.0706	-0.002002	387	26	enet	0.013	0.021	3.8516	0.000117	0.00346365	68	SCZ	No
RP11-152F13.7	0.057	0.00906	141	45	enet	0.021	0.0042	-3.8509	0.000118	0.00346365	67	SCZ	No
CD40	0.1209	0.06708	489	23	enet	0.075	1.8e-07	-3.8635	0.000112	0.00338715	66	SCZ	No
CCDC134	0.1028	0.065039	314	4	lasso	0.077	1.4e-07	3.8764	0.000106	0.00325502	65	SCZ	No
DCBLD1	0.1601	0.088091	449	7	lasso	0.092	7.7e-09	-3.88094	0.000104	0.0032435	64	SCZ	No
ANKRD44	0.083	0.067977	419	1	top1	0.068	7.3e-07	3.88498	0.000102	0.00323162	63	SCZ	No
SPG7	0.0587	0.052969	417	1	top1	0.053	1.2e-05	-3.89119	9.98e-05	0.00321292	62	SCZ	No
ADCY9	0.2155	0.106849	388	1	top1	0.11	4.7e-10	-3.89831	9.69e-05	0.0031707	61	SCZ	No
UVSSA	0.1389	0.05384	351	9	lasso	0.07	5e-07	3.955	7.65e-05	0.0025449	60	SCZ	No
C1orf43	0.0956	-0.002818	319	37	enet	0.00049	0.28	3.9599	7.5e-05	0.00253729	59	SCZ	No
RBM6	0.1352	0.189547	375	1	top1	0.19	3.1e-17	4.1394	3.48e-05	0.0011976	58	SCZ	No
ZBED4	0.097	0.018529	476	5	lasso	0.029	0.001	4.1557	3.24e-05	0.00113457	57	SCZ	No
SDCCAG8	0.1757	0.147278	349	1	top1	0.15	1.7e-13	-4.168	3.07e-05	0.00109424	56	SCZ	No
SERF2	0.0461	0.0257	239	1	top1	0.026	0.0018	4.16833	3.07e-05	0.00109424	55	SCZ	No
SNAI3-AS1	0.1474	0.040771	350	21	enet	0.11	6.7e-10	-4.18861	2.81e-05	0.00103866	54	SCZ	No
AP3B2	0.064	0.03543	226	1	top1	0.035	0.0003	-4.21401	2.51e-05	0.000945275	53	SCZ	No
DUS2	0.12	0.041463	280	10	enet	0.046	4e-05	4.22249	2.42e-05	0.000928908	52	SCZ	Yes
TMTC1	0.2854	0.192056	760	16	enet	0.22	3e-20	4.2776	1.89e-05	0.000739694	51	SCZ	No
SMU1	0.1266	0.05622	473	1	top1	0.056	6.4e-06	-4.2843	1.83e-05	0.000730536	50	SCZ	No
ZDHHC5	0.0602	0.0016	393	1	top1	0.0016	0.22	4.3634	1.28e-05	0.000521404	49	SCZ	No
RP11-73M18.6	0.0384	-0.002984	332	20	enet	-0.0017	0.5	4.3841	1.16e-05	0.000482367	48	SCZ	No
RP11-347C12.1	0.0391	0.011874	203	9	enet	0.03	0.00088	-4.39423	1.11e-05	0.000471396	47	SCZ	No
SREBF1	0.0436	0.059474	421	1	top1	0.059	3.5e-06	-4.4273	9.54e-06	0.000413953	46	SCZ	No
MAP3K11	0.1193	0.06932	332	6	lasso	0.078	1.1e-07	-4.4639	8.05e-06	0.000357062	45	SCZ	No
CTC-203F4.2	0.0554	0.002458	501	3	lasso	0.009	0.045	-4.4738	7.68e-06	0.000348393	44	SCZ	No
CTA-390C10.10	0.1834	0.156814	491	1	top1	0.16	2.6e-14	4.4967	6.9e-06	0.000320288	43	SCZ	No
YWHAB	0.1975	0.09749	427	9	lasso	0.1	1.6e-09	4.5474	5.43e-06	0.000258054	42	SCZ	No
RNF112	0.0649	0.01336	261	4	lasso	0.016	0.012	-4.6687	3.03e-06	0.000147509	41	SCZ	No
GIGYF1	0.0391	0.019314	272	1	top1	0.019	0.0061	4.7027	2.57e-06	0.000128243	40	SCZ	No
AC139100.3	0.0956	0.04829	213	1	top1	0.048	2.8e-05	-4.788	1.68e-06	8.59815e-05	39	SCZ	No
EVI5	0.0349	0.014448	344	1	top1	0.014	0.015	-4.8883	1.02e-06	5.35768e-05	38	SCZ	No
RP11-890B15.3	0.1254	0.08562	628	1	top1	0.086	2.7e-08	4.9055	9.32e-07	5.02776e-05	37	SCZ	No
SNX19	0.3983	0.43638	646	1	top1	0.44	7.8e-44	4.9055	9.32e-07	5.02776e-05	36	SCZ	No
YPEL3	0.0918	0.06086	214	1	top1	0.061	2.7e-06	-4.9323	8.13e-07	4.63642e-05	35	SCZ	No
SPIRE2	0.0897	-0.00026	327	15	enet	0.033	0.00047	-4.93945	7.83e-07	4.59667e-05	34	SCZ	No
MIR1282	0.0507	0.01803	233	5	lasso	0.026	0.0017	5.09242	3.54e-07	2.14116e-05	33	SCZ	No
CYP2D7P1	0.1033	0.021057	346	28	enet	0.042	8.4e-05	5.1212	3.04e-07	1.8962e-05	32	SCZ	No
LRRC37A2	0.2176	0.267112	130	1	top1	0.27	1.3e-24	-5.2457	1.56e-07	1.00444e-05	31	SCZ	No
LPAR2	0.1039	0.06771	322	1	top1	0.068	7.6e-07	-5.25518	1.48e-07	9.84693e-06	30	SCZ	No
RERE	0.1941	0.145643	527	1	top1	0.15	2.4e-13	5.2846	1.26e-07	8.67228e-06	29	SCZ	No
L3HYPDH	0.0608	0.00255	468	13	enet	0.017	0.01	5.3836	7.3e-08	5.20386e-06	28	SCZ	No
RP11-73M18.8	0.1261	0.09665	333	5	lasso	0.14	1.4e-12	5.426	5.76e-08	4.25813e-06	27	SCZ	No
MAP7D1	0.1226	0.086476	320	3	lasso	0.092	8.3e-09	-5.4418	5.27e-08	4.04574e-06	26	SCZ	No
ACTR1B	0.0891	0.044013	138	1	top1	0.044	6.2e-05	-5.53832	3.05e-08	2.43512e-06	25	SCZ	No
SPATA33	0.0467	0.024737	385	1	top1	0.025	0.0022	5.54564	2.93e-08	2.43512e-06	24	SCZ	No
PLCL1	0.0754	0.07658	517	1	top1	0.077	1.5e-07	5.68656	1.3e-08	1.12817e-06	23	SCZ	No
IMMP2L	0.0576	0.058106	643	1	top1	0.058	4.5e-06	-5.7953	6.82e-09	6.23296e-07	22	SCZ	No
CRHR1-IT1	0.0556	0.087309	87	1	top1	0.087	1.9e-08	-5.7942	6.87e-09	6.23296e-07	21	SCZ	No
LRRC37A4P	0.3216	0.400573	149	1	top1	0.4	2.4e-39	5.824	5.74e-09	5.72852e-07	20	SCZ	No
LRRC37A	0.2469	0.099349	75	31	enet	0.16	5.9e-15	-5.9071	3.48e-09	3.65583e-07	19	SCZ	No
KANSL1-AS1	0.3154	0.572356	27	17	enet	0.59	1.9e-66	-5.9371	2.9e-09	3.31558e-07	18	SCZ	No
ACTR5	0.0586	0.08021	433	1	top1	0.08	7.4e-08	5.9322	2.99e-09	3.31558e-07	17	SCZ	No
GATAD2A	0.0638	0.015772	363	9	lasso	0.026	0.0017	6.21233	5.22e-10	6.51195e-08	16	SCZ	No
TMEM110	0.1517	0.0841	385	1	top1	0.084	3.5e-08	-6.2277	4.73e-10	6.29405e-08	15	SCZ	No
SRPK2	0.0398	0.02522	518	1	lasso	0.028	0.0012	6.2554	3.96e-10	5.64583e-08	14	SCZ	No
MAPK3	0.0947	0.0515	216	30	enet	0.092	7.8e-09	6.26672	3.69e-10	5.64583e-08	13	SCZ	No
KLC1	0.1565	0.127042	367	1	top1	0.13	9.4e-12	6.37	1.89e-10	3.1437e-08	12	SCZ	No
XRCC3	0.0782	0.122613	335	1	top1	0.12	2.2e-11	6.37	1.89e-10	3.1437e-08	11	SCZ	No
CYP2D6	0.273	0.335088	341	7	lasso	0.34	2.8e-32	-6.4697	9.82e-11	1.96007e-08	10	SCZ	No
RP5-966M1.6	0.2016	0.219184	375	1	top1	0.22	5.6e-20	-6.5094	7.54e-11	1.6722e-08	9	SCZ	No
SMDT1	0.3675	0.364317	327	3	lasso	0.37	1.4e-35	6.6783	2.42e-11	6.0379e-09	8	SCZ	No
SPCS1	0.0276	0.021449	374	1	top1	0.021	0.0041	-6.7799	1.2e-11	3.42171e-09	7	SCZ	No
FAM109B	0.0447	0.05868	327	2	lasso	0.059	3.9e-06	6.8815	5.92e-12	1.96939e-09	6	SCZ	No
GPN3	0.1881	0.204338	231	1	top1	0.2	1.4e-18	7.1569	8.25e-13	3.2934e-10	5	SCZ	No
ITIH4-AS1	0.3295	0.243582	377	7	lasso	0.25	9.7e-23	-7.2178	5.28e-13	2.63472e-10	4	SCZ	No
C2orf47	0.0401	0.046685	398	1	top1	0.047	3.8e-05	7.44568	9.64e-14	6.41381e-11	3	SCZ	No
TMEM161A	0.0555	0.003038	311	2	enet	0.0034	0.14	-8.00611	1.18e-15	1.17764e-12	2	SCZ	No
IGSF9B	0.1113	0.03243	537	22	enet	0.056	7.2e-06	-8.2915	1.12e-16	2.23552e-13	1	SCZ	No

### Sheet: Table S7
probeID	ProbeChr	Gene	Probe_bp	topSNP	topSNP_chr	topSNP_bp	A1	A2	Freq	b_GWAS	se_GWAS	p_GWAS	b_eQTL	se_eQTL	p_eQTL	b_SMR	se_SMR	p_SMR	p_HEIDI	nsnp_HEIDI	fdr	order	disorder	RMP
ENSG00000265821.1	17	RN7SL739P	43603966	rs2668632	17	44319366	T	C	0.241551	-0.0821	0.0195	2.52e-05	-0.736373	0.0640867	1.48e-30	0.111492	0.0282029	7.71e-05	0.595198	11	0.0439348	26	AD	No
ENSG00000103550.14	16	KNOP1	19721408	rs4782272	16	19729016	C	G	0.16004	-0.0546	0.0133	4.24e-05	1.26294	0.0339957	4.4e-302	-0.0432325	0.0105951	4.5e-05	0.152685	20	0.0266394	25	AD	No
ENSG00000142233.14	19	NTN5	49170501	rs2638282	19	49213833	A	G	0.470179	0.0438	0.0102	1.61e-05	0.425984	0.0294334	1.8e-47	0.102821	0.0249763	3.84e-05	0.368962	20	0.023721	24	AD	No
ENSG00000145335.17	4	SNCA	90690481	rs356178	4	90629465	G	C	0.4334	-0.0475	0.0103	3.92e-06	-0.310563	0.0321849	4.95e-22	0.152948	0.0367587	3.17e-05	0.340345	20	0.0207624	23	AD	No
ENSG00000167191.12	16	GPRC5B	19882751	rs2047889	16	19777705	A	C	0.16004	-0.059	0.0135	1.18e-05	-0.57653	0.042796	2.3e-41	0.102336	0.0246173	3.22e-05	0.47126	20	0.0207624	22	AD	No
ENSG00000204290.10	6	BTNL2	32368322	rs35168843	6	32442408	A	G	0.122266	0.0768	0.0171	7.26e-06	0.89857	0.0784089	2.09e-30	0.0854691	0.0204395	2.89e-05	0.215764	20	0.0204234	21	AD	No
ENSG00000072778.20	17	ACADVL	7124514	rs35224044	17	7116154	C	T	0.415507	0.0435	0.01	1.41e-05	0.469579	0.0296615	1.89e-56	0.0926361	0.0220849	2.73e-05	0.676542	20	0.0202542	20	AD	No
ENSG00000166033.13	10	HTRA1	124246245	rs17696741	10	124235059	A	G	0.128231	0.0707	0.0152	3.06e-06	0.449618	0.0427577	7.33e-26	0.157245	0.0369661	2.1e-05	0.977961	20	0.0163911	19	AD	No
ENSG00000204287.14	6	HLA-DRA	32410239	rs57425824	6	32586011	T	C	0.115308	0.0859	0.0186	4.06e-06	0.769311	0.0649024	2.07e-32	0.111658	0.0259478	1.68e-05	0.429193	20	0.0138562	18	AD	No
ENSG00000108219.15	10	TSPAN14	82253401	rs10749609	10	82249752	G	A	0.190855	-0.0554	0.0124	7.98e-06	-0.694613	0.0367888	1.63e-79	0.0797566	0.0183446	1.38e-05	0.391226	20	0.01199	17	AD	No
ENSG00000261195.1	16	AC027130.1	19774958	rs8046628	16	19781960	T	G	0.162028	-0.0592	0.0133	8.83e-06	-0.987251	0.0371426	1.16e-155	0.0599645	0.0136593	1.13e-05	0.185654	20	0.0107195	16	AD	No
ENSG00000030582.18	17	GRN	42426544	rs5848	17	42430244	T	C	0.301193	0.0514	0.0113	5.54e-06	-0.536089	0.0308861	1.75e-67	-0.0958795	0.0217904	1.08e-05	0.4632	20	0.0107195	15	AD	No
ENSG00000185294.7	17	SPPL2C	43923340	rs62061821	17	44186055	A	G	0.240557	-0.0647	0.0127	3.35e-07	0.42488	0.0493067	6.87e-18	-0.152278	0.0347239	1.16e-05	0.0815865	10	0.0107195	14	AD	No
ENSG00000175489.10	19	LRRC25	18505190	rs1560117	19	18512932	T	C	0.476143	0.0481	0.0101	1.94e-06	-0.370621	0.0278944	2.77e-40	-0.129782	0.0289493	7.36e-06	0.313769	20	0.00838407	13	AD	No
ENSG00000113249.13	5	HAVCR1	156471277	rs4704846	5	156513344	G	A	0.189861	-0.0656	0.0132	6.81e-07	-0.489666	0.0413503	2.37e-32	0.133969	0.0292348	4.59e-06	0.144428	20	0.00567202	12	AD	No
ENSG00000138613.14	15	APH1B	63584771	rs117618017	15	63569902	T	C	0.135189	0.0938	0.0192	1.1e-06	0.600173	0.0411664	3.81e-48	0.156288	0.0337391	3.62e-06	0.551505	20	0.00487142	11	AD	No
ENSG00000198087.7	6	CD2AP	47520262	rs9395285	6	47554177	A	G	0.244533	0.065	0.0111	5.41e-09	0.297097	0.0379503	4.93e-15	0.218784	0.0466574	2.74e-06	0.771233	20	0.0040642	10	AD	No
ENSG00000198502.6	6	HLA-DRB5	32491597	rs3129750	6	32581515	G	A	0.137177	0.0692	0.0143	1.36e-06	1.43563	0.0368885	0	0.0482017	0.0100375	1.57e-06	0.0618765	20	0.00403137	9	AD	No
ENSG00000165915.14	11	SLC39A13	47433365	rs7925299	11	47443594	G	C	0.32505	-0.0729	0.0123	3.64e-09	0.302631	0.0388294	6.5e-15	-0.240888	0.0510604	2.39e-06	0.393125	20	0.00403137	8	AD	No
ENSG00000120088.15	17	CRHR1	43887420	rs62073157	17	44334052	A	G	0.241551	-0.0697	0.0134	1.99e-07	0.701869	0.0530024	5.01e-40	-0.0993063	0.0205119	1.29e-06	0.184361	9	0.00403137	7	AD	No
ENSG00000214401.4	17	KANSL1-AS1	44272516	rs199456	17	44797919	T	C	0.224652	-0.06	0.0126	1.89e-06	1.28354	0.0392017	3.95e-235	-0.0467457	0.00991988	2.45e-06	0.139128	9	0.00403137	6	AD	No
ENSG00000262500.1	17	MAPK8IP1P1	44321691	rs199451	17	44801784	A	G	0.222664	-0.0603	0.0126	1.83e-06	1.0729	0.0373212	9.67e-182	-0.0562028	0.0119055	2.35e-06	0.141737	13	0.00403137	5	AD	No
ENSG00000261575.2	17	AC005829.1	44345232	rs17577024	17	44186252	A	G	0.240557	-0.064	0.0126	4.1e-07	0.602486	0.0475452	8.47e-37	-0.106227	0.0225309	2.42e-06	0.800237	4	0.00403137	4	AD	No
ENSG00000176681.14	17	LRRC37A	44392630	rs2532329	17	44350090	A	G	0.251491	-0.0652	0.0135	1.3e-06	1.24068	0.0368895	5.68e-248	-0.052552	0.0109928	1.75e-06	0.431125	12	0.00403137	3	AD	No
ENSG00000109919.10	11	MTCH2	47651513	rs4752857	11	47655752	T	C	0.353877	-0.0666	0.0103	1.09e-10	0.25243	0.0298703	2.89e-17	-0.263835	0.051377	2.82e-07	0.24518	20	0.00208688	2	AD	No
ENSG00000234906.11	19	APOC2	45451057	rs112329279	19	45488093	T	C	0.0417495	0.2375	0.0238	1.64e-23	0.454582	0.0698472	7.6e-11	0.522458	0.0958408	5e-08	0.0853978	3	0.00074073	1	AD	No
ENSG00000285847.2	1	AL713852.1	184609016	rs4233120	1	184633717	G	C	0.369781	0.0374981	0.0096	8.97e-05	0.720832	0.0296423	1.28e-130	0.0520205	0.0134887	0.00011497	0.665868	20	0.0497255	33	ADHD	No
ENSG00000250156.3	5	LINC02060	87719853	rs185065	5	87520595	G	C	0.501988	0.0517987	0.0095	5.12e-08	0.243039	0.0442055	3.84e-08	0.213129	0.0550514	0.00010819	0.0875948	12	0.0497255	32	ADHD	No
ENSG00000251031.2	5	AC132803.1	144422499	rs13181482	5	144242950	A	C	0.331014	-0.0433042	0.01	1.54e-05	-0.307987	0.0361049	1.46e-17	0.140604	0.036413	0.00011276	0.0782277	20	0.0497255	31	ADHD	No
ENSG00000183166.11	7	CALN1	71578306	rs2214663	7	71592894	G	T	0.336978	0.0432032	0.0102	2.37e-05	-0.380029	0.0395161	6.77e-22	-0.113684	0.0293279	0.00010606	0.461309	20	0.0497255	30	ADHD	No
ENSG00000198496.12	17	NBR2	41291628	rs4793209	17	41292427	G	C	0.355865	0.0391047	0.01	9.32e-05	-1.25233	0.0246578	0	-0.0312255	0.00800874	9.66e-05	0.482561	20	0.0475527	29	ADHD	No
ENSG00000275457.1	20	AL117332.1	21283856	rs4599194	20	21017279	A	G	0.192843	0.0611045	0.0111	3.61e-08	0.213263	0.0369003	7.49e-09	0.286522	0.0718806	6.72e-05	0.115887	20	0.034242	28	ADHD	No
ENSG00000255182.2	8	AC084125.2	145725834	rs4925811	8	145802447	G	T	0.466203	0.0579999	0.0101	8.3e-09	0.145286	0.0259796	2.24e-08	0.399213	0.0996434	6.16e-05	0.230829	8	0.0325878	27	ADHD	No
ENSG00000182600.9	2	SNORC	233732699	rs812383	2	233737132	C	A	0.373757	0.0387013	0.0095	4.46e-05	-1.04818	0.0242042	0	-0.0369226	0.00910338	4.99e-05	0.0764457	20	0.0274138	26	ADHD	No
ENSG00000066322.15	1	ELOVL1	43831407	rs866332	1	43788858	T	C	0.371769	-0.0503033	0.0096	1.48e-07	-0.210901	0.0325743	9.52e-11	0.238516	0.0585588	4.64e-05	0.0734971	20	0.026485	25	ADHD	No
ENSG00000160972.9	8	PPP1R16A	145715428	rs13275065	8	145818681	T	C	0.457256	0.054604	0.01	5.1e-08	-0.178713	0.028926	6.48e-10	-0.30554	0.0746773	4.29e-05	0.637667	7	0.026485	24	ADHD	No
ENSG00000160959.8	8	LRRC14	145746966	rs10108836	8	145836227	C	A	0.461233	0.0523043	0.0098	1.1e-07	-0.185295	0.0293014	2.55e-10	-0.282277	0.0692079	4.53e-05	0.263055	9	0.026485	23	ADHD	No
ENSG00000166341.9	11	DCHS1	6659800	rs12294943	11	6679132	C	T	0.16004	-0.0539956	0.0129	2.98e-05	0.920095	0.040026	6.23e-117	-0.0586849	0.0142508	3.82e-05	0.341636	20	0.0247947	22	ADHD	No
ENSG00000129933.21	19	MAU2	19450600	rs62135552	19	19436854	G	A	0.326044	0.042197	0.0096	1.1e-05	-0.441899	0.0351148	2.57e-36	-0.0954903	0.0230115	3.33e-05	0.581481	20	0.0226288	21	ADHD	No
ENSG00000088970.16	20	KIZ	21166942	rs6082331	20	21108350	A	G	0.377734	0.0461008	0.0095	1.32e-06	0.278438	0.0343553	5.29e-16	0.16557	0.0397674	3.13e-05	0.0736312	20	0.0223709	20	ADHD	No
ENSG00000197728.11	12	RPS26	56436808	rs1131017	12	56435929	C	G	0.408549	-0.0393959	0.0094	2.94e-05	1.22071	0.0200548	0	-0.032273	0.00771868	2.9e-05	0.0610386	20	0.0217873	19	ADHD	No
ENSG00000164037.17	4	SLC9B1	103873540	rs223456	4	103710105	G	A	0.491054	-0.047103	0.0107	1.17e-05	-0.464236	0.0318473	3.94e-48	0.101464	0.0240767	2.51e-05	0.11116	20	0.0205831	18	ADHD	No
ENSG00000082293.13	6	COL19A1	70749310	rs2093375	6	70841894	T	C	0.447316	0.0469973	0.0094	6.02e-07	-0.243657	0.0313124	7.17e-15	-0.192883	0.0458556	2.6e-05	0.160516	20	0.0205831	17	ADHD	No
ENSG00000177595.18	11	PIDD1	804466	rs28710291	11	805302	G	A	0.360835	-0.0517987	0.0119	1.34e-05	-0.564611	0.0342864	6.28e-61	0.0917423	0.0218003	2.57e-05	0.235182	20	0.0205831	16	ADHD	No
ENSG00000144426.18	2	NBEAL1	203985352	rs72932588	2	203883193	G	C	0.130219	-0.0663026	0.0141	2.51e-06	-0.502919	0.0497147	4.69e-24	0.131835	0.0309172	2.01e-05	0.498228	20	0.0190943	15	ADHD	No
ENSG00000138380.18	2	CARF	203814962	rs143805266	2	203693914	C	A	0.130219	-0.0664991	0.0142	2.68e-06	-0.490508	0.045822	9.68e-27	0.135572	0.0315987	1.78e-05	0.700114	17	0.0188804	14	ADHD	No
ENSG00000204120.16	2	GIGYF2	233643662	rs1446311	2	233705071	G	A	0.287276	0.045002	0.0098	4.34e-06	0.361978	0.0305335	2.02e-32	0.124323	0.0290336	1.85e-05	0.071832	20	0.0188804	13	ADHD	No
ENSG00000259362.2	15	AC046168.1	77822167	rs7119	15	77777632	T	C	0.410537	0.0423961	0.0094	5.9e-06	0.607737	0.0365027	3.07e-62	0.0697607	0.0160247	1.34e-05	0.382281	20	0.0159491	12	ADHD	No
ENSG00000187954.13	8	CYHR1	145683008	rs4925811	8	145802447	G	T	0.466203	0.0579999	0.0101	8.3e-09	0.20653	0.0300303	6.1e-12	0.28083	0.0637098	1.04e-05	0.239207	8	0.0135395	11	ADHD	No
ENSG00000173517.10	15	PEAK1	77552742	rs7119	15	77777632	T	C	0.410537	0.0423961	0.0094	5.9e-06	0.734263	0.0315796	1.38e-119	0.0577397	0.0130406	9.52e-06	0.556161	20	0.0135395	10	ADHD	No
ENSG00000163596.17	2	ICA1L	203687181	rs72932772	2	203682304	G	C	0.131213	-0.0663962	0.0142	2.82e-06	-0.726086	0.0444403	5.26e-60	0.091444	0.020342	6.95e-06	0.60916	20	0.0110163	9	ADHD	No
ENSG00000243477.6	3	NAA80	50335340	rs13100173	3	50332697	A	G	0.463221	0.0456984	0.0097	2.38e-06	0.482662	0.0302969	3.86e-57	0.0946801	0.0209572	6.25e-06	0.139852	20	0.0110163	8	ADHD	No
ENSG00000250673.2	4	REELD1	147143848	rs1079476	4	147126604	G	T	0.275348	0.051904	0.0109	2.1e-06	0.528911	0.036048	9.68e-49	0.0981337	0.0216665	5.92e-06	0.422016	20	0.0110163	7	ADHD	No
ENSG00000177697.19	11	CD151	836359	rs7925131	11	820268	A	G	0.307157	-0.0570043	0.0116	9.6e-07	-0.445504	0.0378342	5.24e-32	0.127955	0.0282145	5.76e-06	0.101929	20	0.0110163	6	ADHD	No
ENSG00000173540.14	3	GMPPB	49757842	rs62262722	3	49769419	C	G	0.16004	0.0582967	0.012	1.13e-06	0.978893	0.0425229	2.91e-117	0.0595537	0.0125287	2e-06	0.489519	20	0.00571082	5	ADHD	No
ENSG00000177666.17	11	PNPLA2	822244	rs7925131	11	820268	A	G	0.307157	-0.0570043	0.0116	9.6e-07	0.964351	0.0330331	2.35e-187	-0.0591116	0.012198	1.26e-06	0.487727	20	0.0044954	4	ADHD	No
ENSG00000279845.1	4	AC097372.2	147102236	rs6820462	4	147097424	C	T	0.352883	0.0562	0.01	1.97e-08	-0.414282	0.0294839	7.58e-45	-0.135656	0.0259973	1.81e-07	0.548945	20	0.00105169	3	ADHD	No
ENSG00000167702.13	8	KIFC2	145695506	rs4925811	8	145802447	G	T	0.466203	0.0579999	0.0101	8.3e-09	0.351717	0.0292881	3.19e-33	0.164905	0.0318307	2.21e-07	0.392877	13	0.00105169	2	ADHD	No
ENSG00000164167.12	4	LSM6	147109004	rs6537401	4	147099654	A	G	0.350895	0.0568032	0.01	1.4e-08	0.65401	0.035707	6.17e-75	0.0868537	0.0160087	5.78e-08	0.929488	20	0.00082533	1	ADHD	No
ENSG00000052723.12	1	SIKE1	115317703	rs113788372	1	115327464	G	A	0.200795	-0.0535029	0.0141	0.0001529	-0.312866	0.0379079	1.54e-16	0.171009	0.0496021	0.00056557	0.269334	20	0.0496029	165	BIPI	No
ENSG00000230319.1	22	TTLL1-AS1	43441482	rs2072883	22	43435668	G	A	0.426441	-0.0423961	0.0119	0.0003435	-0.610877	0.0449861	5.32e-42	0.0694021	0.0201395	0.0005688	0.130986	20	0.0496029	164	BIPI	No
ENSG00000187763.3	6	OR2B7P	28014678	rs3757187	6	28107654	C	T	0.198807	-0.052896	0.014	0.0001535	0.745743	0.0880613	2.49e-17	-0.0709306	0.020557	0.00055967	0.352809	20	0.0494056	163	BIPI	No
ENSG00000196345.13	3	ZKSCAN7	44616175	rs6441861	3	44652287	G	A	0.425447	-0.0452984	0.0118	0.00012	0.214001	0.027034	2.45e-15	-0.211674	0.0612817	0.00055211	0.337056	20	0.0490389	162	BIPI	No
ENSG00000023902.14	1	PLEKHO1	150129144	rs11591200	1	150133563	A	T	0.167992	-0.0697965	0.0159	1.17e-05	0.255192	0.045146	1.58e-08	-0.273506	0.0788874	0.00052622	0.413525	16	0.0476186	161	BIPI	No
ENSG00000130414.13	2	NDUFA10	240898514	rs7609118	2	240941703	A	C	0.324056	0.0435027	0.0124	0.0004429	-0.673584	0.0302324	5.75e-110	-0.0645839	0.0186358	0.00052909	0.154003	20	0.0476186	160	BIPI	No
ENSG00000244731.8	6	C4A	31960146	rs1270942	6	31918860	G	A	0.0725646	-0.0674998	0.0191	0.0004191	-1.30961	0.0719108	4.17e-74	0.0515418	0.0148565	0.00052181	0.0695957	20	0.0476186	159	BIPI	No
ENSG00000204256.14	6	BRD2	32942826	rs73409691	6	32963948	T	G	0.0516899	-0.0823999	0.0232	0.0003725	1.17666	0.0744461	2.85e-56	-0.0700286	0.0202085	0.00052963	0.497469	20	0.0476186	158	BIPI	No
ENSG00000254664.1	11	AC103681.2	45247104	rs3758718	11	45250498	A	G	0.135189	-0.0663026	0.0179	0.0002185	-0.44919	0.0452863	3.45e-23	0.147605	0.0425374	0.00052046	0.410068	20	0.0476186	157	BIPI	No
ENSG00000108924.14	17	HLF	53372434	rs1477142	17	53403755	A	G	0.409543	-0.0484027	0.0119	4.66e-05	0.197655	0.0299163	3.92e-11	-0.244885	0.0707005	0.00053281	0.332324	18	0.0476186	156	BIPI	No
ENSG00000231050.1	1	AL109917.1	1823504	rs35511469	1	1802649	T	G	0.202783	-0.0549994	0.0154	0.0003555	-0.456154	0.0293868	2.45e-54	0.120572	0.0346426	0.00050056	0.922349	20	0.0475213	155	BIPI	No
ENSG00000272750.1	1	AL592148.3	222833532	rs36079339	1	222841614	G	A	0.262425	0.0469027	0.0134	0.0004852	0.873224	0.0301537	2.15e-184	0.053712	0.0154571	0.00051103	0.111773	20	0.0475213	154	BIPI	No
ENSG00000249203.2	5	LINC02224	44576936	rs9790879	5	44899885	C	T	0.397614	0.043902	0.0117	0.0001778	-0.316905	0.0344455	3.57e-20	-0.138534	0.0398722	0.00051191	0.2795	20	0.0475213	153	BIPI	No
ENSG00000255082.1	11	GRM5-AS1	88247483	rs308800	11	88230512	C	T	0.177932	-0.0562007	0.0146	0.000116	0.624379	0.0772379	6.28e-16	-0.0900106	0.0258989	0.00050999	0.514958	20	0.0475213	152	BIPI	No
ENSG00000223959.8	16	AFG3L1P	90053782	rs8049897	16	90024202	A	G	0.127237	-0.0648041	0.0169	0.0001236	-0.362949	0.044089	1.84e-16	0.178549	0.0513666	0.00050901	0.151789	20	0.0475213	151	BIPI	No
ENSG00000287335.1	20	AL139351.3	46671502	rs17323522	20	46667667	A	G	0.15507	0.0641013	0.0165	0.0001016	-0.309617	0.0394653	4.32e-15	-0.207034	0.0594677	0.0004987	0.335344	20	0.0475213	150	BIPI	No
ENSG00000272335.1	5	AC093297.2	44827436	rs9637783	5	44819646	G	T	0.373757	0.0421041	0.0118	0.0003565	-0.59432	0.0358876	1.34e-61	-0.0708441	0.0203102	0.00048647	0.356627	20	0.0474513	149	BIPI	No
ENSG00000015592.16	8	STMN4	27104388	rs17366947	8	27103024	G	A	0.37674	-0.041401	0.0118	0.000459	-0.906143	0.0298105	6.06e-203	0.0456893	0.0131087	0.00049136	0.145225	20	0.0474513	148	BIPI	No
ENSG00000186104.11	11	CYP2R1	14906382	rs11023332	11	14784110	G	C	0.547714	-0.0451961	0.0115	8.35e-05	0.229061	0.0301486	3.01e-14	-0.197311	0.0565241	0.00048169	0.474496	20	0.0474513	147	BIPI	No
ENSG00000108582.12	17	CPD	28751476	rs7222059	17	28709426	C	G	0.483101	-0.0437952	0.0115	0.0001377	-0.3273	0.037816	4.93e-18	0.133808	0.0383869	0.00049073	0.887587	20	0.0474513	146	BIPI	No
ENSG00000163634.12	3	THOC7	63834545	rs832190	3	63842629	C	T	0.39662	0.0426954	0.012	0.0003694	-0.570356	0.0303055	5.16e-79	-0.0748575	0.0214122	0.00047224	0.982996	20	0.0474121	145	BIPI	No
ENSG00000022976.16	14	ZNF839	102796376	rs8013281	14	102798377	T	C	0.170974	-0.0600974	0.0154	9.39e-05	0.356348	0.0454917	4.75e-15	-0.168648	0.0482822	0.00047768	0.278957	20	0.0474121	144	BIPI	No
ENSG00000130703.17	20	OSBPL2	60839124	rs3787435	20	60837747	A	G	0.082505	0.083099	0.0213	9.34e-05	0.390302	0.0497751	4.46e-15	0.21291	0.0609548	0.00047778	0.253383	20	0.0474121	143	BIPI	No
ENSG00000162384.14	1	CZIB	53683038	rs12140585	1	53683921	G	C	0.311133	-0.0434043	0.0123	0.0004357	-0.833457	0.0296162	3.01e-174	0.0520774	0.0148734	0.00046285	0.765529	20	0.0469012	142	BIPI	No
ENSG00000248383.5	5	PCDHAC1	140348908	rs155364	5	140346468	T	A	0.479125	0.0450976	0.0115	8.96e-05	0.228278	0.0289425	3.09e-15	0.197556	0.0562605	0.00044566	0.224643	20	0.0454798	141	BIPI	No
ENSG00000146233.8	6	CYP39A1	46568942	rs9349370	6	46619476	T	A	0.424453	0.0430954	0.0116	0.0002064	-0.337656	0.0312193	2.9e-27	-0.127631	0.0363247	0.00044205	0.942391	20	0.0454798	140	BIPI	No
ENSG00000287672.1	7	AC003086.1	91512954	rs2961024	7	91691070	G	T	0.305169	0.0458048	0.0125	0.000244	0.424031	0.0345076	1.05e-34	0.108022	0.0307618	0.00044547	0.777386	20	0.0454798	139	BIPI	No
ENSG00000102471.14	13	NDFIP2	80092734	rs314690	13	80008957	T	C	0.324056	-0.0486022	0.0122	6.56e-05	0.233705	0.0311389	6.13e-14	-0.207964	0.0591008	0.00043351	0.407578	20	0.0452008	138	BIPI	No
ENSG00000071242.12	6	RPS6KA2	167071396	rs9364864	6	167064665	C	T	0.15507	-0.0613961	0.0158	0.0001049	0.35741	0.0421698	2.34e-17	-0.17178	0.0486316	0.000412	0.777115	20	0.0432718	137	BIPI	No
ENSG00000111671.10	12	SPSB2	6989310	rs7138740	12	6983764	A	T	0.302187	0.0469973	0.0132	0.0003771	1.07318	0.0266882	0	0.0437926	0.012348	0.00039035	0.199533	6	0.0415217	136	BIPI	No
ENSG00000182541.18	22	LIMK2	31642146	rs5753505	22	31587722	A	G	0.270378	0.0459958	0.0126	0.000273	-0.489052	0.0329023	5.67e-50	-0.0940509	0.0265297	0.00039245	0.112333	20	0.0415217	135	BIPI	No
ENSG00000164091.12	3	WDR82	52305243	rs12629472	3	52491836	A	G	0.201789	0.0613011	0.0149	3.84e-05	-0.25463	0.0358533	1.23e-12	-0.240746	0.0676259	0.0003709	0.123385	20	0.0398787	134	BIPI	No
ENSG00000101017.14	20	CD40	44752710	rs4239702	20	44749251	T	C	0.287276	0.0477992	0.0128	0.0001887	-0.360553	0.0306167	5.17e-32	-0.132572	0.0372432	0.00037138	0.133751	20	0.0398787	133	BIPI	No
ENSG00000124228.15	20	DDX27	47848249	rs79274472	20	47914180	C	G	0.407555	0.055703	0.0118	2.56e-06	-0.173391	0.0315876	4.04e-08	-0.321256	0.0897582	0.00034474	0.268315	20	0.0375795	132	BIPI	No
ENSG00000173653.8	11	RCE1	66612164	rs35287213	11	66569509	T	G	0.111332	0.0811992	0.0209	9.92e-05	0.44017	0.0476548	2.54e-20	0.184472	0.051511	0.00034199	0.747178	20	0.0375638	131	BIPI	No
ENSG00000239474.7	2	KLHL41	170374490	rs3769771	2	170368438	T	C	0.132207	0.065104	0.0172	0.0001555	0.49869	0.0434595	1.77e-30	0.13055	0.0363184	0.00032489	0.929225	20	0.0359601	130	BIPI	No
ENSG00000124140.14	20	SLC12A5	44669559	rs2425752	20	44702120	T	C	0.260437	0.0479041	0.013	0.0002385	0.512225	0.0309003	1.03e-61	0.0935216	0.025999	0.00032176	0.862875	20	0.0358896	129	BIPI	No
ENSG00000154479.13	2	CCDC173	170526425	rs80040850	2	170477033	G	A	0.134195	0.0617052	0.017	0.0002978	-1.33752	0.0415922	6.81e-227	-0.0461339	0.0127908	0.00030998	0.175937	20	0.0353216	128	BIPI	No
ENSG00000141504.12	17	SAT2	7530373	rs1017163	17	7525548	G	C	0.387674	0.0438996	0.012	0.0002587	0.571828	0.0273017	2.09e-97	0.0767708	0.021303	0.00031366	0.286905	20	0.0353216	127	BIPI	No
ENSG00000196236.13	22	XPNPEP3	41290950	rs103197	22	41256802	A	G	0.457256	-0.0482033	0.0118	4.52e-05	-0.253838	0.033188	2.03e-14	0.189898	0.0527013	0.00031421	0.242078	20	0.0353216	126	BIPI	No
ENSG00000220721.2	6	OR1F12	28041566	rs1150692	6	28173957	G	A	0.213718	-0.0535976	0.0139	0.0001139	0.870192	0.084235	5.13e-25	-0.0615929	0.0170499	0.00030326	0.303001	20	0.0351048	125	BIPI	No
ENSG00000147419.19	8	CCDC25	27610502	rs10110224	8	27617978	C	T	0.530815	0.0421041	0.0115	0.0002454	-0.683289	0.0302343	4.35e-113	-0.0616197	0.0170498	0.00030139	0.11099	20	0.0351048	124	BIPI	No
ENSG00000197142.10	10	ACSL5	114160957	rs3736059	10	114197982	A	T	0.397614	0.0432989	0.0117	0.0002257	0.484938	0.0293904	3.68e-61	0.0892875	0.0247262	0.00030496	0.0620628	20	0.0351048	123	BIPI	No
ENSG00000090263.16	7	MRPS33	140708719	rs4726268	7	140791820	A	G	0.168986	-0.0593042	0.0151	8.62e-05	-0.387306	0.0415568	1.16e-20	0.15312	0.0423075	0.0002955	0.0914891	20	0.0348526	122	BIPI	No
ENSG00000224086.6	22	PPM1F-AS1	22312322	rs240064	22	22281638	T	C	0.526839	0.042197	0.0116	0.0002735	1.06598	0.0211709	0	0.0395854	0.0109104	0.00028538	0.350085	20	0.0339369	121	BIPI	No
ENSG00000161955.16	17	TNFSF13	7463267	rs3803800	17	7462969	A	G	0.232604	-0.0544034	0.0142	0.0001262	0.412154	0.0362627	6.19e-30	-0.131998	0.0363579	0.00028286	0.229725	20	0.033925	120	BIPI	No
ENSG00000133243.10	19	BTBD2	2010158	rs35591006	19	2009083	C	T	0.419483	0.0586042	0.0132	8.82e-06	-0.190712	0.0302376	2.84e-10	-0.307291	0.0846425	0.00028292	0.805523	14	0.033925	119	BIPI	No
ENSG00000126226.22	13	PCID2	113847440	rs1323315	13	113859658	T	C	0.205765	-0.0606952	0.0144	2.37e-05	0.248752	0.0345733	6.25e-13	-0.243999	0.067091	0.00027601	0.0618796	16	0.0336566	118	BIPI	No
ENSG00000152078.10	1	TLCD4	95623037	rs4950076	1	95577297	T	C	0.493042	-0.0525994	0.0115	4.74e-06	0.204614	0.0338437	1.49e-09	-0.257066	0.0704748	0.00026467	0.174488	20	0.03255	117	BIPI	No
ENSG00000258429.2	16	PDF	69362654	rs11542583	16	69373414	C	T	0.285288	0.050399	0.0123	4.16e-05	-0.277983	0.0344864	7.59e-16	-0.181302	0.0496359	0.00025956	0.163404	20	0.0321961	116	BIPI	No
ENSG00000159674.12	4	SPON2	1181735	rs1250105	4	1203265	C	T	0.414513	0.0437011	0.0118	0.000214	0.758668	0.0319471	1.16e-124	0.0576025	0.0157416	0.00025295	0.136567	20	0.0316495	115	BIPI	No
ENSG00000219392.1	6	ZNF602P	28083868	rs9295762	6	28155418	C	T	0.213718	-0.0537967	0.0139	0.0001061	-0.56203	0.0493027	4.2e-30	0.0957185	0.0261183	0.00024753	0.375586	20	0.0316495	114	BIPI	No
ENSG00000066084.13	12	DIP2B	51020604	rs2700480	12	51022431	T	A	0.371769	0.0478991	0.0125	0.0001188	0.417619	0.0335057	1.17e-35	0.114696	0.0313142	0.00024953	0.0517615	20	0.0316495	113	BIPI	No
ENSG00000240771.8	12	ARHGEF25	58007496	rs7305391	12	58007678	A	G	0.240557	0.0603978	0.0136	9.17e-06	0.206376	0.0318993	9.83e-11	0.292659	0.0799312	0.00025085	0.269167	18	0.0316495	112	BIPI	No
ENSG00000225415.2	6	ACKR4P1	139144410	rs55747302	6	139153882	G	T	0.379722	0.052199	0.0126	3.24e-05	-0.417477	0.0525571	1.97e-15	-0.125034	0.0340395	0.00023952	0.847828	20	0.0310487	111	BIPI	No
ENSG00000141664.10	18	ZCCHC2	60222600	rs11152349	18	60233646	A	G	0.279324	0.0492953	0.0124	7.47e-05	-0.303136	0.0311247	2.05e-22	-0.162618	0.0441821	0.00023267	0.165146	20	0.0304353	110	BIPI	No
ENSG00000148842.18	10	CNNM2	104764015	rs12767543	10	104631663	A	G	0.235586	-0.0513963	0.0135	0.0001412	0.541432	0.0366949	2.86e-49	-0.0949265	0.0257505	0.00022745	0.420908	20	0.0300257	109	BIPI	No
ENSG00000169592.15	16	INO80E	30012075	rs4787489	16	29995880	A	G	0.442346	-0.044103	0.0116	0.000144	-0.527269	0.0334563	5.87e-56	0.0836442	0.0226313	0.00021906	0.056164	20	0.0291859	108	BIPI	No
ENSG00000124207.17	20	CSE1L	47688140	rs6125540	20	47704039	C	T	0.559642	-0.0460021	0.0119	0.0001191	-0.416663	0.0314252	4.01e-40	0.110406	0.0297494	0.00020628	0.339424	20	0.0277398	107	BIPI	No
ENSG00000227373.6	1	RABGAP1L-DT	174104354	rs6681390	1	174230469	A	G	0.547714	-0.0475005	0.0116	3.89e-05	-0.295941	0.0335614	1.17e-18	0.160506	0.0432172	0.00020405	0.413978	9	0.0276988	106	BIPI	No
ENSG00000115816.15	2	CEBPZ	37443747	rs876462	2	37515880	G	T	0.407555	-0.0507026	0.012	2.26e-05	-0.25359	0.0323008	4.13e-15	0.19994	0.0537384	0.00019874	0.237083	20	0.027235	105	BIPI	No
ENSG00000221866.9	7	PLXNA4	132070769	rs6968634	7	131867842	G	A	0.390656	-0.0521041	0.0118	1.09e-05	0.219926	0.0316794	3.86e-12	-0.236917	0.0635879	0.00019469	0.682843	20	0.0269364	104	BIPI	No
ENSG00000182477.5	6	OR2B8P	28021474	rs9295762	6	28155418	C	T	0.213718	-0.0537967	0.0139	0.0001061	0.871014	0.0622032	1.5e-44	-0.0617633	0.0165568	0.00019118	0.278604	20	0.0267075	103	BIPI	No
ENSG00000163016.10	2	ALMS1P1	73896423	rs6704782	2	73766454	T	A	0.217694	0.0513038	0.0136	0.000164	0.96185	0.0329167	1.06e-187	0.0533387	0.0142568	0.00018308	0.152213	20	0.0258264	102	BIPI	No
ENSG00000070495.15	17	JMJD6	74715898	rs2240772	17	74711723	C	T	0.365805	-0.0522034	0.0118	1.03e-05	-0.224188	0.0317824	1.74e-12	0.232855	0.0621298	0.00017833	0.237369	20	0.0254062	101	BIPI	No
ENSG00000173621.9	11	LRFN4	66626032	rs2513658	11	66628249	G	A	0.418489	-0.0582013	0.0117	7.34e-07	-0.168327	0.0294813	1.13e-08	0.345764	0.0921879	0.00017638	0.261665	20	0.0253797	100	BIPI	No
ENSG00000226314.8	6	ZNF192P1	28133460	rs9380063	6	28137853	G	A	0.196819	-0.054403	0.014	0.0001039	0.789452	0.053783	8.85e-49	-0.0689123	0.0183447	0.0001723	0.153841	20	0.025042	99	BIPI	No
ENSG00000175471.19	5	MCTP1	94329862	rs153291	5	94589705	C	T	0.387674	0.0507987	0.0119	1.95e-05	-0.267857	0.0337561	2.1e-15	-0.189648	0.0504473	0.00017037	0.122	19	0.0250146	98	BIPI	No
ENSG00000113119.13	5	TMCO6	140022006	rs2530241	5	140054485	T	C	0.425447	0.0505988	0.0115	1.1e-05	0.243868	0.0334624	3.15e-13	0.207484	0.0550843	0.00016544	0.353461	20	0.0245419	97	BIPI	No
ENSG00000116127.19	2	ALMS1	73732590	rs11693531	2	73608614	G	C	0.27833	0.0548047	0.0126	1.44e-05	0.237597	0.0314275	4.03e-14	0.230662	0.0611813	0.00016315	0.348936	20	0.0244544	96	BIPI	No
ENSG00000132603.15	16	NIP7	69374454	rs3759979	16	69372927	C	T	0.285288	0.0503043	0.0123	4.19e-05	-0.337524	0.0342772	7.07e-23	-0.149039	0.03946	0.00015875	0.321406	20	0.024045	95	BIPI	No
ENSG00000181467.5	3	RAP2B	152884216	rs2135774	3	153113202	T	C	0.4334	0.0515038	0.0116	8.32e-06	0.219613	0.0300354	2.64e-13	0.234521	0.0617959	0.00014759	0.261484	20	0.0225922	94	BIPI	No
ENSG00000197818.12	20	SLC9A8	48469014	rs6020069	20	48438572	T	C	0.447316	-0.0456042	0.0117	9.66e-05	-0.502335	0.0300045	6.48e-63	0.0907846	0.0239141	0.00014689	0.236059	20	0.0225922	93	BIPI	No
ENSG00000286653.1	16	AC092125.2	61674309	rs16963712	16	61662405	A	G	0.489066	-0.0490957	0.0116	2.3e-05	0.276862	0.0317656	2.89e-18	-0.177329	0.0465769	0.00014053	0.50013	20	0.0219788	92	BIPI	No
ENSG00000176018.13	5	LYSMD3	89818414	rs526806	5	89834077	C	G	0.460239	0.0511018	0.0116	9.9e-06	0.222302	0.0292377	2.89e-14	0.229875	0.0603072	0.00013799	0.338465	20	0.0218196	91	BIPI	No
ENSG00000145863.11	5	GABRA6	161051834	rs11747349	5	160978906	A	G	0.422465	-0.0484027	0.0117	3.65e-05	0.298592	0.0304393	1.03e-22	-0.162103	0.042526	0.00013792	0.52736	20	0.0218196	90	BIPI	No
ENSG00000173715.18	11	C11orf80	66561454	rs35287213	11	66569509	T	G	0.111332	0.0811992	0.0209	9.92e-05	-1.10134	0.0543105	1.99e-91	-0.0737277	0.019322	0.00013578	0.0843068	20	0.0218196	89	BIPI	No
ENSG00000101442.10	20	ACTR5	37389133	rs2254382	20	37379726	C	A	0.408549	-0.0493995	0.0118	2.82e-05	-0.299332	0.0321537	1.29e-20	0.165033	0.0432238	0.00013448	0.0688722	20	0.0218196	88	BIPI	No
ENSG00000247810.8	4	AL136537.1	37105387	rs35953833	4	37249420	G	C	0.208748	0.0626949	0.0139	6.55e-06	-0.486021	0.0671932	4.72e-13	-0.128996	0.0337044	0.00012957	0.19812	20	0.021429	87	BIPI	No
ENSG00000172057.10	17	ORMDL3	38080574	rs9303281	17	38074046	A	G	0.477137	0.046201	0.0115	6.1e-05	0.409988	0.0323568	8.58e-37	0.112689	0.0294258	0.00012835	0.123392	20	0.021429	86	BIPI	No
ENSG00000120333.4	1	MRPS14	174986243	rs75818601	1	174988566	T	C	0.234592	0.058795	0.0137	1.69e-05	0.338531	0.0394404	9.21e-18	0.173677	0.0452455	0.00012377	0.720473	9	0.0211935	85	BIPI	No
ENSG00000173599.15	11	PC	66670872	rs7942348	11	66715359	A	G	0.327038	-0.0614995	0.0122	4.56e-07	-0.177221	0.0299788	3.39e-09	0.347023	0.0904713	0.0001252	0.445109	20	0.0211935	84	BIPI	No
ENSG00000124107.5	20	SLPI	43882042	rs7272937	20	43888216	G	C	0.250497	-0.0651977	0.0132	8.65e-07	-0.189528	0.0311239	1.13e-09	0.344	0.0896764	0.00012505	0.197203	20	0.0211935	83	BIPI	No
ENSG00000145451.13	4	GLRA3	175654234	rs72708272	4	175727975	T	C	0.152087	-0.0724974	0.0164	9.96e-06	0.367475	0.0467529	3.84e-15	-0.197285	0.0512031	0.00011668	0.817279	20	0.0204745	82	BIPI	No
ENSG00000086967.10	19	MYBPC2	50952864	rs10405839	19	50953781	T	C	0.333002	-0.0482978	0.0123	8.89e-05	0.594786	0.0291666	1.94e-92	-0.081202	0.0210596	0.00011534	0.674732	20	0.0204745	81	BIPI	No
ENSG00000165879.9	10	FRAT1	99080350	rs11189122	10	99072595	G	A	0.366799	0.0483996	0.0117	3.36e-05	-0.349065	0.0324215	4.96e-27	-0.138655	0.0359071	0.00011269	0.913029	20	0.0202695	80	BIPI	No
ENSG00000176209.12	8	SMIM19	42403318	rs2974355	8	42414117	C	T	0.387674	-0.0464	0.0119	9.11e-05	0.944153	0.0306197	8.96e-209	-0.0491446	0.0127043	0.00010957	0.21791	20	0.0199573	79	BIPI	No
ENSG00000146112.12	6	PPP1R18	30649919	rs35243068	6	28673434	A	G	0.0695825	-0.104801	0.0211	6.62e-07	-0.30357	0.049065	6.13e-10	0.34523	0.0891323	0.0001074	0.581584	20	0.0199479	78	BIPI	No
ENSG00000205363.7	15	INSYN1	74036746	rs1129484	15	74044906	T	C	0.168986	-0.0677008	0.0161	2.53e-05	0.470537	0.0474313	3.39e-23	-0.14388	0.0371631	0.00010813	0.333736	20	0.0199479	77	BIPI	No
ENSG00000204653.10	19	ASPDH	51016402	rs1673021	19	51018664	A	G	0.314115	-0.0497997	0.0127	8.7e-05	0.787143	0.0281704	8.19e-172	-0.0632663	0.0162924	0.0001031	0.602772	20	0.0195194	76	BIPI	No
ENSG00000084090.14	2	STARD7	96862581	rs59082429	2	96839049	A	C	0.17495	0.0740018	0.0156	2.02e-06	0.253864	0.0374324	1.19e-11	0.291502	0.0749907	0.00010142	0.0954602	20	0.0194572	75	BIPI	No
ENSG00000244056.2	15	RN7SL417P	84948910	rs2135551	15	84707851	G	A	0.27336	-0.0707007	0.013	5.6e-08	0.265004	0.0476465	2.67e-08	-0.266791	0.0686103	0.00010087	0.092456	20	0.0194572	74	BIPI	No
ENSG00000180901.11	17	KCTD2	73045327	rs7210415	17	73037868	G	C	0.497018	0.0509986	0.0119	1.73e-05	-0.271274	0.0287343	3.7e-21	-0.187997	0.0481753	9.53e-05	0.139767	20	0.0187776	73	BIPI	No
ENSG00000108960.9	17	MMD	53484634	rs4570925	17	53471191	A	T	0.38668	0.0464	0.0117	7.26e-05	-0.728746	0.0290558	8.02e-139	-0.063671	0.0162544	8.96e-05	0.960068	20	0.0179069	72	BIPI	No
ENSG00000157152.17	3	SYN2	12139697	rs6442307	3	12143355	C	A	0.055666	0.102299	0.0226	5.77e-06	-0.45184	0.0573664	3.37e-15	-0.226404	0.057689	8.69e-05	0.818743	17	0.017782	71	BIPI	No
ENSG00000180376.17	3	CCDC66	56623527	rs6791987	3	56579538	T	C	0.410537	-0.0469027	0.0117	6.54e-05	-0.6869	0.0346583	2.03e-87	0.0682817	0.017378	8.52e-05	0.36858	20	0.017782	70	BIPI	No
ENSG00000168453.16	8	HR	21981414	rs59331471	8	21963217	A	G	0.4334	0.0484972	0.0117	3.33e-05	-0.347267	0.0283467	1.67e-34	-0.139654	0.035568	8.62e-05	0.275807	20	0.017782	69	BIPI	No
ENSG00000286264.2	11	AP001453.3	64010086	rs4672	11	64009879	A	G	0.0735586	0.0981973	0.0215	4.99e-06	0.421801	0.0551031	1.94e-14	0.232805	0.0593555	8.77e-05	0.581827	20	0.017782	68	BIPI	No
ENSG00000213380.16	16	COG8	69363764	rs11542583	16	69373414	C	T	0.285288	0.050399	0.0123	4.16e-05	0.531809	0.0349098	2.11e-52	0.0947689	0.0239506	7.59e-05	0.422616	20	0.0164895	67	BIPI	No
ENSG00000108587.16	17	GOSR1	28829495	rs1434688	17	28840397	G	A	0.49006	-0.0462953	0.0115	5.38e-05	0.740282	0.0351136	1.15e-98	-0.0625374	0.0158153	7.68e-05	0.990936	20	0.0164895	66	BIPI	No
ENSG00000172575.12	15	RASGRP1	38819040	rs7165355	15	38967537	C	G	0.177932	-0.0752002	0.014	7.62e-08	-0.192857	0.032862	4.39e-09	0.389928	0.0984088	7.42e-05	0.346923	13	0.0164304	65	BIPI	No
ENSG00000108846.16	17	ABCC3	48740876	rs4793665	17	48712087	C	T	0.440358	-0.0505988	0.0124	4.64e-05	0.475576	0.0285302	2.19e-62	-0.106395	0.0268435	7.39e-05	0.174752	20	0.0164304	64	BIPI	No
ENSG00000132604.11	16	TERF2	69415972	rs3743669	16	69398353	T	G	0.243539	0.0557982	0.0129	1.51e-05	-0.339394	0.0325325	1.76e-25	-0.164405	0.0411464	6.45e-05	0.490128	20	0.0147374	63	BIPI	No
ENSG00000124214.21	20	STAU1	47767390	rs13044900	20	47762700	G	A	0.577535	-0.0499994	0.0117	1.89e-05	-0.396295	0.0332899	1.12e-32	0.126167	0.0313681	5.77e-05	0.0838413	20	0.0133845	62	BIPI	No
ENSG00000141441.16	18	GAREM1	29877842	rs9510	18	29843771	C	T	0.249503	-0.0562007	0.013	1.63e-05	0.34739	0.0313634	1.64e-28	-0.16178	0.0401713	5.64e-05	0.912918	20	0.0133117	61	BIPI	No
ENSG00000114933.16	2	INO80D	206904736	rs11686537	2	206983346	A	T	0.315109	0.0529051	0.0127	3.05e-05	0.523034	0.0320704	8.53e-60	0.10115	0.025061	5.43e-05	0.0936861	20	0.0130294	60	BIPI	No
ENSG00000140598.15	15	EFL1	82488824	rs112500920	15	82507605	C	T	0.0506958	-0.113302	0.0246	4.1e-06	0.618215	0.073617	4.55e-17	-0.183273	0.0453839	5.38e-05	0.609592	20	0.0130294	59	BIPI	No
ENSG00000277161.2	17	PIGW	34892986	rs4796223	17	34841617	G	T	0.465209	0.0565032	0.0117	1.26e-06	-0.216729	0.0294111	1.72e-13	-0.260709	0.0645446	5.36e-05	0.297464	20	0.0130294	58	BIPI	No
ENSG00000178093.14	19	TSSK6	19624792	rs2965187	19	19522970	A	T	0.208748	0.0722052	0.0138	1.77e-07	0.204806	0.0321382	1.86e-10	0.352555	0.0871827	5.26e-05	0.2731	20	0.0130294	57	BIPI	No
ENSG00000163939.18	3	PBRM1	52649650	rs2878726	3	52748271	G	C	0.417495	-0.0624958	0.0118	1.06e-07	0.199964	0.0312501	1.57e-10	-0.312535	0.0766019	4.5e-05	0.157349	20	0.0115719	56	BIPI	No
ENSG00000144035.4	2	NAT8	73868700	rs6706409	2	73606508	C	A	0.287276	0.054604	0.0125	1.24e-05	0.508232	0.0428537	1.92e-32	0.107439	0.0262104	4.15e-05	0.200661	20	0.0108508	55	BIPI	No
ENSG00000132563.16	5	REEP2	137778702	rs10055995	5	137698299	C	T	0.406561	0.0577971	0.0117	7.55e-07	0.245207	0.0332724	1.71e-13	0.235707	0.0574425	4.07e-05	0.428624	20	0.01085	54	BIPI	No
ENSG00000174791.11	11	RIN1	66101012	rs10444359	11	66102807	A	G	0.241551	-0.0683967	0.014	1.09e-06	0.312946	0.0413492	3.78e-14	-0.218557	0.053247	4.05e-05	0.0544228	20	0.01085	53	BIPI	No
ENSG00000251664.5	5	PCDHA12	140323410	rs251374	5	140252935	A	G	0.333996	-0.055703	0.0124	6.86e-06	-0.349932	0.0339613	6.77e-25	0.159182	0.0386567	3.82e-05	0.105729	20	0.0107671	52	BIPI	No
ENSG00000178498.16	12	DTX3	58000996	rs812315	12	57993490	G	A	0.243539	0.0627964	0.0135	3.14e-06	0.283543	0.0321691	1.21e-18	0.22147	0.0538352	3.89e-05	0.16	17	0.0107671	51	BIPI	No
ENSG00000227014.6	7	FKBP14-AS1	30047688	rs112231020	7	30063476	A	C	0.147117	0.0724954	0.0162	7.39e-06	0.455638	0.0429034	2.4e-26	0.159107	0.0385821	3.73e-05	0.231139	20	0.0107215	50	BIPI	No
ENSG00000256278.1	15	AC048382.1	85156560	rs71395455	15	85153804	G	A	0.28827	-0.0770999	0.0127	1.17e-09	0.193298	0.0339099	1.2e-08	-0.398866	0.0959834	3.24e-05	0.535531	20	0.00952851	49	BIPI	No
ENSG00000037474.15	5	NSUN2	6616378	rs6555403	5	6606323	T	C	0.327038	-0.0521041	0.0124	2.56e-05	1.06401	0.0261112	0	-0.0489696	0.0117158	2.92e-05	0.251663	20	0.00904411	48	BIPI	Yes
ENSG00000204033.10	10	LRIT2	85982814	rs7916271	10	85954220	C	T	0.475149	0.052099	0.0118	1.05e-05	-0.547978	0.0427021	1.08e-37	-0.095075	0.0227726	2.98e-05	0.0625917	20	0.00904411	47	BIPI	No
ENSG00000141084.11	16	RANBP10	67798764	rs145627935	16	67875026	T	A	0.0397614	0.121896	0.0274	8.35e-06	-0.842754	0.0701131	2.79e-33	-0.144641	0.0346679	3.02e-05	0.899151	20	0.00904411	46	BIPI	No
ENSG00000003509.16	2	NDUFAF7	37469660	rs7568510	2	37555102	T	C	0.371769	-0.0603046	0.0123	1.01e-06	0.257877	0.0318937	6.19e-16	-0.23385	0.055781	2.76e-05	0.219271	20	0.00882982	45	BIPI	No
ENSG00000163935.14	3	SFMBT1	53009177	rs7621939	3	52976469	T	C	0.263419	-0.0619038	0.0135	4.62e-06	0.448298	0.0430166	1.98e-25	-0.138086	0.0329	2.7e-05	0.0574773	20	0.00882982	44	BIPI	No
ENSG00000285184.3	1	AC244033.2	150028697	rs112287706	1	150046132	G	C	0.168986	-0.0676026	0.0157	1.66e-05	-0.824354	0.0392865	9.35e-98	0.0820067	0.0194421	2.46e-05	0.615781	20	0.0082478	43	BIPI	No
ENSG00000243224.1	3	AC006252.1	52274194	rs648514	3	52467263	A	G	0.450298	0.0580953	0.0117	7.02e-07	0.235277	0.0292211	8.17e-16	0.246923	0.0584246	2.38e-05	0.0993045	20	0.00813689	42	BIPI	No
ENSG00000124920.14	11	MYRF	61538049	rs174533	11	61549025	A	G	0.347913	0.0762009	0.0121	2.54e-10	0.161334	0.0281957	1.05e-08	0.472317	0.111528	2.29e-05	0.224898	20	0.00802286	41	BIPI	No
ENSG00000174851.16	11	YIF1A	66054334	rs10896100	11	65982293	G	A	0.172962	-0.082096	0.0156	1.53e-07	-0.316627	0.0424638	8.89e-14	0.259283	0.0603046	1.71e-05	0.0513501	20	0.00624782	40	BIPI	No
ENSG00000140564.13	15	FURIN	91419306	rs4702	15	91426560	G	A	0.437376	0.0537019	0.012	7.92e-06	-0.453567	0.0295492	3.57e-53	-0.118399	0.0275584	1.74e-05	0.195605	18	0.00624782	39	BIPI	No
ENSG00000128285.4	22	MCHR1	41076786	rs133075	22	41081164	G	T	0.457256	0.0535976	0.0116	3.85e-06	-0.461321	0.0388488	1.6e-32	-0.116183	0.0269816	1.66e-05	0.739432	20	0.00624782	38	BIPI	No
ENSG00000234127.9	6	TRIM26	30166718	rs2285801	6	30209493	G	A	0.442346	-0.0563992	0.0116	1.31e-06	0.396038	0.0406629	2.04e-22	-0.142409	0.0327369	1.36e-05	0.798739	20	0.00529199	37	BIPI	No
ENSG00000218739.10	2	CEBPZOS	37433484	rs2287093	2	37425629	G	A	0.425447	-0.0548953	0.0119	3.99e-06	-0.442769	0.030373	3.89e-48	0.123982	0.0281899	1.09e-05	0.219248	20	0.00446965	36	BIPI	No
ENSG00000148600.15	10	CDHR1	85966835	rs7916271	10	85954220	C	T	0.475149	0.052099	0.0118	1.05e-05	-1.10134	0.0232137	0	-0.047305	0.0107605	1.1e-05	0.490865	20	0.00446965	35	BIPI	No
ENSG00000180979.10	15	LRRC57	42835509	rs113358355	15	42851145	A	G	0.082505	0.0985946	0.0196	5.25e-07	0.450563	0.0499698	1.94e-19	0.218825	0.0498129	1.12e-05	0.204575	20	0.00446965	34	BIPI	No
ENSG00000269293.3	6	ZSCAN16-AS1	28043986	rs17693963	6	27710165	C	A	0.0864811	-0.114801	0.0201	1.07e-08	0.394247	0.0557365	1.51e-12	-0.29119	0.0655287	8.84e-06	0.216763	20	0.00385548	33	BIPI	No
ENSG00000167550.11	12	RHEBL1	49461134	rs10875917	12	49467330	T	G	0.417495	0.0553964	0.0116	1.81e-06	0.392299	0.0321122	2.54e-34	0.14121	0.0317482	8.68e-06	0.279494	20	0.00385548	32	BIPI	No
ENSG00000239389.8	5	PCDHA13	140326820	rs35160890	5	140272255	G	A	0.333996	-0.0562007	0.0124	5.46e-06	0.877096	0.0355643	2.72e-134	-0.0640759	0.0143743	8.29e-06	0.103572	20	0.00384587	31	BIPI	No
ENSG00000249158.7	5	PCDHA11	140319850	rs1858296	5	140294163	T	A	0.337972	-0.0594003	0.0123	1.36e-06	-0.420373	0.0342658	1.35e-34	0.141304	0.0314451	7e-06	0.181426	20	0.00335786	30	BIPI	No
ENSG00000168237.18	3	GLYCTK	52325189	rs11717383	3	52287468	G	T	0.482107	0.0636037	0.0119	7.98e-08	0.277409	0.0330852	5.09e-17	0.229278	0.0508713	6.57e-06	0.278729	20	0.00326213	29	BIPI	No
ENSG00000105866.15	7	SP4	21511050	rs2158416	7	21511457	A	C	0.380716	0.0642979	0.0118	5.56e-08	0.236296	0.0294483	1.02e-15	0.272107	0.0603632	6.55e-06	0.846271	20	0.00326213	28	BIPI	No
ENSG00000227676.4	13	LINC01068	80143196	rs9530925	13	80066776	T	C	0.411531	-0.0540022	0.0117	3.98e-06	0.732478	0.0345223	6.58e-100	-0.0737254	0.0163468	6.48e-06	0.587019	20	0.00326213	27	BIPI	No
ENSG00000242247.11	22	ARFGAP3	43223310	rs5758982	22	43244723	T	A	0.465209	0.0540022	0.0115	2.95e-06	0.495936	0.0298259	4.39e-62	0.108889	0.0240954	6.21e-06	0.070038	20	0.00326213	26	BIPI	No
ENSG00000110514.19	11	MADD	47321147	rs35233100	11	47306630	T	C	0.0516899	0.121501	0.0263	3.89e-06	-1.74863	0.0546636	1.56e-224	-0.0694838	0.0151964	4.82e-06	0.549416	20	0.00277544	25	BIPI	No
ENSG00000174684.7	11	B4GAT1	66113972	rs10896114	11	66143797	G	A	0.214712	-0.0778958	0.0145	8.32e-08	-0.336231	0.0381155	1.13e-18	0.231673	0.0504926	4.47e-06	0.167219	20	0.00267966	24	BIPI	No
ENSG00000225151.10	15	GOLGA2P7	84883476	rs3994541	15	85090683	G	A	0.281312	-0.1139	0.0244	3.02e-06	-1.04472	0.0377685	2.05e-168	0.109025	0.0236858	4.17e-06	0.111076	20	0.00267966	23	BIPI	No
ENSG00000274717.1	22	AL049757.1	43189070	rs5758987	22	43249035	A	G	0.45825	-0.0570043	0.0116	9.62e-07	0.385172	0.0296472	1.36e-38	-0.147997	0.0321988	4.3e-06	0.684618	20	0.00267966	22	BIPI	No
ENSG00000163125.15	1	RPRD2	150392304	rs35839589	1	150399671	A	G	0.207753	-0.0687982	0.0145	2.13e-06	0.771292	0.0349596	7.26e-108	-0.0891986	0.0192294	3.51e-06	0.141947	20	0.00247481	21	BIPI	No
ENSG00000185630.19	1	PBX1	164696677	rs6672857	1	163753767	T	A	0.492048	0.0579009	0.0117	6.76e-07	-0.420959	0.0317732	4.58e-40	-0.137545	0.0296693	3.55e-06	0.844093	20	0.00247481	20	BIPI	No
ENSG00000016864.19	3	GLT8D1	52734275	rs11130321	3	52762698	T	C	0.427435	-0.0648041	0.0117	2.71e-08	0.286223	0.0338676	2.88e-17	-0.226411	0.0488739	3.61e-06	0.783546	20	0.00247481	19	BIPI	No
ENSG00000114988.12	2	LMAN2L	97388734	rs58361269	2	97403110	A	G	0.307157	-0.0670977	0.0126	9.7e-08	0.345038	0.0343194	8.85e-24	-0.194465	0.0413241	2.53e-06	0.270506	20	0.00202096	18	BIPI	No
ENSG00000114902.14	3	SPCS1	52742068	rs4687547	3	52608949	T	C	0.419483	-0.0674998	0.0117	8.45e-09	0.225341	0.0275158	2.62e-16	-0.299545	0.0635111	2.4e-06	0.793587	20	0.00202096	17	BIPI	No
ENSG00000122687.19	7	MRM2	2277835	rs3757440	7	2272936	G	A	0.345924	-0.0587028	0.0121	1.24e-06	0.6081	0.0311266	5.39e-85	-0.0965348	0.0205024	2.5e-06	0.173067	20	0.00202096	16	BIPI	Yes
ENSG00000100266.19	22	PACSIN2	43321286	rs2010366	22	43381288	T	G	0.432406	-0.0573008	0.0117	1.03e-06	-0.56105	0.030923	1.45e-73	0.102131	0.0216002	2.26e-06	0.137285	20	0.00202096	15	BIPI	No
ENSG00000278311.5	17	GGNBP2	34923520	rs35751000	17	34913528	A	G	0.414513	0.0577033	0.0116	6.78e-07	0.48844	0.0292552	1.41e-62	0.118138	0.0247808	1.87e-06	0.639072	20	0.0019188	14	BIPI	No
ENSG00000152413.15	5	HOMER1	78739208	rs6865469	5	78849505	T	G	0.266402	0.0736035	0.0128	7.8e-09	0.313147	0.0358035	2.21e-18	0.235045	0.0489183	1.55e-06	0.49463	20	0.00171418	13	BIPI	No
ENSG00000278259.5	17	MYO19	34875382	rs2306589	17	34848874	C	T	0.548708	0.0600048	0.0116	2.2e-07	-0.517041	0.0284584	9.2e-74	-0.116054	0.023327	6.52e-07	0.949184	20	0.00078194	12	BIPI	No
ENSG00000278535.5	17	DHRS11	34952771	rs12951387	17	34913982	A	G	0.40159	0.0589966	0.0116	4.01e-07	-0.942316	0.0253768	8.28e-302	-0.0626081	0.012425	4.68e-07	0.242553	20	0.00061257	11	BIPI	No
ENSG00000101109.12	20	STK4	43651891	rs34748157	20	43608925	C	G	0.321074	-0.0750982	0.0127	3.34e-09	-0.342482	0.0348545	8.7e-23	0.219276	0.0432792	4.05e-07	0.331827	17	0.00058287	10	BIPI	No
ENSG00000140326.13	15	CDAN1	43022534	rs6493063	15	43055073	C	T	0.224652	0.0788051	0.0138	1.08e-08	0.414117	0.0357498	4.98e-31	0.190297	0.0371532	3.02e-07	0.647528	20	0.00048346	9	BIPI	No
ENSG00000187664.9	19	HAPLN4	19369589	rs11555053	19	19390185	A	G	0.166998	0.0851005	0.0154	3.45e-08	0.655373	0.0377139	1.22e-67	0.12985	0.0246576	1.39e-07	0.781102	20	0.00025057	8	BIPI	No
ENSG00000148700.15	10	ADD3	111825724	rs3862006	10	111750764	A	G	0.16501	0.092203	0.0158	5.95e-09	0.62194	0.043328	1e-46	0.148251	0.0274235	6.45e-08	0.588547	20	0.0001325	7	BIPI	No
ENSG00000114904.13	3	NEK4	52773711	rs2251219	3	52584787	C	T	0.419483	-0.0682006	0.0117	6.02e-09	-0.553682	0.0367222	2.27e-51	0.123177	0.0226555	5.42e-08	0.856861	20	0.00012999	6	BIPI	No
ENSG00000175115.13	11	PACS1	65924979	rs524281	11	65886662	C	A	0.227634	-0.0852965	0.0138	5.74e-10	-0.619788	0.0414414	1.43e-50	0.137622	0.0240922	1.11e-08	0.161953	20	3.21e-05	5	BIPI	No
ENSG00000158748.4	1	HTR6	19999414	rs10917509	1	19992066	T	C	0.34493	0.0739008	0.012	8.17e-10	0.541905	0.0305563	2.26e-70	0.136372	0.0234412	5.97e-09	0.259713	20	2.15e-05	4	BIPI	No
ENSG00000178209.16	8	PLEC	145020112	rs7833924	8	144996029	G	A	0.435388	0.0744003	0.0118	2.46e-10	-0.525211	0.0296449	3.11e-70	-0.141658	0.0238475	2.85e-09	0.502958	20	1.37e-05	3	BIPI	No
ENSG00000149485.19	11	FADS1	61581944	rs174537	11	61552680	T	G	0.348907	0.0757046	0.012	3.25e-10	-0.630053	0.0338807	3.45e-77	-0.120156	0.0201122	2.31e-09	0.628893	20	1.37e-05	2	BIPI	No
ENSG00000163673.7	3	DCLK3	36779876	rs1553656	3	36859705	T	C	0.437376	-0.104705	0.0116	2.05e-19	0.271914	0.0284042	1.04e-21	-0.385067	0.0586337	5.12e-11	0.152361	20	7.37e-07	1	BIPI	No
ENSG00000119397.18	9	CNTRL	123888460	rs942153	9	123951732	A	G	0.294235	-0.07	0.0142	7.82e-07	0.350587	0.0350467	1.47e-23	-0.199665	0.0451544	9.79e-06	0.50645	20	0.0493258	3	MDD	No
ENSG00000131495.9	5	NDUFA2	140022840	rs1962649	5	140030243	T	A	0.416501	-0.0649	0.0133	9.75e-07	-0.388246	0.0313953	3.97e-35	0.167162	0.0368271	5.65e-06	0.160092	20	0.0427103	2	MDD	No
ENSG00000146007.11	5	ZMAT2	140082268	rs801176	5	140087010	A	G	0.43837	-0.0635	0.0132	1.51e-06	0.573684	0.0327125	7.46e-69	-0.110688	0.0238592	3.5e-06	0.406923	20	0.0427103	1	MDD	No
ENSG00000132388.12	17	UBE2G1	4221238	rs9915670	17	4143290	C	T	0.395626	0.0326988	0.0088	0.0002113	-0.192685	0.0322207	2.23e-09	-0.169701	0.0537687	0.00159875	0.347987	20	0.0499452	433	SCZ	No
ENSG00000185669.6	16	SNAI3	88748506	rs12924566	16	88735044	T	C	0.159046	-0.0453949	0.0122	0.0001846	0.228667	0.0382974	2.36e-09	-0.19852	0.0628645	0.00158913	0.84838	20	0.0497597	432	SCZ	No
ENSG00000287538.1	11	AC109635.5	50155693	rs78519907	11	48219866	T	G	0.0636183	0.0534008	0.0169	0.001539	-2660.02	15.0679	0	-2.01e-05	6.35e-06	0.00158147	0.312942	12	0.0496346	431	SCZ	No
ENSG00000271356.1	2	USP21P2	76488334	rs11126503	2	76404263	C	T	0.439364	0.0311982	0.0089	0.0004444	0.387839	0.0527125	1.87e-13	0.0804412	0.025419	0.00155293	0.198572	20	0.0493532	430	SCZ	No
ENSG00000118257.17	2	NRP2	206604786	rs11678440	2	206548443	C	T	0.499006	-0.0302964	0.0088	0.0005765	-0.251489	0.0313291	9.96e-16	0.120468	0.0380741	0.00155589	0.118241	20	0.0493532	429	SCZ	No
ENSG00000106123.12	7	EPHB6	142560835	rs4647322	7	142998021	C	T	0.054672	0.0724954	0.0193	0.0001669	-0.365743	0.0623799	4.54e-09	-0.198214	0.0626697	0.0015624	0.550543	6	0.0493532	428	SCZ	No
ENSG00000260721.1	8	AF067845.1	1317404	rs13249719	8	1320946	A	G	0.237575	-0.0350988	0.0106	0.0008973	-0.360483	0.0338114	1.54e-26	0.0973662	0.0307905	0.00156576	0.396827	20	0.0493532	427	SCZ	No
ENSG00000157335.21	16	CLEC18C	70214244	rs4985394	16	70139229	T	A	0.437376	-0.0297044	0.0091	0.001122	0.533185	0.0419465	5.13e-37	-0.0557112	0.017621	0.00156885	0.124288	20	0.0493532	426	SCZ	No
ENSG00000142188.17	21	TMEM50B	34828536	rs1044213	21	34821691	C	G	0.446322	0.0279983	0.0086	0.001172	-0.424419	0.0318158	1.36e-40	-0.0659686	0.0208577	0.00156265	0.0850207	20	0.0493532	425	SCZ	No
ENSG00000247796.3	5	AC008966.1	52414574	rs10940291	5	52409259	G	A	0.32505	0.0290993	0.0091	0.001347	0.732063	0.0320531	1.88e-115	0.0397497	0.0125519	0.00154107	0.153405	20	0.0492298	424	SCZ	No
ENSG00000225513.1	9	AL158824.1	114936026	rs10759530	9	114939387	A	G	0.222664	-0.0369026	0.0105	0.0004345	0.419223	0.0574465	2.93e-13	-0.0880261	0.0277996	0.00154309	0.154343	20	0.0492298	423	SCZ	No
ENSG00000172840.7	16	PDP2	66921074	rs363201	16	66836570	C	T	0.0208748	0.1221	0.0323	0.0001586	0.740328	0.12749	6.36e-09	0.164927	0.0520593	0.00153464	0.331831	9	0.049192	422	SCZ	No
ENSG00000280186.1	1	AL359258.3	108744200	rs607101	1	108737302	G	C	0.245527	-0.0368043	0.0103	0.0003522	-0.254166	0.0368218	5.11e-12	0.144804	0.0456327	0.00150736	0.317701	20	0.0484619	421	SCZ	No
ENSG00000230731.3	13	AL589745.1	44819493	rs4942282	13	44708416	A	G	0.146123	0.0428031	0.0125	0.0006511	0.403693	0.0478262	3.15e-17	0.106029	0.0334151	0.00150828	0.238142	16	0.0484619	420	SCZ	No
ENSG00000250286.2	17	AC021491.2	48609502	rs3785915	17	48613837	A	G	0.279324	-0.0316971	0.0095	0.0008614	0.438134	0.042217	3.12e-25	-0.0723457	0.0227759	0.00149108	0.432984	20	0.048138	419	SCZ	No
ENSG00000083635.8	13	NUFIP1	45538495	rs9526023	13	45524626	A	G	0.0298211	0.0811016	0.0248	0.001064	-0.92399	0.0687998	4.03e-41	-0.0877733	0.0276244	0.00148609	0.410747	16	0.0480918	418	SCZ	No
ENSG00000104907.13	19	TRMT1	13222048	rs3826913	19	13263510	A	C	0.0815109	-0.0636962	0.0171	0.0001894	-0.331368	0.0543584	1.09e-09	0.192222	0.0604756	0.00148038	0.170785	6	0.0480218	417	SCZ	Yes
ENSG00000213519.2	3	AC132008.1	197307358	rs73891642	3	197346558	C	A	0.0785288	-0.0551035	0.0168	0.00106	-0.757756	0.058503	2.28e-38	0.0727194	0.0228706	0.00147475	0.292582	20	0.0479541	416	SCZ	No
ENSG00000153989.8	6	NUS1	118014261	rs2498588	6	118027830	T	C	0.205765	0.0425005	0.0117	0.0002874	0.257623	0.0389901	3.91e-11	0.164972	0.0518259	0.00145663	0.617647	12	0.0474792	415	SCZ	No
ENSG00000068878.15	2	PSME4	54144668	rs6720080	2	54234601	G	A	0.194831	-0.0377003	0.0107	0.0004537	-0.27587	0.0370663	9.87e-14	0.13666	0.0429132	0.00144972	0.174534	20	0.0473681	414	SCZ	No
ENSG00000129925.11	16	PGAP6	428950	rs11248930	16	425785	T	C	0.44831	0.0286979	0.0088	0.001127	-0.473147	0.0318097	4.84e-50	-0.0606532	0.0190406	0.00144524	0.204957	20	0.0473681	413	SCZ	No
ENSG00000223573.7	19	TINCR	5568269	rs749213	19	5564240	T	A	0.365805	-0.0299027	0.0092	0.001114	0.50468	0.0316334	2.67e-57	-0.0592508	0.0186038	0.00144821	0.321123	20	0.0473681	412	SCZ	No
ENSG00000105538.10	19	RASIP1	49233854	rs3859439	19	49224389	T	C	0.455268	-0.0344051	0.0089	0.0001123	-0.163175	0.0290013	1.84e-08	0.210848	0.0661757	0.00144163	0.244669	20	0.0473681	411	SCZ	No
ENSG00000165730.16	10	STOX1	70621238	rs10998455	10	70598526	C	T	0.17992	0.0361973	0.011	0.0009688	0.569377	0.0430448	6.08e-40	0.0635735	0.0199082	0.00140642	0.45788	20	0.0464014	410	SCZ	No
ENSG00000162642.14	1	C1orf52	85720496	rs10873697	1	85730575	A	G	0.399602	-0.0288012	0.0088	0.001019	0.452086	0.03084	1.18e-48	-0.0637075	0.0199446	0.00140208	0.468811	20	0.0463713	409	SCZ	No
ENSG00000169925.17	9	BRD3	136914542	rs6479637	9	136938816	G	C	0.370775	0.0289964	0.009	0.001316	-0.700364	0.028447	7.73e-134	-0.0414018	0.01296	0.00140034	0.74644	20	0.0463713	408	SCZ	No
ENSG00000250565.7	2	ATP6V1E2	46743802	rs3754553	2	46769135	C	T	0.477137	-0.0277027	0.0086	0.001318	-0.741481	0.0285045	3.55e-149	0.0373613	0.011687	0.00138948	0.279207	20	0.0461806	407	SCZ	No
ENSG00000231252.3	1	AC099792.1	61229492	rs568967	1	61137245	T	C	0.421471	-0.0317021	0.0089	0.0003485	-0.223921	0.0307935	3.55e-13	0.141577	0.0442585	0.00137969	0.313215	20	0.0459928	406	SCZ	No
ENSG00000164048.14	3	ZNF589	48311666	rs13097450	3	48267825	C	T	0.291252	-0.0305001	0.0094	0.001193	0.68328	0.0358338	4.65e-81	-0.0446378	0.0139549	0.00138043	0.773459	20	0.0459928	405	SCZ	No
ENSG00000125458.7	17	NT5C	73127086	rs3736075	17	73127217	C	G	0.328032	-0.0341019	0.0096	0.0003977	0.23781	0.0322397	1.63e-13	-0.1434	0.0448056	0.00137197	0.102759	16	0.0459371	404	SCZ	No
ENSG00000171793.16	1	CTPS1	41461798	rs4453027	1	41453453	G	T	0.547714	0.0288984	0.0088	0.0009625	0.482491	0.0335684	7.61e-47	0.0598942	0.0187087	0.00136755	0.160956	20	0.0459027	403	SCZ	No
ENSG00000163788.14	3	SNRK	43397130	rs1018175	3	43362597	C	T	0.239563	-0.0350003	0.0101	0.0005362	-0.285521	0.0340985	5.6e-17	0.122584	0.0382836	0.00136479	0.383421	20	0.0459027	402	SCZ	No
ENSG00000236088.10	17	COX10-AS1	13815852	rs3760311	17	13971916	C	T	0.417495	-0.0285024	0.0088	0.001153	0.603294	0.0275046	1.22e-106	-0.0472445	0.0147448	0.00135457	0.660507	20	0.045694	401	SCZ	No
ENSG00000120063.10	17	GNA13	63029132	rs35292793	17	62992632	C	T	0.0914513	-0.0489044	0.0148	0.0009699	-0.67353	0.0495118	3.82e-42	0.0726092	0.0226128	0.00132282	0.925009	20	0.0447344	400	SCZ	No
ENSG00000110921.14	12	MVK	110023495	rs10774779	12	110016952	A	T	0.333002	-0.0295976	0.0089	0.0008287	0.406138	0.0327241	2.28e-35	-0.0728757	0.0226868	0.00131697	0.157277	20	0.0446481	399	SCZ	No
ENSG00000163346.17	1	PBXIP1	154922576	rs705094	1	154917314	G	A	0.567594	-0.0323992	0.0087	0.0001936	0.184333	0.0289604	1.95e-10	-0.175765	0.054682	0.0013076	0.194822	7	0.044442	398	SCZ	No
ENSG00000248489.2	5	LINC02062	98297796	rs34495	5	98265807	T	G	0.302187	-0.031799	0.0096	0.0008832	-0.44068	0.0329982	1.11e-40	0.072159	0.0224446	0.00130454	0.861581	20	0.044442	397	SCZ	No
ENSG00000120658.13	13	ENOX1	44074349	rs11147932	13	44489674	T	G	0.493042	-0.0343048	0.0088	8.78e-05	0.1849	0.0324732	1.24e-08	-0.185532	0.057679	0.00129705	0.35347	20	0.0443061	396	SCZ	No
ENSG00000237950.1	1	RP11-7O11.3	44411132	rs4567315	1	44454839	T	C	0.263419	0.0358014	0.0102	0.0004315	-0.284631	0.0353398	8.01e-16	-0.125782	0.039091	0.00129236	0.123013	20	0.0442678	395	SCZ	No
ENSG00000287783.1	5	AC020930.1	87066656	rs1427920	5	87422770	A	G	0.222664	0.0356997	0.0105	0.0006805	0.34031	0.0340467	1.6e-23	0.104904	0.0325904	0.00128706	0.201097	20	0.0442678	394	SCZ	No
ENSG00000108582.12	17	CPD	28751476	rs4795554	17	28804996	T	C	0.482107	-0.0297996	0.0086	0.000538	-0.328385	0.0378769	4.33e-18	0.0907459	0.0282029	0.00129266	0.108149	20	0.0442678	393	SCZ	No
ENSG00000205426.10	12	KRT81	52682508	rs2852463	12	52710897	C	T	0.409543	0.0282966	0.0087	0.001183	0.739028	0.0320846	2.14e-117	0.038289	0.011889	0.00127952	0.153841	20	0.0441532	392	SCZ	No
ENSG00000226054.2	21	MEMO1P1	37503230	rs2835281	21	37489890	C	T	0.415507	0.0318003	0.0087	0.0002636	-0.182413	0.0267338	8.9e-12	-0.174332	0.0541063	0.00127291	0.444149	20	0.0440373	391	SCZ	No
ENSG00000180875.5	1	GREM2	240714164	rs12027604	1	240699814	G	A	0.223658	0.0349953	0.0106	0.0009196	-0.555177	0.0362487	6e-53	-0.0630344	0.0195315	0.00124959	0.46108	20	0.0435105	390	SCZ	No
ENSG00000226268.3	11	AC135977.1	49455511	rs143701995	11	47479092	T	C	0.027833	0.131898	0.0346	0.0001352	0.558261	0.0921716	1.39e-09	0.236267	0.0732324	0.00125419	0.750761	13	0.0435105	389	SCZ	No
ENSG00000181856.15	17	SLC2A4	7188306	rs5418	17	7185092	G	A	0.431412	-0.0289964	0.0088	0.0009781	-0.437334	0.0275648	1.09e-56	0.0663025	0.0205513	0.00125446	0.388235	20	0.0435105	388	SCZ	No
ENSG00000168014.18	11	C2CD3	73803009	rs10898964	11	73919334	T	C	0.161034	-0.0397014	0.0116	0.000632	0.413932	0.0423217	1.36e-22	-0.0959127	0.0296902	0.00123593	0.180667	20	0.0432001	387	SCZ	No
ENSG00000274363.1	17	AC087742.1	4171356	rs4322703	17	4187940	C	T	0.316103	0.034105	0.0092	0.0002098	0.201452	0.0304635	3.77e-11	0.169296	0.0523548	0.00122225	0.829239	20	0.0428326	386	SCZ	No
ENSG00000172260.15	1	NEGR1	72304924	rs34579341	1	72745962	G	A	0.17992	-0.0392976	0.0113	0.000511	-0.383173	0.0434687	1.2e-18	0.102558	0.0317026	0.00121639	0.0799542	20	0.0427508	385	SCZ	No
ENSG00000164306.11	4	PRIMPOL	185593469	rs34605630	4	185573937	A	G	0.287276	-0.0309954	0.0095	0.00111	0.737546	0.0296752	2.34e-136	-0.0420251	0.0129911	0.00121676	0.292558	20	0.0427508	384	SCZ	No
ENSG00000145715.15	5	RASA1	86625724	rs35468045	5	86733378	G	A	0.026839	-0.0822986	0.0243	0.0006949	-1.05125	0.0954749	3.39e-28	0.0782868	0.0241842	0.0012075	0.0716636	20	0.0426473	383	SCZ	No
ENSG00000253554.7	8	LINC01414	64940735	rs6994609	8	64799004	T	G	0.50994	-0.0297996	0.0086	0.000531	-0.301182	0.032926	5.84e-20	0.0989423	0.0305342	0.00119374	0.0939561	20	0.0422716	382	SCZ	No
ENSG00000119689.15	14	DLST	75359520	rs8010840	14	75355203	T	C	0.469185	0.0323026	0.0086	0.0001784	0.17657	0.027541	1.44e-10	0.182945	0.0564492	0.00119165	0.334326	20	0.0422716	381	SCZ	No
ENSG00000120896.13	8	SORBS3	22417900	rs2443507	8	22373231	A	G	0.451292	-0.0288012	0.0086	0.0008257	0.392956	0.0301985	1.04e-38	-0.0732939	0.0225986	0.00118159	0.741031	20	0.0420766	380	SCZ	No
ENSG00000173599.15	11	PC	66670872	rs7942348	11	66715359	A	G	0.327038	-0.0352996	0.0091	0.0001016	-0.177221	0.0299788	3.39e-09	0.199184	0.0614163	0.00118202	0.32894	20	0.0420766	379	SCZ	No
ENSG00000269945.1	14	AC004817.4	71687629	rs61991195	14	71747223	T	G	0.219682	0.0349953	0.0104	0.0007896	-0.439375	0.0360719	3.95e-34	-0.0796477	0.0245566	0.00118096	0.195712	20	0.0420766	378	SCZ	No
ENSG00000173926.6	5	MARCHF3	126284828	rs4836300	5	126214855	C	T	0.486083	0.0309026	0.0086	0.0003498	-0.238708	0.0315154	3.61e-14	-0.129458	0.0398759	0.00116827	0.196691	20	0.0419184	377	SCZ	No
ENSG00000182544.9	12	MFSD5	53646612	rs7398691	12	53645885	T	C	0.447316	-0.0303046	0.0087	0.0004821	-0.273391	0.0304914	3.07e-19	0.110847	0.0341396	0.0011668	0.0782879	20	0.0419184	376	SCZ	No
ENSG00000188596.11	12	CFAP54	97076341	rs10431436	12	96881736	C	T	0.49006	-0.0291995	0.0086	0.0007097	-0.356388	0.0318673	4.91e-29	0.0819319	0.0252186	0.00115866	0.0939068	20	0.0417953	375	SCZ	No
ENSG00000183527.12	21	PSMG1	40551054	rs2836931	21	40546569	G	T	0.481113	0.0282966	0.0086	0.001074	0.597634	0.0284186	3.51e-98	0.0473477	0.0145652	0.00115099	0.268134	20	0.0416297	374	SCZ	No
ENSG00000234840.2	9	LINC01239	22735206	rs7023588	9	22830593	T	G	0.470179	-0.0323994	0.0087	0.0002031	0.263132	0.0394294	2.5e-11	-0.12313	0.0378629	0.001146	0.381875	20	0.04156	373	SCZ	No
ENSG00000123836.15	1	PFKFB2	207231040	rs1060287	1	207250456	T	C	0.436382	-0.0324962	0.0087	0.0001874	-0.195574	0.0293971	2.88e-11	0.166158	0.0510161	0.00112606	0.066372	18	0.0410319	372	SCZ	No
ENSG00000111725.11	12	PRKAB1	120112549	rs1978108	12	120102253	C	T	0.309145	-0.0320993	0.0094	0.0005909	-0.339025	0.0313435	2.88e-27	0.0946812	0.0290755	0.0011284	0.173053	20	0.0410319	371	SCZ	No
ENSG00000251034.2	8	AC087854.1	22375029	rs2443504	8	22377019	A	G	0.357853	-0.0329027	0.0092	0.0003474	0.229244	0.0290139	2.76e-15	-0.143527	0.0440518	0.0011214	0.974153	20	0.0410276	370	SCZ	No
ENSG00000136448.13	17	NMT1	43110872	rs6503422	17	43163851	T	C	0.471173	0.0297044	0.0087	0.0006216	0.417994	0.0383811	1.28e-27	0.0710642	0.0218126	0.00112222	0.341329	20	0.0410276	369	SCZ	No
ENSG00000231645.3	17	KRT17P6	20418332	rs2177927	17	20384834	G	A	0.439364	-0.0316042	0.0094	0.0007343	0.460908	0.0346012	1.76e-40	-0.0685694	0.0210341	0.00111447	0.106102	20	0.0409659	368	SCZ	No
ENSG00000167740.10	17	CYB5D2	4068534	rs58625333	17	4015997	G	A	0.263419	0.0361973	0.01	0.0002858	0.26913	0.0357819	5.42e-14	0.134498	0.0412358	0.0011076	0.183184	20	0.0408241	367	SCZ	No
ENSG00000135372.9	11	NAT10	34148190	rs2957514	11	34150502	C	T	0.082505	0.0497992	0.0148	0.0007936	-0.727463	0.0542043	4.57e-41	-0.068456	0.0209744	0.00109931	0.933017	20	0.0406295	366	SCZ	Yes
ENSG00000273064.1	2	AC017083.1	68480491	rs13395335	2	68426624	A	G	0.420477	0.0318003	0.0088	0.0002828	-0.228384	0.0298856	2.14e-14	-0.13924	0.0426224	0.00108757	0.814658	18	0.0404812	365	SCZ	No
ENSG00000168754.15	2	FAM178B	97596968	rs17119656	2	97578329	A	C	0.141153	0.0458974	0.0132	0.000522	-0.449714	0.0471097	1.35e-21	-0.102059	0.0312385	0.00108657	0.453025	20	0.0404812	364	SCZ	No
ENSG00000118997.14	2	DNAH7	196767994	rs4014168	2	196985734	A	G	0.389662	-0.0292023	0.0088	0.0009176	0.580415	0.0315118	9.26e-76	-0.0503127	0.0154057	0.00109133	0.0815939	20	0.0404812	363	SCZ	No
ENSG00000168995.13	19	SIGLEC7	51651170	rs12983058	19	51642784	T	G	0.285288	-0.0335992	0.0101	0.0008822	0.5316	0.0310427	9.7e-66	-0.0632039	0.0193544	0.00109231	0.620073	17	0.0404812	362	SCZ	No
ENSG00000197177.15	10	ADGRA1	134914806	rs9730887	10	134951239	C	T	0.141153	-0.0452984	0.0132	0.000593	-0.653227	0.0608324	6.74e-27	0.0693455	0.0212142	0.00107995	0.0654388	20	0.0404665	361	SCZ	No
ENSG00000037474.15	5	NSUN2	6616378	rs6555403	5	6606323	T	C	0.327038	-0.0302015	0.0092	0.001073	1.06401	0.0261112	0	-0.0283846	0.00867455	0.00106725	0.378853	20	0.0401018	360	SCZ	Yes
ENSG00000175826.12	17	CTDNEP1	7151360	rs2654186	17	7151111	A	C	0.364811	-0.0307995	0.009	0.0006573	-0.313367	0.0278878	2.69e-29	0.0982855	0.0300227	0.00106146	0.235929	20	0.0399955	359	SCZ	No
ENSG00000229848.1	17	AC139149.1	79487938	rs56134233	17	79473743	G	A	0.404573	0.036303	0.0089	4.83e-05	-0.16929	0.0307027	3.51e-08	-0.214442	0.0653943	0.00104094	0.777764	20	0.0393319	358	SCZ	No
ENSG00000120910.15	8	PPP3CC	22348494	rs6996872	8	22316753	T	C	0.532803	0.0289955	0.0087	0.000801	0.537681	0.0278364	3.96e-83	0.0539271	0.0164197	0.0010224	0.580606	20	0.0387394	357	SCZ	No
ENSG00000196498.13	12	NCOR2	124930548	rs1006100	12	124810968	C	T	0.163022	-0.0431998	0.011	8.79e-05	0.233013	0.0387165	1.76e-09	-0.185397	0.0563693	0.00100557	0.645684	20	0.0382088	356	SCZ	No
ENSG00000162496.9	1	DHRS3	12653078	rs17457661	1	12436898	G	A	0.197813	0.0473013	0.012	7.7e-05	0.231721	0.0387036	2.14e-09	0.20413	0.0620026	0.00099375	0.22955	14	0.0378662	355	SCZ	No
ENSG00000116990.11	1	MYCL	40364513	rs12124681	1	40379981	C	T	0.124254	0.0505988	0.0128	7.82e-05	-0.242265	0.0406699	2.57e-09	-0.208857	0.0634099	0.00098857	0.415958	7	0.037775	354	SCZ	No
ENSG00000023572.10	1	GLRX2	193067620	rs10801174	1	193073566	T	A	0.369781	-0.0306963	0.0092	0.0008855	-0.672081	0.0319237	2.16e-98	0.0456736	0.0138597	0.00098271	0.335857	20	0.0376577	353	SCZ	No
ENSG00000128590.5	7	DNAJB9	108212802	rs3763457	7	108213926	G	A	0.318091	-0.036004	0.0092	9.91e-05	0.186134	0.0301661	6.82e-10	-0.193431	0.05853	0.00095038	0.517536	20	0.0365432	352	SCZ	No
ENSG00000119328.12	9	ABITRAM	111704852	rs3816237	9	111718348	A	T	0.356859	-0.0314987	0.009	0.0004423	-0.335081	0.0333893	1.06e-23	0.0940032	0.0284457	0.00095093	0.24445	20	0.0365432	351	SCZ	No
ENSG00000006607.14	2	FARP2	242364978	rs12469591	2	242278559	T	A	0.188867	-0.0355961	0.0106	0.0008143	-0.805373	0.0422641	5.89e-81	0.0441983	0.0133644	0.00094247	0.142024	20	0.0364314	350	SCZ	No
ENSG00000163297.18	4	ANTXR2	80934454	rs78771060	4	81048892	A	G	0.0417495	0.087095	0.0234	0.0001956	0.569805	0.0788772	5.05e-13	0.15285	0.046197	0.00093742	0.464951	16	0.0364314	349	SCZ	No
ENSG00000146856.14	7	AGBL3	134751987	rs17168200	7	134701383	A	G	0.33996	0.0297996	0.0089	0.0008302	-0.674585	0.0318859	2.42e-99	-0.0441748	0.0133575	0.00094263	0.399869	20	0.0364314	348	SCZ	No
ENSG00000287529.1	2	AC068946.3	220064059	rs13029742	2	220035118	A	C	0.297217	0.0356997	0.0093	0.0001318	-0.230902	0.0353351	6.38e-11	-0.15461	0.0467121	0.00093347	0.252958	20	0.0363894	347	SCZ	No
ENSG00000225032.5	9	AL162586.1	130581572	rs1330684	9	130579599	T	C	0.366799	0.0331019	0.009	0.0002168	-0.24773	0.0323967	2.06e-14	-0.133621	0.0403138	0.00091802	0.0870194	20	0.0359712	346	SCZ	No
ENSG00000139116.19	12	KIF21A	39762111	rs3736466	12	39756878	A	G	0.195825	0.0442027	0.0111	7.24e-05	0.258977	0.0433353	2.29e-09	0.170682	0.051505	0.00092009	0.132706	20	0.0359712	345	SCZ	No
ENSG00000286373.1	10	AC022387.2	65402980	rs12218613	10	65390634	T	C	0.393638	-0.0297996	0.0089	0.000851	0.758621	0.0299503	1.52e-141	-0.0392813	0.0118339	0.00090212	0.0911852	20	0.0354738	344	SCZ	No
ENSG00000115665.9	2	SLC5A7	108616714	rs13021929	2	108566306	C	T	0.199801	-0.037598	0.011	0.0006276	0.898524	0.0637515	4.13e-45	-0.0418442	0.0125972	0.00089465	0.0551427	20	0.0352824	343	SCZ	No
ENSG00000277161.2	17	PIGW	34892986	rs4796223	17	34841617	G	T	0.465209	0.0323994	0.0087	0.0001949	-0.216729	0.0294111	1.72e-13	-0.149493	0.0449772	0.0008882	0.0665209	20	0.0351305	342	SCZ	No
ENSG00000157150.5	3	TIMP4	12197490	rs307574	3	12127056	G	T	0.156064	0.041401	0.0119	0.0005253	0.509549	0.0451123	1.39e-29	0.0812503	0.0244367	0.00088441	0.739209	20	0.0350996	341	SCZ	No
ENSG00000086061.16	9	DNAJA1	33032588	rs4879656	9	33012382	A	C	0.379722	0.0305004	0.0089	0.0006084	-0.433207	0.0310692	3.46e-44	-0.0704062	0.0211559	0.00087481	0.0578103	20	0.0350996	340	SCZ	No
ENSG00000070081.17	11	NUCB2	17300614	rs11024250	11	17334242	G	A	0.299205	0.0383979	0.0097	7.07e-05	-0.204391	0.0333327	8.69e-10	-0.187865	0.0564883	0.00088188	0.13232	20	0.0350996	339	SCZ	No
ENSG00000140022.13	14	STON2	81814904	rs9944085	14	81717620	T	A	0.456262	0.0298015	0.0086	0.0005432	0.398659	0.0337689	3.66e-32	0.0747543	0.0224825	0.00088416	0.372952	20	0.0350996	338	SCZ	No
ENSG00000011332.20	19	DPF1	38711000	rs35972455	19	38622636	C	A	0.393638	0.0316042	0.0087	0.0002734	0.221933	0.0268928	1.55e-16	0.142404	0.0428309	0.00088482	0.247352	20	0.0350996	337	SCZ	No
ENSG00000173421.17	3	IHO1	49265700	rs12631989	3	49273996	C	T	0.356859	0.0329995	0.0088	0.0001945	-0.262888	0.0361503	3.54e-13	-0.125527	0.0376628	0.00085943	0.171236	20	0.0345998	336	SCZ	No
ENSG00000083097.14	6	DOP1A	83829227	rs12153819	6	83773049	T	C	0.145129	0.0467981	0.0129	0.0002971	-0.425324	0.050309	2.81e-17	-0.110029	0.0330042	0.0008567	0.433237	20	0.0345927	335	SCZ	No
ENSG00000253642.6	8	AF279873.3	33679498	rs72630923	8	33662404	A	C	0.420477	-0.0320993	0.0087	0.0002313	-0.25689	0.0328915	5.71e-15	0.124954	0.0374555	0.00084976	0.974886	20	0.0344154	334	SCZ	No
ENSG00000109519.13	4	GRPEL1	7065206	rs2276968	4	7070118	T	G	0.223658	-0.0366017	0.0108	0.0007221	0.683539	0.0329877	2.24e-95	-0.0535474	0.0160101	0.00082398	0.545408	20	0.0334715	333	SCZ	No
ENSG00000111802.14	6	TDP2	24658682	rs707887	6	24650671	C	T	0.322068	0.0326027	0.0095	0.000596	0.519097	0.0340617	1.92e-52	0.0628066	0.0187593	0.0008139	0.0607229	20	0.0331615	332	SCZ	No
ENSG00000100731.16	14	PCNX1	71478110	rs917067	14	71371904	C	T	0.456262	0.0298015	0.0087	0.0006133	-0.489971	0.0307203	2.88e-57	-0.0608229	0.018161	0.00081078	0.0621507	20	0.0331341	331	SCZ	No
ENSG00000272459.1	5	FAM193B-DT	176982095	rs62398471	5	176980904	A	G	0.270378	-0.0358979	0.0105	0.0006617	0.595409	0.0343234	2.08e-67	-0.0602911	0.0179742	0.0007956	0.259115	20	0.0326122	330	SCZ	No
ENSG00000163527.10	3	STT3B	31626619	rs13318442	3	31566772	A	G	0.0964215	0.0628014	0.0148	2.33e-05	-0.279152	0.0506486	3.56e-08	-0.224972	0.0669106	0.00077301	0.3898	12	0.0320731	329	SCZ	No
ENSG00000197958.13	9	RPL12	130211819	rs7859457	9	130202596	T	C	0.365805	-0.0296966	0.0088	0.0007178	-0.958901	0.0265328	5.31e-286	0.0309694	0.00921709	0.00077943	0.3414	20	0.0320731	328	SCZ	No
ENSG00000254427.2	11	LINC02696	45382982	rs12418562	11	45373480	C	G	0.185885	-0.0389034	0.0115	0.000689	1.02849	0.0353297	2.59e-186	-0.0378257	0.0112567	0.00077861	0.165009	20	0.0320731	327	SCZ	No
ENSG00000090863.12	16	GLG1	74561184	rs67414268	16	74583476	A	G	0.182903	-0.041497	0.0116	0.0003358	-0.390233	0.0398868	1.33e-22	0.106339	0.0316506	0.00078007	0.831032	20	0.0320731	326	SCZ	No
ENSG00000280486.2	19	AC005329.3	1387568	rs34885619	19	1386889	C	T	0.404573	0.0302964	0.0089	0.0006998	0.714393	0.0327319	1.33e-105	0.0424086	0.0126088	0.00076982	0.224151	20	0.0320731	325	SCZ	No
ENSG00000224086.6	22	PPM1F-AS1	22312322	rs240064	22	22281638	T	C	0.526839	0.0292966	0.0087	0.0007205	1.06598	0.0211709	0	0.0274834	0.00817977	0.00077964	0.555732	20	0.0320731	324	SCZ	No
ENSG00000178773.15	16	CPNE7	89652910	rs464972	16	89638178	C	T	0.082505	-0.0653007	0.0178	0.0002367	0.601535	0.0710443	2.52e-17	-0.108557	0.0322491	0.00076213	0.510256	20	0.0319174	323	SCZ	No
ENSG00000124214.21	20	STAU1	47767390	rs13044900	20	47762700	G	A	0.577535	0.0308977	0.0088	0.000441	-0.396295	0.0332899	1.12e-32	-0.0779664	0.0231514	0.00075804	0.0878996	20	0.0318447	322	SCZ	No
ENSG00000226266.6	2	AC009961.1	160548082	rs35710182	2	160564304	T	C	0.489066	-0.0305971	0.0086	0.0003682	0.294991	0.0281262	9.79e-26	-0.103722	0.0307851	0.00075379	0.11848	20	0.0317648	321	SCZ	No
ENSG00000159202.18	17	UBE2Z	46996094	rs957557	17	47003221	G	T	0.441352	-0.0296966	0.0086	0.0005451	-0.471609	0.0301995	5.62e-55	0.0629687	0.0186759	0.00074719	0.227629	20	0.031585	320	SCZ	No
ENSG00000170632.14	7	ARMC10	102727767	rs7799057	7	102656072	T	C	0.126243	0.0440041	0.0127	0.0005507	-0.717822	0.048699	3.57e-49	-0.0613023	0.0181747	0.00074366	0.111666	20	0.0315344	319	SCZ	No
ENSG00000284968.1	4	AC093827.4	87851568	rs72667705	4	87814139	G	A	0.159046	-0.0407964	0.0114	0.0003582	0.394571	0.0388463	3.08e-24	-0.103394	0.0306329	0.00073744	0.0583242	20	0.0313689	318	SCZ	No
ENSG00000266405.3	18	CBX3P2	2653782	rs9950227	18	2648949	T	C	0.387674	0.0358014	0.0092	9.6e-05	-0.207046	0.0303641	9.18e-12	-0.172916	0.0511615	0.0007254	0.382867	20	0.0309542	317	SCZ	No
ENSG00000115840.14	2	SLC25A12	172752340	rs2129475	2	172916772	A	G	0.382704	0.0307038	0.0088	0.0005011	0.460483	0.0335905	9e-43	0.0666773	0.0197196	0.00072152	0.40759	20	0.030886	316	SCZ	No
ENSG00000228261.1	10	ITPRIP-AS1	106084944	rs3740466	10	106061169	T	C	0.308151	-0.0347975	0.0094	0.0002288	-0.398138	0.0478994	9.41e-17	0.0874006	0.0258456	0.00072053	0.691539	20	0.030886	315	SCZ	No
ENSG00000167476.10	19	JSRP1	2261004	rs10409081	19	2257514	T	C	0.16004	-0.0465991	0.0116	5.86e-05	-0.269607	0.0430241	3.69e-10	0.172841	0.0511075	0.00071984	0.6545	16	0.030886	314	SCZ	No
ENSG00000234353.2	22	AP000346.2	23981814	rs71318929	22	24029075	G	A	0.167992	-0.0399993	0.0113	0.0003788	-0.423909	0.0370057	2.21e-30	0.0943581	0.0279003	0.00071967	0.127201	20	0.030886	313	SCZ	No
ENSG00000233384.3	1	CNIH3-AS2	224799877	rs1566388	1	224795474	A	T	0.45825	0.0302964	0.0088	0.0005398	0.688968	0.0363494	4.09e-80	0.0439736	0.0129817	0.00070572	0.115938	20	0.0307688	312	SCZ	No
ENSG00000101290.14	20	CDS2	5143029	rs6053191	20	5180277	T	C	0.544732	0.0299956	0.0088	0.0006436	-0.761135	0.025946	3.67e-189	-0.039409	0.0116395	0.00070968	0.166793	20	0.0307688	311	SCZ	No
ENSG00000099999.15	22	RNF215	30791280	rs35711436	22	30775675	A	G	0.254473	-0.0350968	0.0101	0.0005075	-0.533381	0.0354198	3.02e-51	0.0658007	0.0194334	0.00070931	0.0810487	20	0.0307688	310	SCZ	No
ENSG00000164078.13	3	MST1R	49932870	rs2280406	3	49941436	A	G	0.491054	-0.0311013	0.0086	0.000314	0.291647	0.0298863	1.7e-22	-0.10664	0.0314475	0.00069623	0.440838	20	0.0305487	309	SCZ	No
ENSG00000185591.10	12	SP1	53792095	rs12582170	12	53757831	A	G	0.15507	-0.0453008	0.0119	0.0001473	0.303468	0.0407019	8.93e-14	-0.149277	0.0440289	0.00069783	0.332748	20	0.0305487	308	SCZ	No
ENSG00000165282.14	9	PIGO	35092642	rs527459	9	35088142	A	G	0.44831	-0.036996	0.0087	2.17e-05	-0.155799	0.0276705	1.8e-08	0.237459	0.0699774	0.00069038	0.0731511	20	0.0304196	307	SCZ	No
ENSG00000163531.16	1	NFASC	204894864	rs12139426	1	204970708	A	G	0.265408	0.040697	0.0098	3.04e-05	-0.181679	0.0307562	3.48e-09	-0.224005	0.065937	0.00068066	0.311523	18	0.0300891	306	SCZ	No
ENSG00000124207.17	20	CSE1L	47688140	rs6125540	20	47704039	C	T	0.559642	0.0305971	0.0087	0.0004542	-0.416663	0.0314252	4.01e-40	-0.0734336	0.0216022	0.00067545	0.359493	20	0.0299567	305	SCZ	No
ENSG00000108960.9	17	MMD	53484634	rs4570925	17	53471191	A	T	0.38668	0.0302015	0.0088	0.0005806	-0.728746	0.0290558	8.02e-139	-0.0414431	0.0121881	0.00067311	0.374441	20	0.0299512	304	SCZ	No
ENSG00000248708.2	5	LINC02144	86995124	rs2195270	5	87391462	T	C	0.197813	0.0385953	0.0109	0.0003978	0.553376	0.0446513	2.84e-35	0.0697452	0.0204855	0.00066256	0.0536744	20	0.0295789	303	SCZ	No
ENSG00000228353.1	10	AL450322.1	3810525	rs10795071	10	3792130	G	A	0.49503	-0.0307038	0.0087	0.0003985	-0.403953	0.0308328	3.23e-39	0.0760083	0.0223049	0.00065513	0.0814615	20	0.0293441	302	SCZ	No
ENSG00000198711.5	1	SSBP3-AS1	54703424	rs747753	1	54682489	G	C	0.129225	0.0449974	0.0121	0.0001983	0.357883	0.0412486	4.09e-18	0.125732	0.0367847	0.00063071	0.131749	12	0.0283443	301	SCZ	No
ENSG00000135766.9	1	EGLN1	231528765	rs1622146	1	231579172	C	T	0.253479	-0.0347009	0.0098	0.0003885	-0.46461	0.0348005	1.17e-40	0.0746883	0.0218222	0.00062031	0.204615	20	0.0279697	300	SCZ	No
ENSG00000213639.10	2	PPP1CB	29000156	rs13019397	2	29016019	C	T	0.510934	-0.0299027	0.0086	0.0005219	-0.644694	0.0279906	2.2e-117	0.0463827	0.0134908	0.00058582	0.751189	20	0.0265028	299	SCZ	No
ENSG00000104904.12	19	OAZ1	2271498	rs10409063	19	2276710	T	C	0.175944	-0.0391983	0.0109	0.0003202	-0.452069	0.0383659	4.77e-32	0.0867087	0.0252093	0.00058268	0.0793994	20	0.0264493	298	SCZ	No
ENSG00000122484.9	1	RPAP2	92816114	rs6676141	1	92939217	C	T	0.201789	-0.0392015	0.0107	0.000261	0.408565	0.0406188	8.42e-24	-0.0959491	0.0278724	0.00057648	0.680374	20	0.0262559	297	SCZ	No
ENSG00000132604.11	16	TERF2	69415972	rs3743669	16	69398353	T	G	0.243539	0.0353992	0.0097	0.0002564	-0.339394	0.0325325	1.76e-25	-0.104301	0.0302786	0.00057165	0.137146	20	0.0261239	296	SCZ	No
ENSG00000105866.15	7	SP4	21511050	rs2158416	7	21511457	A	C	0.380716	0.0339955	0.0089	0.0001256	0.236296	0.0294483	1.02e-15	0.143868	0.0417144	0.0005629	0.203909	20	0.0258112	295	SCZ	No
ENSG00000141084.11	16	RANBP10	67798764	rs145627935	16	67875026	T	A	0.0397614	0.0713027	0.0198	0.0003084	-0.842754	0.0701131	2.79e-33	-0.0846068	0.0245262	0.00056131	0.929695	20	0.0258112	294	SCZ	No
ENSG00000189157.14	4	FAM47E	77170064	rs2869870	4	77190680	A	G	0.406561	0.0302015	0.0087	0.0005544	-0.931438	0.0282651	3.76e-238	-0.0324246	0.00939208	0.00055576	0.33216	20	0.0256578	293	SCZ	No
ENSG00000177683.14	7	THAP5	108202590	rs40928	7	108191625	C	T	0.319085	-0.0329027	0.0092	0.0003469	0.486385	0.0363447	7.65e-41	-0.0676474	0.0195788	0.00055003	0.428889	20	0.0256578	292	SCZ	No
ENSG00000279518.1	8	AC083843.3	135797030	rs10111734	8	135809752	C	A	0.219682	0.0360003	0.0102	0.0004229	0.602683	0.0357749	1.11e-63	0.0597334	0.0172918	0.00055143	0.402926	20	0.0256578	291	SCZ	No
ENSG00000277144.1	15	AC092757.3	59408017	rs755786	15	59410655	G	A	0.281312	0.0388032	0.0095	4.55e-05	-0.313212	0.0484298	9.97e-11	-0.123888	0.0358736	0.00055344	0.383026	20	0.0256578	290	SCZ	No
ENSG00000261342.1	19	AC006538.1	2728533	rs7252598	19	2748597	G	A	0.310139	0.0338981	0.0096	0.0004304	0.510584	0.0308825	2.12e-61	0.0663908	0.019226	0.00055403	0.788104	20	0.0256578	289	SCZ	No
ENSG00000105186.16	19	ANKRD27	33127708	rs259286	19	33164759	C	T	0.33996	0.0324962	0.0093	0.0004701	-0.833781	0.0338927	1.25e-133	-0.0389745	0.011266	0.00054119	0.298931	20	0.025419	288	SCZ	No
ENSG00000143315.8	1	PIGM	159998262	rs6686701	1	159986641	C	T	0.322068	0.033805	0.0089	0.0001586	-0.258682	0.0300418	7.26e-18	-0.130682	0.0376037	0.00051042	0.248156	20	0.0240676	287	SCZ	No
ENSG00000166946.14	15	CCNDBP1	43483346	rs530118	15	43478511	C	T	0.329026	-0.0338981	0.0092	0.0002402	-0.369487	0.0353381	1.38e-25	0.0917438	0.0264002	0.00051064	0.541401	20	0.0240676	286	SCZ	No
ENSG00000246174.9	11	KCTD21-AS1	77868593	rs2156785	11	77850824	T	C	0.463221	0.0299954	0.0086	0.00051	-1.12384	0.0227447	0	-0.0266902	0.00767141	0.00050295	0.182518	20	0.0238716	285	SCZ	No
ENSG00000156931.16	3	VPS8	184650166	rs62286929	3	184524492	G	A	0.055666	-0.0670977	0.0186	0.0003116	0.847565	0.0624206	5.39e-42	-0.0791653	0.0227065	0.00048946	0.463955	20	0.023313	284	SCZ	No
ENSG00000234616.9	8	JRK	143751130	rs750529	8	143744877	C	G	0.39165	0.0313978	0.0089	0.0004268	0.694109	0.0297992	5.24e-120	0.0452346	0.0129684	0.00048653	0.148638	20	0.023313	283	SCZ	No
ENSG00000142534.7	19	RPS11	50001294	rs17555056	19	49999647	G	C	0.130219	-0.050503	0.0139	0.0002718	-0.611839	0.0492322	1.85e-35	0.0825429	0.0236694	0.00048787	0.600461	20	0.023313	282	SCZ	No
ENSG00000100027.17	22	YPEL1	22070954	rs73149918	22	22077631	A	G	0.180915	-0.0428008	0.0118	0.0002824	0.49776	0.0387752	1.02e-37	-0.0859869	0.0246344	0.00048207	0.477984	20	0.0232062	281	SCZ	No
ENSG00000166167.18	10	BTRC	103215434	rs11191021	10	103231641	G	A	0.152087	-0.0495042	0.0131	0.0001595	0.381974	0.0413608	2.58e-20	-0.129601	0.0370556	0.00046969	0.256882	20	0.0226912	280	SCZ	No
ENSG00000268364.2	9	SMC5-AS1	72841348	rs10511980	9	72738339	A	G	0.327038	0.0350968	0.0091	0.0001119	-0.281906	0.0339151	9.4e-17	-0.124498	0.0355858	0.00046782	0.279753	20	0.0226819	279	SCZ	No
ENSG00000104388.15	8	RAB2A	61482849	rs2326560	8	61418365	T	C	0.378728	0.034105	0.0088	0.0001172	0.231647	0.0283278	2.9e-16	0.147228	0.0420393	0.00046151	0.500459	20	0.0224563	278	SCZ	No
ENSG00000151725.12	4	CENPU	185635262	rs7679215	4	185635311	C	T	0.311133	-0.034695	0.0092	0.0001656	-0.295798	0.0312414	2.85e-21	0.117293	0.0334786	0.00045917	0.107626	20	0.022423	277	SCZ	No
ENSG00000171928.14	17	TVP23B	18697226	rs75174617	17	18684642	G	T	0.503976	0.0305001	0.0086	0.0004199	0.734156	0.031612	2.61e-119	0.0415445	0.0118499	0.0004551	0.542828	20	0.0223048	276	SCZ	No
ENSG00000174529.7	1	TMEM81	205052922	rs11578293	1	205070178	T	C	0.525845	0.0311013	0.0086	0.0003124	0.427	0.0293153	4.64e-48	0.0728367	0.020752	0.00044833	0.0752475	20	0.0221087	275	SCZ	No
ENSG00000130779.22	12	CLIP1	122831598	rs10734918	12	122921512	A	C	0.237575	-0.0428031	0.0101	2.13e-05	0.291362	0.0464893	3.67e-10	-0.146907	0.041846	0.000447	0.101111	15	0.0221087	274	SCZ	No
ENSG00000287477.1	13	AL356495.1	38446272	rs3812841	13	38444350	T	C	0.327038	-0.0347975	0.0095	0.0002438	0.389531	0.0318174	1.84e-34	-0.0893318	0.0254565	0.00044946	0.0514179	20	0.0221087	273	SCZ	No
ENSG00000284705.1	1	AL596257.1	37172868	rs218987	1	37167333	T	G	0.321074	0.0335051	0.0093	0.0003077	-0.525859	0.0324588	4.97e-59	-0.0637149	0.0181174	0.0004368	0.262842	20	0.0218781	272	SCZ	No
ENSG00000085491.17	1	SLC25A24	108710068	rs828994	1	108740419	T	C	0.246521	-0.0364959	0.0103	0.0003793	-0.988039	0.0337424	1.77e-188	0.0369377	0.0105007	0.00043542	0.542892	20	0.0218781	271	SCZ	No
ENSG00000114988.12	2	LMAN2L	97388734	rs58361269	2	97403110	A	G	0.307157	-0.0349037	0.0093	0.0001731	0.345038	0.0343194	8.85e-24	-0.101159	0.0287704	0.00043796	0.320944	20	0.0218781	270	SCZ	No
ENSG00000219565.2	6	ZNF259P1	109105792	rs2764264	6	108934461	C	T	0.372763	0.0385955	0.0093	3.42e-05	-0.357341	0.054052	3.82e-11	-0.108008	0.0307285	0.00043992	0.109445	20	0.0218781	269	SCZ	No
ENSG00000286626.1	11	AC090469.1	34072596	rs73497017	11	34071398	C	G	0.17992	0.0399994	0.0109	0.0002463	-0.483198	0.0394827	1.94e-34	-0.0827806	0.0235503	0.00043967	0.744069	20	0.0218781	268	SCZ	No
ENSG00000163344.6	1	PMVK	154903206	rs10908444	1	154840287	G	A	0.569583	-0.0344983	0.0088	8.08e-05	-0.231788	0.0288766	1e-15	0.148836	0.0422518	0.00042736	0.404031	19	0.0216512	267	SCZ	No
ENSG00000223864.1	20	NPM1P19	37606710	rs67621213	20	37582553	A	G	0.204771	-0.043902	0.0112	8.37e-05	-0.470954	0.0582197	6e-16	0.0932194	0.0264265	0.00041951	0.527987	20	0.0213335	266	SCZ	No
ENSG00000117222.14	1	RBBP5	205073206	rs12143085	1	205073842	A	G	0.525845	0.0311013	0.0086	0.000308	0.513074	0.030867	4.82e-62	0.0606175	0.0171538	0.00040969	0.0679963	20	0.0209128	265	SCZ	No
ENSG00000164181.14	5	ELOVL7	60093860	rs13158665	5	60069057	T	C	0.439364	0.0338981	0.0086	8.93e-05	0.264524	0.0329203	9.34e-16	0.128147	0.0362121	0.00040195	0.153549	20	0.0206528	264	SCZ	No
ENSG00000158604.15	7	TMED4	44619690	rs217399	7	44592091	C	T	0.569583	-0.0322959	0.0088	0.0002323	0.43831	0.0329176	1.88e-40	-0.0736829	0.0208258	0.00040307	0.215556	20	0.0206528	263	SCZ	No
ENSG00000255408.4	5	PCDHA3	140286272	rs2530225	5	140102539	A	G	0.463221	0.0393023	0.0088	7.35e-06	0.204948	0.035051	5e-09	0.191768	0.0540304	0.00038633	0.0620572	20	0.019946	262	SCZ	No
ENSG00000257298.1	12	AC008147.2	50582254	rs7301566	12	50581647	T	C	0.449304	0.0374981	0.0087	1.81e-05	0.162033	0.0257567	3.16e-10	0.231422	0.0650857	0.00037705	0.175941	20	0.0195805	261	SCZ	No
ENSG00000100266.19	22	PACSIN2	43321286	rs2010366	22	43381288	T	G	0.432406	-0.0319035	0.0088	0.0002728	-0.56105	0.030923	1.45e-73	0.056864	0.015995	0.0003778	0.103325	20	0.0195805	260	SCZ	No
ENSG00000140403.12	15	DNAJA4	78565483	rs12442376	15	78559767	T	G	0.259443	0.0347975	0.0096	0.000281	0.663534	0.035739	6.04e-77	0.0524426	0.0147411	0.0003743	0.913354	20	0.0195656	259	SCZ	No
ENSG00000225014.1	17	KCTD9P1	20015720	rs7215514	17	19905605	G	A	0.484095	0.0380031	0.0087	1.39e-05	-0.176316	0.0287636	8.8e-10	-0.215539	0.0605898	0.00037462	0.639131	20	0.0195656	258	SCZ	No
ENSG00000279608.1	9	AL353795.3	35041472	rs546982	9	35085146	A	G	0.452286	-0.0374008	0.0087	1.71e-05	0.204511	0.0321628	2.04e-10	-0.182879	0.0513506	0.00036891	0.219211	20	0.0194171	257	SCZ	No
ENSG00000260630.7	16	SNAI3-AS1	88741696	rs11076696	16	88739988	T	G	0.28827	0.033805	0.0094	0.0003088	-0.787306	0.0294815	4.1e-157	-0.0429375	0.0120472	0.0003651	0.202374	20	0.0192918	256	SCZ	No
ENSG00000055332.19	2	EIF2AK2	37355509	rs12994806	2	37409499	G	C	0.378728	-0.0394034	0.0091	1.34e-05	0.227213	0.0361394	3.23e-10	-0.17342	0.04863	0.00036231	0.379421	20	0.0192196	255	SCZ	No
ENSG00000260259.1	16	LINC02166	89751002	rs462769	16	89763263	T	C	0.406561	-0.0358966	0.0089	5.11e-05	-0.309595	0.0404805	2.04e-14	0.115947	0.0324998	0.00036024	0.0519694	20	0.0191851	254	SCZ	No
ENSG00000159199.14	17	ATP5MC1	46971680	rs67174000	17	46982380	A	G	0.280318	-0.0344014	0.0094	0.0002584	-0.55331	0.0339406	9.51e-60	0.0621739	0.0174115	0.00035582	0.262375	20	0.0190244	253	SCZ	No
ENSG00000270084.2	1	GAS5-AS1	173832345	rs61827860	1	173736536	C	T	0.271372	-0.0419957	0.0096	1.25e-05	-0.206789	0.0334056	6.01e-10	0.203085	0.0568463	0.00035356	0.332958	20	0.0189788	252	SCZ	No
ENSG00000116221.15	1	MRPL37	54670426	rs1410896	1	54683014	G	C	0.127237	0.0444013	0.0122	0.0002623	0.797197	0.041523	3.78e-82	0.0556968	0.0155762	0.0003492	0.884799	18	0.0188191	251	SCZ	No
ENSG00000155530.3	7	LRGUK	133880698	rs1986692	7	133743393	G	A	0.412525	-0.0326027	0.0089	0.0002501	-0.561095	0.0331537	2.99e-64	0.0581055	0.0162292	0.00034318	0.270107	20	0.0186211	250	SCZ	No
ENSG00000156414.19	14	TDRD9	104456898	rs1187446	14	104409896	T	C	0.284294	-0.034498	0.0095	0.0002775	0.748144	0.0351733	2.14e-100	-0.0461115	0.0128818	0.00034415	0.0564931	20	0.0186211	249	SCZ	No
ENSG00000259664.3	15	LINC02254	97974798	rs4386117	15	97935007	A	G	0.355865	0.0393023	0.0092	1.8e-05	-0.198865	0.0302189	4.68e-11	-0.197633	0.0551556	0.00033941	0.406601	20	0.018513	248	SCZ	No
ENSG00000173744.18	2	AGFG1	228381400	rs10204466	2	228451771	G	A	0.197813	0.0456984	0.0112	4.28e-05	0.283532	0.037777	6.12e-14	0.161176	0.0449616	0.00033741	0.137504	20	0.0184784	247	SCZ	No
ENSG00000106327.13	7	TFR2	100229220	rs2406256	7	100330091	T	C	0.218688	0.0553022	0.0117	2.28e-06	0.286585	0.0520287	3.62e-08	0.19297	0.0537963	0.00033445	0.221171	14	0.0183907	246	SCZ	No
ENSG00000159674.12	4	SPON2	1181735	rs1250105	4	1203265	C	T	0.414513	0.0319965	0.0088	0.0002935	0.758668	0.0319471	1.16e-124	0.0421746	0.0117345	0.00032554	0.15604	20	0.0180316	245	SCZ	No
ENSG00000095321.18	9	CRAT	131864944	rs10819468	9	131881817	T	C	0.272366	0.0349037	0.0094	0.0001971	-0.489897	0.0343691	4.23e-46	-0.071247	0.019828	0.00032659	0.0905165	20	0.0180316	244	SCZ	No
ENSG00000153956.16	7	CACNA2D1	81824426	rs4728514	7	82097924	G	C	0.209742	-0.0411971	0.0108	0.0001357	0.387668	0.0358746	3.22e-27	-0.106269	0.0295437	0.00032189	0.849691	20	0.0179185	243	SCZ	No
ENSG00000213672.8	3	NCKIPSD	48717537	rs12493578	3	48730116	T	C	0.346918	0.0326995	0.009	0.000274	-0.958805	0.0349965	2.96e-165	-0.0341044	0.00946887	0.00031609	0.0673871	20	0.0176684	242	SCZ	No
ENSG00000136631.15	1	VPS45	150078422	rs973374	1	150134735	A	G	0.265408	-0.0453949	0.0107	2.25e-05	0.271543	0.0397901	8.83e-12	-0.167174	0.0463982	0.00031453	0.0570796	15	0.0176542	241	SCZ	No
ENSG00000075292.19	2	ZNF638	71582945	rs4852777	2	71534161	G	C	0.425447	0.038201	0.0088	1.28e-05	0.20812	0.0320739	8.65e-11	0.183552	0.050873	0.00030851	0.179284	20	0.0173883	240	SCZ	No
ENSG00000170209.5	11	ANKK1	113264820	rs7947310	11	113193206	G	C	0.134195	-0.0473987	0.013	0.0002498	1.05657	0.0411046	1.05e-145	-0.0448611	0.0124272	0.00030629	0.210869	20	0.0173356	239	SCZ	No
ENSG00000197077.13	22	KIAA1671	25471056	rs2142840	22	25507595	C	G	0.306163	-0.0343048	0.0093	0.0002408	-0.505664	0.0287764	4.03e-69	0.0678412	0.0187925	0.00030619	0.544103	20	0.0173356	238	SCZ	No
ENSG00000286511.1	6	Z95118.2	109139224	rs2022464	6	108945370	A	C	0.364811	0.036303	0.0093	0.0001024	-0.332347	0.034451	5.06e-22	-0.109232	0.0301868	0.00029628	0.0541547	20	0.01695	237	SCZ	No
ENSG00000159210.10	17	SNF8	47014441	rs999475	17	46988044	A	G	0.266402	-0.0349037	0.0095	0.0002459	-0.687783	0.0331085	7.5e-96	0.0507482	0.0140269	0.00029697	0.305246	20	0.01695	236	SCZ	No
ENSG00000108587.16	17	GOSR1	28829495	rs1434688	17	28840397	G	A	0.49006	-0.0316042	0.0086	0.0002415	0.740282	0.0351136	1.15e-98	-0.0426921	0.0117924	0.00029424	0.235032	20	0.0169371	235	SCZ	No
ENSG00000144567.11	2	RETREG2	220045572	rs1043160	2	220037756	A	G	0.377734	0.0344014	0.0088	9.26e-05	-0.308613	0.0318749	3.6e-22	-0.111471	0.0307513	0.00028905	0.257972	20	0.016709	234	SCZ	No
ENSG00000153976.3	17	HS3ST3A1	13451298	rs76403597	17	13430463	G	C	0.0487078	0.0794004	0.0201	7.87e-05	0.702753	0.0767965	5.65e-20	0.112985	0.031153	0.00028699	0.875813	20	0.0166613	233	SCZ	No
ENSG00000008277.14	7	ADAM22	87697831	rs10239100	7	87564277	C	A	0.138171	0.0478046	0.0118	5.2e-05	0.349587	0.0428452	3.37e-16	0.136746	0.0376859	0.00028499	0.151264	20	0.0166163	232	SCZ	No
ENSG00000204060.7	1	FOXO6	41838428	rs4660531	1	41839822	T	G	0.333996	0.0375046	0.0091	3.84e-05	-0.236353	0.0308359	1.79e-14	-0.15868	0.0437147	0.00028352	0.241469	16	0.01661	231	SCZ	No
ENSG00000228999.4	2	AC096570.1	22457364	rs58648117	2	22545027	C	A	0.496024	0.0360003	0.0087	3.13e-05	0.234695	0.0310448	4.03e-14	0.153392	0.0422591	0.00028365	0.0793675	20	0.01661	230	SCZ	No
ENSG00000136378.15	15	ADAMTS7	79077677	rs55834964	15	79049766	A	C	0.417495	0.034105	0.0089	0.0001256	0.348973	0.0303531	1.36e-30	0.0977298	0.0268827	0.00027754	0.394373	20	0.0163942	229	SCZ	No
ENSG00000261879.7	17	AC087500.1	5123400	rs3031	17	5113423	A	G	0.426441	0.036301	0.0087	2.89e-05	-0.242779	0.0326702	1.08e-13	-0.149523	0.0410975	0.0002745	0.0607072	20	0.016286	228	SCZ	No
ENSG00000072778.20	17	ACADVL	7124514	rs507506	17	7118322	A	G	0.416501	-0.0332983	0.0089	0.0001944	0.47061	0.0297136	1.7e-56	-0.0707555	0.0194321	0.00027141	0.741859	20	0.0161731	227	SCZ	No
ENSG00000224271.7	22	AL117329.1	48222674	rs4823672	22	48083118	T	A	0.287276	0.0360003	0.0093	0.0001147	0.333986	0.03073	1.63e-27	0.10779	0.029559	0.00026573	0.0687025	20	0.0159049	226	SCZ	No
ENSG00000256422.6	11	LINC02552	104398411	rs1487689	11	104398033	C	T	0.215706	0.0437011	0.0105	3.07e-05	0.284917	0.0375032	3.03e-14	0.153382	0.0420208	0.00026209	0.928745	20	0.0157569	225	SCZ	No
ENSG00000215114.10	8	UBXN2B	59343989	rs16923452	8	59331593	G	A	0.293241	0.0356997	0.0095	0.0001677	-0.52666	0.0340933	7.83e-54	-0.0677851	0.0185643	0.00026084	0.465557	20	0.0157516	224	SCZ	No
ENSG00000173991.6	17	TCAP	37822204	rs1053651	17	37822311	A	C	0.27833	0.0384031	0.0097	6.81e-05	0.297251	0.031252	1.88e-21	0.129194	0.0353464	0.0002571	0.308565	20	0.015611	223	SCZ	No
ENSG00000186326.4	19	RGS9BP	33167980	rs1103851	19	33146414	T	C	0.312127	0.0371031	0.0094	8.44e-05	-0.308096	0.0318363	3.76e-22	-0.120427	0.0329501	0.00025736	0.208198	20	0.015611	222	SCZ	No
ENSG00000167535.8	12	CACNB3	49215150	rs12369130	12	49203805	A	T	0.163022	0.0438996	0.0118	0.0001919	-0.789945	0.0394058	2.17e-89	-0.055573	0.0151928	0.00025434	0.249528	20	0.0155676	221	SCZ	No
ENSG00000285551.2	10	AC067752.1	64355989	rs3758490	10	64159333	G	T	0.397614	-0.0325955	0.0088	0.0002263	-0.758774	0.0303099	2.62e-138	0.0429581	0.0117239	0.00024817	0.100279	20	0.0152589	220	SCZ	No
ENSG00000104408.11	8	EIF3E	109315370	rs2594357	8	109255989	A	G	0.397614	-0.0340016	0.0087	9.45e-05	0.354711	0.0332357	1.37e-26	-0.095857	0.0261198	0.00024264	0.177863	20	0.0150167	219	SCZ	No
ENSG00000148468.17	10	FAM171A1	15333465	rs7899526	10	15412128	C	T	0.45328	0.0329995	0.0087	0.000137	0.450796	0.0311112	1.41e-47	0.0732028	0.0199495	0.00024312	0.10455	20	0.0150167	218	SCZ	No
ENSG00000204033.10	10	LRIT2	85982814	rs7916271	10	85954220	C	T	0.475149	0.0341985	0.0089	0.0001107	-0.547978	0.0427021	1.08e-37	-0.0624086	0.016954	0.00023228	0.116387	20	0.0144794	217	SCZ	No
ENSG00000015676.18	7	NUDCD3	44474488	rs9886060	7	44409474	C	T	0.16501	-0.0428966	0.0112	0.0001209	0.478024	0.0355557	3.32e-41	-0.0897375	0.024362	0.00023005	0.113839	20	0.0144071	216	SCZ	No
ENSG00000164758.7	8	MED30	118542726	rs17668001	8	118557476	A	G	0.182903	-0.0418039	0.011	0.0001479	0.599023	0.039203	1.04e-52	-0.0697868	0.0189227	0.00022602	0.941066	20	0.0142206	215	SCZ	No
ENSG00000197815.4	17	AC122129.1	17762448	rs4925114	17	17711270	A	G	0.402584	0.0441987	0.009	8.9e-07	-0.245888	0.0439376	2.19e-08	-0.179751	0.0486968	0.00022317	0.971011	20	0.0141066	214	SCZ	No
ENSG00000157450.16	15	RNF111	59273496	rs2084161	15	59443772	G	T	0.352883	0.0380965	0.0094	4.67e-05	-0.29274	0.0325619	2.47e-19	-0.130138	0.0352224	0.0002201	0.82791	20	0.0139781	213	SCZ	No
ENSG00000132603.15	16	NIP7	69374454	rs3759979	16	69372927	C	T	0.285288	0.0366951	0.0092	6.68e-05	-0.337524	0.0342772	7.07e-23	-0.108718	0.0294085	0.00021831	0.386156	20	0.0139293	212	SCZ	No
ENSG00000285230.2	20	RALY-AS1	32575324	rs4911395	20	32579901	T	G	0.360835	-0.0331019	0.0088	0.0001732	0.797516	0.0377808	6.57e-99	-0.0415062	0.0112081	0.00021286	0.320111	20	0.0136465	211	SCZ	No
ENSG00000077380.16	2	DYNC1I2	172575294	rs10184866	2	172608956	G	T	0.27833	0.0372035	0.0096	0.0001089	-0.410995	0.0324078	7.44e-37	-0.0905206	0.0244242	0.0002104	0.651863	20	0.0135528	210	SCZ	No
ENSG00000115649.16	2	CNPPD1	220039724	rs7593818	2	220039272	G	C	0.384692	0.0339955	0.0088	0.000107	-0.399809	0.0303171	1.03e-39	-0.0850294	0.0229354	0.00020945	0.38012	20	0.0135528	209	SCZ	No
ENSG00000152413.15	5	HOMER1	78739208	rs6865469	5	78849505	T	G	0.266402	0.0393023	0.0096	4.17e-05	0.313147	0.0358035	2.21e-18	0.125508	0.0338489	0.00020899	0.707723	20	0.0135528	208	SCZ	No
ENSG00000273026.1	1	AL358472.3	153939199	rs4595397	1	153828080	C	T	0.290258	0.0426048	0.0092	4.01e-06	-0.216185	0.0348432	5.49e-10	-0.197076	0.0531031	0.00020628	0.575463	20	0.0134802	207	SCZ	No
ENSG00000101447.15	20	FAM83D	37568352	rs6028226	20	37588221	C	T	0.347913	-0.0358979	0.0092	0.0001048	-0.381555	0.0315816	1.32e-33	0.0940832	0.0253382	0.00020474	0.342169	20	0.0134443	206	SCZ	No
ENSG00000149182.15	11	ARFGAP2	47192263	rs12803718	11	47191321	A	G	0.426441	-0.042197	0.0087	1.27e-06	-0.162497	0.0280721	7.1e-09	0.259678	0.0698492	0.00020105	0.0530257	20	0.0132662	205	SCZ	No
ENSG00000278311.5	17	GGNBP2	34923520	rs35751000	17	34913528	A	G	0.414513	0.0331949	0.0087	0.000139	0.48844	0.0292552	1.41e-62	0.0679611	0.018271	0.00019953	0.20933	20	0.0132305	204	SCZ	No
ENSG00000095951.17	6	HIVEP1	12087114	rs9470699	6	11995917	T	C	0.116302	0.0542978	0.0129	2.59e-05	0.387369	0.0486073	1.6e-15	0.140171	0.0376611	0.00019773	0.155234	20	0.0131894	203	SCZ	No
ENSG00000180900.20	8	SCRIB	144885516	rs9650469	8	144837330	G	C	0.44334	0.040201	0.0091	1.03e-05	0.214458	0.0310476	4.94e-12	0.187454	0.0503686	0.00019793	0.202758	20	0.0131894	202	SCZ	No
ENSG00000157837.16	12	SPPL3	121271237	rs12580949	12	121298164	A	G	0.520875	-0.0325025	0.0086	0.0001622	0.702984	0.032863	1.61e-101	-0.0462351	0.012423	0.00019787	0.257488	20	0.0131894	201	SCZ	No
ENSG00000153495.11	13	TEX29	111982564	rs942650	13	111980150	C	T	0.314115	-0.0352996	0.0094	0.000184	0.902578	0.0303162	8.97e-195	-0.0391097	0.0104971	0.00019473	0.420625	20	0.0131708	200	SCZ	No
ENSG00000173327.8	11	MAP3K11	65374040	rs2004649	11	65380916	G	A	0.559642	0.036303	0.0087	3.26e-05	-0.27295	0.0325747	5.33e-17	-0.133003	0.0356076	0.00018755	0.12582	20	0.0127484	199	SCZ	No
ENSG00000146067.16	5	FAM193B	176964177	rs2545803	5	176960647	T	C	0.522863	0.0349037	0.0091	0.0001346	0.489437	0.0291408	2.63e-63	0.071314	0.0190715	0.00018453	0.7238	20	0.0126067	198	SCZ	No
ENSG00000188997.8	11	KCTD21	77890984	rs636445	11	77880506	C	A	0.168986	-0.0452984	0.012	0.0001577	-1.00655	0.0366298	3.13e-166	0.0450037	0.0120339	0.00018421	0.512814	20	0.0126067	197	SCZ	No
ENSG00000186297.12	15	GABRA5	27153206	rs8026363	15	27105080	A	G	0.212724	-0.0535029	0.0114	2.85e-06	-0.209521	0.0338479	6.01e-10	0.255358	0.0682805	0.00018414	0.656323	15	0.0126067	196	SCZ	No
ENSG00000141127.15	17	PRPSAP2	18788999	rs12942794	17	18767217	A	C	0.442346	0.0326027	0.0086	0.0001584	-0.722869	0.0313434	1.09e-117	-0.0451018	0.0120567	0.00018343	0.655866	20	0.0126067	195	SCZ	No
ENSG00000186765.12	17	FSCN2	79499780	rs56134233	17	79473743	G	A	0.404573	0.036303	0.0089	4.83e-05	-0.276254	0.0294673	6.92e-21	-0.131412	0.0351341	0.00018381	0.0519158	20	0.0126067	194	SCZ	No
ENSG00000153317.15	8	ASAP1	131260135	rs62524625	8	131084728	T	C	0.310139	-0.0374981	0.0094	7.08e-05	0.416584	0.0381378	8.94e-28	-0.0900132	0.0240221	0.00017889	0.70491	20	0.0125384	193	SCZ	No
ENSG00000254973.2	8	AC105219.3	144847182	rs6558390	8	144852565	T	G	0.195825	0.0430954	0.0105	3.81e-05	0.307129	0.0331467	1.94e-20	0.140317	0.0373914	0.00017498	0.231871	20	0.0123276	192	SCZ	No
ENSG00000154518.10	2	ATP5MC3	176043712	rs62184531	2	176034659	G	A	0.0337972	-0.0884961	0.023	0.0001204	1.21363	0.0702332	6.66e-67	-0.0729187	0.0194156	0.00017287	0.0760594	20	0.0122583	191	SCZ	No
ENSG00000267317.2	19	AC027307.2	1458124	rs3896894	19	1456595	G	C	0.426441	-0.0401035	0.01	6.17e-05	-0.309062	0.0288772	9.89e-27	0.129759	0.0345529	0.00017309	0.220891	20	0.0122583	190	SCZ	No
ENSG00000186501.15	1	TMEM222	27655764	rs116224862	1	27602489	A	G	0.0178926	0.172106	0.0427	5.61e-05	1.76398	0.166574	3.33e-26	0.0975671	0.0259008	0.00016525	0.613188	20	0.01184	189	SCZ	No
ENSG00000170396.9	2	ZNF804A	185633738	rs12693388	2	185637684	A	G	0.202783	0.0546018	0.0109	5.27e-07	0.234688	0.0409736	1.02e-08	0.232657	0.061701	0.00016278	0.613188	20	0.01184	188	SCZ	No
ENSG00000114933.16	2	INO80D	206904736	rs11686537	2	206983346	A	T	0.315109	0.0367988	0.0095	0.0001006	0.523034	0.0320704	8.53e-60	0.0703565	0.0186685	0.00016409	0.0642504	20	0.01184	187	SCZ	No
ENSG00000167136.7	9	ENDOG	131582867	rs2997922	9	131580744	C	T	0.294235	-0.036301	0.0095	0.0001366	-0.744426	0.0332514	5.17e-111	0.0487637	0.0129461	0.00016543	0.589673	20	0.01184	186	SCZ	No
ENSG00000198342.5	19	ZNF442	12468452	rs12977116	19	12473577	G	T	0.27833	-0.0463968	0.0103	6.55e-06	-0.229759	0.0333677	5.75e-12	0.201937	0.0535703	0.00016353	0.775263	20	0.01184	185	SCZ	No
ENSG00000180113.16	6	TDRD6	46663834	rs34964632	6	46648129	G	A	0.27833	-0.0361005	0.0095	0.0001568	-0.951346	0.0288728	4.3e-238	0.0379467	0.010052	0.00015999	0.585156	20	0.0117619	184	SCZ	No
ENSG00000153291.16	6	SLC25A27	46633290	rs2270450	6	46644875	T	C	0.276342	-0.0363994	0.0096	0.0001414	1.14577	0.0268649	0	-0.0317685	0.00841167	0.00015891	0.906262	20	0.0117465	183	SCZ	No
ENSG00000143409.15	1	MINDY1	150974706	rs59942146	1	150974311	A	G	0.0506958	0.0805053	0.0205	8.74e-05	-0.916494	0.0649609	3.37e-45	-0.0878405	0.0232182	0.00015479	0.424405	20	0.0115134	182	SCZ	No
ENSG00000206573.9	3	THUMPD3-AS1	9415818	rs2728928	3	9429959	T	C	0.39165	-0.0358034	0.0088	5e-05	-0.33663	0.0324906	3.74e-25	0.106358	0.0280848	0.00015245	0.0850033	20	0.0115134	181	SCZ	No
ENSG00000168917.9	3	SLC35G2	136556110	rs9883979	3	136645417	A	G	0.341948	0.0371031	0.0093	6.88e-05	-0.475007	0.0398738	1.02e-32	-0.0781106	0.0206474	0.00015491	0.221079	20	0.0115134	180	SCZ	No
ENSG00000278535.5	17	DHRS11	34952771	rs12951387	17	34913982	A	G	0.40159	0.0331019	0.0087	0.0001551	-0.942316	0.0253768	8.28e-302	-0.0351282	0.00928092	0.00015371	0.0542986	20	0.0115134	179	SCZ	No
ENSG00000230319.1	22	TTLL1-AS1	43441482	rs2072883	22	43435668	G	A	0.426441	-0.0350988	0.0089	7.47e-05	-0.610877	0.0449861	5.32e-42	0.0574564	0.0151712	0.00015235	0.963541	20	0.0115134	178	SCZ	No
ENSG00000167526.14	16	RPL13	89629018	rs2280370	16	89627460	G	T	0.16998	0.0423023	0.0109	0.0001083	-0.761522	0.0428421	1.1e-70	-0.0555496	0.0146506	0.00014967	0.334267	20	0.0114382	177	SCZ	No
ENSG00000093000.19	22	NUP50	45571852	rs9615046	22	45546274	C	T	0.452286	0.0335025	0.0086	0.0001049	-0.481315	0.0290813	1.58e-61	-0.0696061	0.018356	0.00014943	0.331953	20	0.0114382	176	SCZ	No
ENSG00000101452.15	20	DHX35	37629654	rs8120715	20	37598781	A	G	0.213718	-0.0434043	0.0111	8.82e-05	-0.611859	0.0379192	1.43e-58	0.0709384	0.0186665	0.00014452	0.264893	20	0.0111712	175	SCZ	No
ENSG00000257657.3	12	AC079950.1	45936853	rs7484690	12	45882430	A	G	0.360835	0.0353992	0.0091	9.31e-05	0.583733	0.0300731	6.29e-84	0.0606429	0.0158993	0.00013663	0.307026	20	0.0106221	174	SCZ	No
ENSG00000205221.12	2	VIT	36982884	rs1558701	2	37027819	C	T	0.243539	0.0395956	0.0095	3.09e-05	-0.327392	0.0344549	2.06e-21	-0.120942	0.0316859	0.00013513	0.461387	20	0.0105711	173	SCZ	No
ENSG00000260613.2	22	Z98885.2	50229323	rs738709	22	50251476	C	G	0.143141	0.0555955	0.0126	1.03e-05	-0.367537	0.0483135	2.8e-14	-0.151265	0.0396315	0.0001352	0.317484	20	0.0105711	172	SCZ	No
ENSG00000120903.13	8	CHRNA2	27327336	rs2472554	8	27328354	G	C	0.277336	0.0452984	0.0096	2.34e-06	-0.216482	0.033216	7.15e-11	-0.209248	0.0547478	0.00013236	0.198204	20	0.0104702	171	SCZ	No
ENSG00000233593.10	1	LINC02609	91275929	rs10436922	1	91317700	A	G	0.159046	0.0469029	0.0117	5.78e-05	-0.52456	0.0412056	4.01e-37	-0.0894138	0.0233841	0.00013147	0.084462	20	0.0104609	170	SCZ	No
ENSG00000154217.15	17	PITPNC1	65533387	rs2949922	17	65474588	T	C	0.435388	0.0349953	0.0087	5.92e-05	0.375208	0.0301723	1.68e-35	0.093269	0.02437	0.00012961	0.150719	20	0.0103739	169	SCZ	No
ENSG00000148600.15	10	CDHR1	85966835	rs7916271	10	85954220	C	T	0.475149	0.0341985	0.0089	0.0001107	-1.10134	0.0232137	0	-0.0310517	0.00810751	0.00012815	0.649855	20	0.0103183	168	SCZ	No
ENSG00000223959.8	16	AFG3L1P	90053782	rs8049897	16	90024202	A	G	0.127237	-0.0537967	0.0124	1.52e-05	-0.362949	0.044089	1.84e-16	0.148221	0.0386186	0.00012401	0.233174	20	0.0100445	167	SCZ	No
ENSG00000066322.15	1	ELOVL1	43831407	rs866332	1	43788858	T	C	0.371769	-0.0425996	0.0089	1.81e-06	-0.210901	0.0325743	9.52e-11	0.201989	0.0524798	0.00011866	0.142866	20	0.0096692	166	SCZ	No
ENSG00000213380.16	16	COG8	69363764	rs11542583	16	69373414	C	T	0.285288	0.0366951	0.0092	6.85e-05	0.531809	0.0349098	2.11e-52	0.0690006	0.0178826	0.00011407	0.478187	20	0.00935159	165	SCZ	No
ENSG00000101365.21	20	IDH3B	2641953	rs6115368	20	2640488	C	T	0.0715706	0.0620031	0.0157	8.08e-05	-0.946035	0.0519725	4.92e-74	-0.0655399	0.0169817	0.00011364	0.701096	20	0.00935159	164	SCZ	No
ENSG00000103423.14	16	DNAJA3	4491291	rs4786494	16	4506232	G	A	0.285288	0.040201	0.0098	3.86e-05	0.375519	0.0312779	3.31e-33	0.107055	0.0275786	0.00010368	0.125576	20	0.00860441	163	SCZ	No
ENSG00000138182.15	10	KIF20B	91498022	rs7095818	10	91529485	A	G	0.232604	-0.0412955	0.0102	5.07e-05	-0.498586	0.0360069	1.33e-43	0.0828251	0.0213143	0.00010196	0.311156	20	0.00851338	162	SCZ	No
ENSG00000278000.1	18	AC139100.2	77919966	rs72978338	18	77905865	T	C	0.350895	0.0372035	0.0089	3.1e-05	0.338541	0.0320547	4.5e-26	0.109894	0.0282736	0.00010157	0.736058	20	0.00851338	161	SCZ	No
ENSG00000232912.6	1	RERE-AS1	8489889	rs894875	1	8432136	C	T	0.311133	0.0499038	0.0092	5.74e-08	0.16384	0.0293339	2.33e-08	0.304589	0.0782754	9.97e-05	0.595875	20	0.0084421	160	SCZ	No
ENSG00000143603.19	1	KCNN3	154756344	rs7531728	1	154840516	A	C	0.402584	0.0355961	0.0088	5.55e-05	-0.484755	0.0340565	5.65e-46	-0.0734312	0.0188723	9.99e-05	0.398324	20	0.0084421	159	SCZ	No
ENSG00000152078.10	1	TLCD4	95623037	rs4950076	1	95577297	T	C	0.493042	-0.0442027	0.0086	2.78e-07	0.204614	0.0338437	1.49e-09	-0.216029	0.0551661	9e-05	0.704309	20	0.00770855	158	SCZ	No
ENSG00000165046.13	8	LETM2	38255385	rs7012844	8	38246762	C	T	0.251491	-0.0531047	0.0104	3e-07	0.207653	0.0339244	9.3e-10	-0.255737	0.0652221	8.82e-05	0.70202	15	0.00759702	157	SCZ	No
ENSG00000105717.14	19	PBX4	19701009	rs8113682	19	19743730	T	G	0.234592	0.0515008	0.0098	1.55e-07	0.181965	0.0308852	3.82e-09	0.283025	0.0721677	8.79e-05	0.120316	17	0.00759702	156	SCZ	No
ENSG00000234719.9	16	NPIPB2	12045808	rs393329	16	12070422	T	C	0.419483	0.0346043	0.0088	8.62e-05	1.2275	0.0196794	0	0.0281909	0.00718328	8.69e-05	0.234263	20	0.00758422	155	SCZ	No
ENSG00000183166.11	7	CALN1	71578306	rs2214663	7	71592894	G	T	0.336978	-0.0408949	0.0095	1.69e-05	-0.380029	0.0395161	6.77e-22	0.10761	0.0273881	8.53e-05	0.66237	20	0.00749017	154	SCZ	No
ENSG00000180667.11	1	YOD1	207221760	rs1044145	1	207217359	T	C	0.416501	-0.0372035	0.0088	2.18e-05	-0.329574	0.0307457	8.26e-27	0.112884	0.0287028	8.39e-05	0.813666	20	0.00742164	153	SCZ	No
ENSG00000122778.10	7	KIAA1549	138591130	rs2774965	7	138600299	T	C	0.421471	0.0408012	0.0088	3.84e-06	0.193375	0.0259429	9.06e-14	0.210995	0.0535929	8.25e-05	0.596442	20	0.00734267	152	SCZ	No
ENSG00000166165.13	14	CKB	103987587	rs34633710	14	104009630	G	A	0.274354	0.0551956	0.0097	1.17e-08	-0.199143	0.0365178	4.94e-08	-0.277165	0.0703968	8.24e-05	0.069316	14	0.00734267	151	SCZ	No
ENSG00000161328.11	11	LRRC56	546220	rs7938775	11	537031	C	G	0.212724	-0.0448013	0.0109	4.19e-05	-0.559298	0.0400909	3.11e-44	0.0801026	0.0203169	8.06e-05	0.859647	20	0.00726719	150	SCZ	No
ENSG00000103723.17	15	AP3B2	83353448	rs35728728	15	83363956	G	A	0.181909	-0.0441987	0.0109	5.18e-05	0.763269	0.0446206	1.34e-65	-0.0579071	0.0146764	7.96e-05	0.321109	20	0.00722703	149	SCZ	No
ENSG00000126460.11	19	PRRG2	50089082	rs3745473	19	50086626	C	T	0.173956	-0.0642041	0.0114	1.52e-08	0.184753	0.0329588	2.08e-08	-0.347513	0.087468	7.1e-05	0.163515	20	0.00648603	148	SCZ	No
ENSG00000100372.15	22	SLC25A17	41190518	rs2413631	22	41359786	A	G	0.248509	0.0538017	0.0102	1.44e-07	-0.257645	0.0426328	1.51e-09	-0.208821	0.052548	7.07e-05	0.171881	20	0.00648603	147	SCZ	No
ENSG00000164091.12	3	WDR82	52305243	rs12629472	3	52491836	A	G	0.201789	0.0527997	0.011	1.69e-06	-0.25463	0.0358533	1.23e-12	-0.207359	0.0521413	6.98e-05	0.0724788	20	0.00646992	146	SCZ	No
ENSG00000187323.12	18	DCC	50464420	rs62097994	18	50840962	A	T	0.397614	0.0382004	0.0087	1.21e-05	0.339906	0.0358653	2.61e-21	0.112385	0.0282089	6.78e-05	0.355959	20	0.00632071	145	SCZ	No
ENSG00000139437.18	12	TCHP	110379858	rs2292354	12	110368201	A	G	0.267396	0.0538017	0.0097	3.14e-08	-0.212488	0.0370479	9.72e-09	-0.253199	0.0635041	6.69e-05	0.059546	17	0.00628229	144	SCZ	No
ENSG00000101213.7	20	PTK6	62164042	rs2150808	20	62140289	G	A	0.0864811	0.083599	0.016	1.62e-07	-0.35669	0.057389	5.12e-10	-0.234374	0.0586014	6.35e-05	0.375047	20	0.00600535	143	SCZ	No
ENSG00000117335.20	1	CD46	207947128	rs2724360	1	207943158	C	T	0.206759	-0.0428031	0.0106	5.03e-05	-1.05114	0.0349243	5.17e-199	0.0407205	0.0101746	6.28e-05	0.383124	20	0.00598657	142	SCZ	No
ENSG00000239926.1	3	PRDX3P4	64160450	rs73124853	3	64152353	T	C	0.228628	0.0527048	0.0105	5.66e-07	-0.398032	0.060038	3.36e-11	-0.132414	0.033088	6.28e-05	0.432625	20	0.00598657	141	SCZ	No
ENSG00000182858.14	22	ALG12	50302982	rs9616765	22	50269092	G	A	0.141153	0.0563992	0.0126	8.08e-06	0.372673	0.0416248	3.45e-19	0.151337	0.0377997	6.24e-05	0.0865255	20	0.00598657	140	SCZ	No
ENSG00000138030.13	2	KHK	27316622	rs4665943	2	27295885	T	C	0.358847	-0.0385955	0.009	1.73e-05	0.329489	0.0291305	1.16e-29	-0.117137	0.0292123	6.08e-05	0.326593	20	0.00591244	139	SCZ	No
ENSG00000116127.19	2	ALMS1	73732590	rs11693531	2	73608614	G	C	0.27833	0.0449974	0.0095	1.9e-06	0.237597	0.0314275	4.03e-14	0.189385	0.0471828	5.97e-05	0.0605273	20	0.00589611	138	SCZ	No
ENSG00000268955.2	8	AC068020.1	8046387	rs1878561	8	8092405	C	A	0.480119	0.0409991	0.009	5.57e-06	-0.378896	0.0447229	2.41e-17	-0.108207	0.0269693	6.02e-05	0.483356	20	0.00589611	137	SCZ	No
ENSG00000204969.7	5	PCDHA2	140283184	rs2530225	5	140102539	A	G	0.463221	0.0393023	0.0088	7.35e-06	0.338187	0.0368151	4.07e-20	0.116215	0.0289336	5.9e-05	0.118097	20	0.00587245	136	SCZ	No
ENSG00000118298.12	1	CA14	150233562	rs17646887	1	150229450	A	G	0.0467197	0.0901983	0.0213	2.33e-05	-0.859016	0.0671228	1.69e-37	-0.105002	0.026118	5.81e-05	0.24957	20	0.00582439	135	SCZ	No
ENSG00000198208.12	14	RPS6KL1	75380330	rs2359239	14	75326771	T	C	0.369781	-0.0387975	0.0088	1.01e-05	0.312332	0.0310409	8.14e-24	-0.124219	0.0307612	5.39e-05	0.811365	20	0.00544741	134	SCZ	No
ENSG00000088298.13	20	EDEM2	33719153	rs6060266	20	33733078	C	T	0.22664	0.0446	0.0103	1.44e-05	-0.512472	0.0458431	5.18e-29	-0.087029	0.0215538	5.4e-05	0.622994	20	0.00544741	133	SCZ	No
ENSG00000164037.17	4	SLC9B1	103873540	rs223456	4	103710105	G	A	0.491054	0.0361973	0.0086	2.67e-05	-0.464236	0.0318473	3.94e-48	-0.0779718	0.0192818	5.26e-05	0.168451	20	0.00538967	132	SCZ	No
ENSG00000204624.8	1	DISP3	11568410	rs12030427	1	11545278	A	G	0.302187	0.0423961	0.0102	3.23e-05	0.584947	0.0326377	7.88e-72	0.0724786	0.0179003	5.14e-05	0.10432	20	0.00531081	131	SCZ	No
ENSG00000115239.24	2	ASB3	53923554	rs4116709	2	53929416	T	C	0.177932	-0.0501036	0.0113	9.03e-06	-0.426802	0.0427083	1.63e-23	0.117393	0.028965	5.06e-05	0.533538	20	0.00531081	130	SCZ	No
ENSG00000157470.12	15	FAM81A	59740323	rs7174277	15	59442589	A	G	0.333996	0.0401035	0.0094	2.17e-05	-0.403554	0.0312833	4.5e-38	-0.0993758	0.0245339	5.11e-05	0.272266	20	0.00531081	129	SCZ	No
ENSG00000244752.3	22	CRYBB2	25618184	rs6423498	22	25853368	C	T	0.0725646	-0.073204	0.0163	7.57e-06	0.651438	0.0695343	7.35e-21	-0.112373	0.027748	5.13e-05	0.272452	20	0.00531081	128	SCZ	No
ENSG00000144034.16	2	TPRKB	73960379	rs13409366	2	73846767	G	A	0.218688	0.0579046	0.0102	1.49e-08	-0.201932	0.0348279	6.71e-09	-0.286753	0.0706928	4.99e-05	0.122586	20	0.00530983	127	SCZ	Yes
ENSG00000047346.12	15	FAM214A	52937764	rs11633933	15	52948357	T	C	0.222664	-0.0435967	0.0104	2.71e-05	-0.55839	0.0342098	6.83e-60	0.0780757	0.0192294	4.9e-05	0.355209	20	0.00530983	126	SCZ	No
ENSG00000244056.2	15	RN7SL417P	84948910	rs2135551	15	84707851	G	A	0.27336	-0.0575989	0.0097	3.34e-09	0.265004	0.0476465	2.67e-08	-0.217351	0.0535438	4.92e-05	0.128239	20	0.00530983	125	SCZ	No
ENSG00000166260.13	17	COX11	53037664	rs11872021	17	53043978	T	G	0.270378	0.0390007	0.0095	4.35e-05	-0.855775	0.0319983	1.44e-157	-0.0455736	0.0112311	4.95e-05	0.742279	20	0.00530983	124	SCZ	No
ENSG00000176956.13	8	LY6H	144240730	rs60959054	8	144262407	G	A	0.393638	-0.0367988	0.0088	2.72e-05	-0.563607	0.0323331	4.78e-68	0.0652917	0.0160567	4.78e-05	0.141439	20	0.00525269	123	SCZ	No
ENSG00000157851.17	2	DPYSL5	27121917	rs12989446	2	27091957	G	T	0.378728	-0.0361969	0.0088	3.91e-05	-0.911671	0.0323648	1.42e-174	0.0397039	0.00975497	4.7e-05	0.0575167	20	0.00523274	122	SCZ	No
ENSG00000230002.3	2	ALMS1-IT1	73685250	rs7596773	2	73846000	T	C	0.217694	0.0584027	0.0103	1.22e-08	0.202976	0.034739	5.13e-09	0.287732	0.0707114	4.72e-05	0.769785	20	0.00523274	121	SCZ	No
ENSG00000204991.11	16	SPIRE2	89911157	rs7186980	16	89883208	C	T	0.301193	-0.0402971	0.0096	2.41e-05	0.641198	0.0385825	5.09e-62	-0.0628465	0.0154422	4.71e-05	0.316467	20	0.00523274	120	SCZ	No
ENSG00000287998.1	8	AC104232.3	65742983	rs13252547	8	65691703	A	C	0.520875	0.0462953	0.0088	1.3e-07	-0.181103	0.0279751	9.56e-11	-0.25563	0.0626129	4.45e-05	0.387253	20	0.00505997	119	SCZ	No
ENSG00000163536.13	3	SERPINI1	167498194	rs12494861	3	167426942	G	A	0.192843	-0.0456997	0.0106	1.48e-05	0.390196	0.0289098	1.63e-41	-0.11712	0.0285181	4.01e-05	0.884039	20	0.0045977	118	SCZ	No
ENSG00000113119.13	5	TMCO6	140022006	rs2530241	5	140054485	T	C	0.425447	0.0428031	0.0086	7.48e-07	0.243868	0.0334624	3.15e-13	0.175517	0.042704	3.96e-05	0.747246	20	0.00457272	117	SCZ	No
ENSG00000196236.13	22	XPNPEP3	41290950	rs103197	22	41256802	A	G	0.457256	-0.0428971	0.0088	1.1e-06	-0.253838	0.033188	2.03e-14	0.168994	0.0411102	3.94e-05	0.109495	20	0.00457272	116	SCZ	No
ENSG00000236333.4	12	TRHDE-AS1	72657239	rs12425628	12	72649690	C	A	0.181909	-0.0491044	0.0117	2.6e-05	-0.786184	0.0376192	5.53e-97	0.0624592	0.0151792	3.88e-05	0.498709	7	0.00455818	115	SCZ	No
ENSG00000073711.11	3	PPP2R3A	135775653	rs13084404	3	135676132	A	G	0.435388	-0.0438996	0.0088	5.42e-07	-0.236655	0.0323211	2.44e-13	0.1855	0.0449951	3.74e-05	0.0927198	20	0.00444366	114	SCZ	No
ENSG00000101109.12	20	STK4	43651891	rs34748157	20	43608925	C	G	0.321074	-0.0426954	0.0094	6.08e-06	-0.342482	0.0348545	8.7e-23	0.124665	0.0302371	3.74e-05	0.115851	17	0.00444366	113	SCZ	No
ENSG00000213699.9	2	SLC35F6	26995626	rs35628191	2	27004254	T	C	0.403579	-0.0385955	0.0088	1.03e-05	-0.385593	0.0310303	1.88e-35	0.100094	0.0242018	3.54e-05	0.221673	20	0.00427195	112	SCZ	No
ENSG00000168405.17	6	CMAHP	25257172	rs302982	6	25115397	A	G	0.180915	-0.0489044	0.0116	2.29e-05	1.00505	0.0432862	2.94e-119	-0.0486585	0.0117304	3.35e-05	0.236821	20	0.00408589	111	SCZ	No
ENSG00000166913.13	20	YWHAB	43525758	rs16989481	20	43534903	A	G	0.287276	-0.040998	0.0097	2.3e-05	-0.647587	0.0281307	2.9e-117	0.0633088	0.015229	3.22e-05	0.237084	20	0.00396339	110	SCZ	No
ENSG00000163673.7	3	DCLK3	36779876	rs1553656	3	36859705	T	C	0.437376	-0.040395	0.0087	3.12e-06	0.271914	0.0284042	1.04e-21	-0.148558	0.0355602	2.95e-05	0.0986783	20	0.00370606	109	SCZ	No
ENSG00000105784.15	7	RUNDC3B	87359238	rs7793933	7	87416839	C	T	0.462227	-0.0433042	0.0087	5.83e-07	-0.285625	0.0372494	1.75e-14	0.151612	0.0363143	2.98e-05	0.335034	20	0.00370606	108	SCZ	No
ENSG00000278434.1	16	AC023830.3	4582944	rs4786519	16	4584406	C	T	0.321074	0.0423984	0.0095	7.55e-06	0.394163	0.0332562	2.09e-32	0.107566	0.0257538	2.96e-05	0.455335	20	0.00370606	107	SCZ	No
ENSG00000101104.13	20	PABPC1L	43563188	rs6031848	20	43514210	C	T	0.286282	-0.0411995	0.0097	2.18e-05	-0.66462	0.0293642	2.02e-113	0.0619896	0.0148496	2.99e-05	0.124165	20	0.00370606	106	SCZ	No
ENSG00000173295.8	8	FAM86B3P	8094252	rs2980438	8	8094825	C	T	0.488072	0.0380965	0.0089	1.92e-05	-0.83565	0.0419859	3.83e-88	-0.0455891	0.0108939	2.85e-05	0.232402	20	0.00367663	105	SCZ	No
ENSG00000203721.7	1	LINC00862	200296190	rs6427827	1	200398387	T	A	0.392644	0.0513963	0.0088	5.97e-09	0.18272	0.0303262	1.69e-09	0.281285	0.0670746	2.75e-05	0.740621	20	0.00361861	104	SCZ	No
ENSG00000270130.1	12	AC068790.7	124445528	rs4930726	12	124428331	C	T	0.369781	0.0478046	0.009	1.18e-07	0.201766	0.0295625	8.79e-12	0.236931	0.0565227	2.77e-05	0.451039	20	0.00361861	103	SCZ	No
ENSG00000287029.1	13	AL162713.2	44374926	rs2121030	13	44444574	T	C	0.534791	-0.039604	0.0087	5.21e-06	0.284383	0.0265053	7.42e-27	-0.139263	0.0332321	2.78e-05	0.582733	20	0.00361861	102	SCZ	No
ENSG00000143578.16	1	CREB3L4	153943424	rs4845586	1	153942597	G	T	0.479125	0.0414993	0.0086	1.62e-06	0.273074	0.031653	6.29e-18	0.151971	0.0360851	2.54e-05	0.823278	20	0.00346172	101	SCZ	No
ENSG00000247810.8	4	AL136537.1	37105387	rs35953833	4	37249420	G	C	0.208748	0.0538017	0.0104	2.48e-07	-0.486021	0.0671932	4.72e-13	-0.110698	0.0263079	2.58e-05	0.106545	20	0.00346172	100	SCZ	No
ENSG00000234515.1	6	PPP1R2P1	32847286	rs9276894	6	32846483	C	G	0.342942	-0.0418039	0.009	3.3e-06	0.527882	0.0531631	3.1e-23	-0.0791918	0.0188225	2.58e-05	0.0660581	20	0.00346172	99	SCZ	No
ENSG00000259218.6	15	LINC00928	90057710	rs182317	15	89943601	T	G	0.342942	0.0428031	0.0091	2.47e-06	-0.35399	0.03762	4.98e-21	-0.120916	0.0287398	2.58e-05	0.057368	20	0.00346172	98	SCZ	No
ENSG00000101017.14	20	CD40	44752710	rs4239702	20	44749251	T	C	0.287276	0.0432989	0.0096	6e-06	-0.360553	0.0306167	5.17e-32	-0.12009	0.0285118	2.53e-05	0.0797554	20	0.00346172	97	SCZ	No
ENSG00000278259.5	17	MYO19	34875382	rs2306589	17	34848874	C	T	0.548708	0.037598	0.0086	1.26e-05	-0.517041	0.0284584	9.2e-74	-0.0727177	0.0171079	2.13e-05	0.559959	20	0.00300497	96	SCZ	No
ENSG00000067208.14	1	EVI5	93116107	rs10874656	1	92947024	T	C	0.190855	-0.0513038	0.0108	1.88e-06	0.422267	0.0438358	5.8e-22	-0.121496	0.028517	2.04e-05	0.177666	20	0.00293446	95	SCZ	No
ENSG00000253893.2	8	FAM85B	8054738	rs2980439	8	8094870	A	G	0.454274	0.0391983	0.0089	1.09e-05	-0.72359	0.0434066	2.16e-62	-0.054172	0.0127218	2.06e-05	0.270386	20	0.00293446	94	SCZ	No
ENSG00000203801.8	6	LINC00222	109082001	rs2153960	6	108988184	G	A	0.357853	0.0452984	0.0093	1.22e-06	-0.276866	0.0313105	9.35e-19	-0.163611	0.038349	1.99e-05	0.0527077	20	0.00288989	93	SCZ	No
ENSG00000164241.13	5	C5orf63	126393717	rs6899133	5	126390962	C	T	0.464215	-0.0385955	0.0087	9.26e-06	-0.576531	0.0365667	5.28e-56	0.0669443	0.0156762	1.95e-05	0.686749	20	0.00286842	92	SCZ	No
ENSG00000188305.6	19	PEAK3	2278402	rs11667219	19	2277988	A	G	0.261431	-0.0467981	0.01	3.13e-06	0.353244	0.0330831	1.3e-26	-0.132481	0.0309087	1.82e-05	0.575196	20	0.00270171	91	SCZ	No
ENSG00000158792.16	16	SPATA2L	89765439	rs258340	16	89691384	C	G	0.506958	-0.0478991	0.0088	5.41e-08	0.228372	0.032762	3.16e-12	-0.209742	0.0488898	1.79e-05	0.505344	20	0.00268436	90	SCZ	No
ENSG00000204962.6	5	PCDHA8	140306352	rs3756335	5	140213510	A	T	0.473161	0.0392015	0.0087	6.14e-06	0.524737	0.0343593	1.17e-52	0.0747069	0.0172863	1.55e-05	0.350457	20	0.00235287	89	SCZ	No
ENSG00000286896.1	4	AC112236.3	140495512	rs58433589	4	140492177	T	C	0.423459	0.040697	0.0089	4.55e-06	0.400097	0.029074	4.36e-43	0.101718	0.0234405	1.43e-05	0.865727	20	0.00219615	88	SCZ	No
ENSG00000050130.18	14	JKAMP	59961644	rs113613442	14	59972563	G	T	0.0586481	-0.0946008	0.0188	4.95e-07	0.626774	0.073073	9.71e-18	-0.150933	0.0347755	1.42e-05	0.809267	20	0.00219615	87	SCZ	No
ENSG00000176909.12	19	MAMSTR	49219482	rs516246	19	49206172	T	C	0.441352	0.0404991	0.0088	3.94e-06	0.382332	0.0288175	3.58e-40	0.105927	0.0243621	1.37e-05	0.428724	20	0.0021608	86	SCZ	No
ENSG00000144035.4	2	NAT8	73868700	rs6706409	2	73606508	C	A	0.287276	0.0440982	0.0094	2.44e-06	0.508232	0.0428537	1.92e-32	0.0867679	0.0198899	1.29e-05	0.0706689	20	0.00210751	85	SCZ	No
ENSG00000156599.11	11	ZDHHC5	57451936	rs3781885	11	57570680	T	C	0.303181	0.0530949	0.0092	8.92e-09	-0.181338	0.0272854	3.01e-11	-0.292795	0.0671927	1.32e-05	0.859872	20	0.00210751	84	SCZ	No
ENSG00000256278.1	15	AC048382.1	85156560	rs71395455	15	85153804	G	A	0.28827	-0.0645041	0.0095	1.16e-11	0.193298	0.0339099	1.2e-08	-0.333703	0.0764359	1.27e-05	0.706914	20	0.00210751	83	SCZ	No
ENSG00000142233.14	19	NTN5	49170501	rs2638282	19	49213833	A	G	0.470179	0.0401972	0.0088	4.97e-06	0.425984	0.0294334	1.8e-47	0.0943631	0.0216625	1.32e-05	0.273803	20	0.00210751	82	SCZ	No
ENSG00000124140.14	20	SLC12A5	44669559	rs2425752	20	44702120	T	C	0.260437	0.0437968	0.0097	6.81e-06	0.512225	0.0309003	1.03e-61	0.085503	0.0196269	1.32e-05	0.243708	20	0.00210751	81	SCZ	No
ENSG00000182732.18	14	RGS6	72716192	rs1860104	14	72457037	A	T	0.418489	0.0482978	0.0087	2.85e-08	-0.203951	0.028684	1.16e-12	-0.236811	0.0541194	1.21e-05	0.0625068	20	0.00204655	80	SCZ	No
ENSG00000146007.11	5	ZMAT2	140082268	rs801176	5	140087010	A	G	0.43837	0.0388968	0.0086	6.5e-06	0.573684	0.0327125	7.46e-69	0.0678018	0.0154814	1.19e-05	0.133134	20	0.0020361	79	SCZ	No
ENSG00000159479.17	1	MED8	43852534	rs11172	1	43850473	G	A	0.373757	-0.0416025	0.0089	2.84e-06	0.383536	0.0299356	1.4e-37	-0.108471	0.0247014	1.13e-05	0.0606128	20	0.00195409	78	SCZ	No
ENSG00000143614.10	1	GATAD2B	153828671	rs12133923	1	153773240	C	A	0.485089	0.0430978	0.0086	5.92e-07	0.223081	0.0243535	5.18e-20	0.193194	0.0439432	1.1e-05	0.678952	20	0.00193312	77	SCZ	No
ENSG00000284738.1	1	AL358472.5	153901764	rs60150125	1	153854070	A	G	0.28827	0.0419998	0.0092	5.44e-06	0.550346	0.0335543	1.86e-60	0.0763152	0.0173522	1.09e-05	0.197411	20	0.00193312	76	SCZ	No
ENSG00000136144.12	13	RCBTB1	50132888	rs1359543	13	50159165	G	A	0.409543	0.0394995	0.0088	7.72e-06	-0.719938	0.0321803	7.37e-111	-0.0548652	0.0124669	1.08e-05	0.636916	20	0.00193312	75	SCZ	No
ENSG00000146830.11	7	GIGYF1	100284502	rs221774	7	100298984	A	G	0.115308	0.064401	0.0138	3.07e-06	0.763889	0.0557227	9e-43	0.0843068	0.0190835	9.97e-06	0.806168	20	0.00182288	74	SCZ	No
ENSG00000272977.1	22	AL008721.2	25874062	rs6004659	22	25856411	G	C	0.0735586	-0.0731018	0.0163	7.54e-06	-1.6206	0.0530687	8.21e-205	0.0451078	0.0101659	9.11e-06	0.226864	20	0.00168897	73	SCZ	No
ENSG00000163728.11	3	TTC14	180327784	rs62291047	3	180317395	A	G	0.162028	-0.0580991	0.0125	3.12e-06	0.69524	0.0457524	3.77e-52	-0.083567	0.0188017	8.8e-06	0.458369	20	0.00165388	72	SCZ	No
ENSG00000204055.5	9	AL158151.1	131980973	rs2480452	9	131909736	T	C	0.0666004	0.0730977	0.016	5.19e-06	1.01365	0.0489795	3.81e-95	0.0721135	0.0161646	8.15e-06	0.198396	20	0.00155281	71	SCZ	No
ENSG00000178093.14	19	TSSK6	19624792	rs2965187	19	19522970	A	T	0.208748	0.0654029	0.0103	2.02e-10	0.204806	0.0321382	1.86e-10	0.319341	0.0709955	6.86e-06	0.0822205	20	0.00132527	70	SCZ	No
ENSG00000147535.17	8	PLPP5	38123704	rs3739252	8	38127768	C	T	0.256461	-0.0518047	0.0103	5.29e-07	0.379341	0.036809	6.64e-25	-0.136565	0.0302134	6.18e-06	0.692538	20	0.00122826	69	SCZ	No
ENSG00000268707.1	9	AL158151.4	131932966	rs2480452	9	131909736	T	C	0.0666004	0.0730977	0.016	5.19e-06	1.55169	0.0513685	1.91e-200	0.0471083	0.0104286	6.27e-06	0.148296	20	0.00122826	68	SCZ	No
ENSG00000248383.5	5	PCDHAC1	140348908	rs246003	5	140340865	C	G	0.480119	0.0467977	0.0086	5.83e-08	0.311032	0.038097	3.24e-16	0.150459	0.0332288	5.95e-06	0.289614	20	0.00120223	67	SCZ	No
ENSG00000254602.2	11	AP000662.1	57412880	rs1783977	11	57462799	T	C	0.436382	-0.0473013	0.0087	5.29e-08	0.239117	0.0281583	2.03e-17	-0.197816	0.0432022	4.68e-06	0.301163	20	0.00096696	66	SCZ	No
ENSG00000088808.18	14	PPP1R13B	104256722	rs111688512	14	104310174	A	G	0.105368	0.0754027	0.0136	3.24e-08	-0.334591	0.0412574	5.07e-16	-0.225357	0.0492374	4.72e-06	0.1711	20	0.00096696	65	SCZ	No
ENSG00000224924.7	21	LINC00320	22099948	rs461016	21	22121510	C	A	0.181909	0.050503	0.0106	1.74e-06	0.628769	0.0378609	6.17e-62	0.0803204	0.0175384	4.66e-06	0.284448	20	0.00096696	64	SCZ	No
ENSG00000159640.17	17	ACE	61565082	rs4292	17	61554341	C	T	0.367793	-0.0428971	0.009	2.02e-06	0.563939	0.0318166	2.7e-70	-0.0760668	0.0165261	4.17e-06	0.435305	20	0.00089493	63	SCZ	No
ENSG00000185630.19	1	PBX1	164696677	rs6672857	1	163753767	T	A	0.492048	0.043002	0.0087	7.46e-07	-0.420959	0.0317732	4.58e-40	-0.102152	0.0220585	3.64e-06	0.580376	20	0.00079402	62	SCZ	No
ENSG00000085788.14	8	DDHD2	38107906	rs56058270	8	38102123	A	G	0.254473	-0.0507977	0.0103	8.27e-07	0.486381	0.0354231	6.65e-43	-0.10444	0.0225014	3.46e-06	0.0762627	20	0.00076707	61	SCZ	No
ENSG00000283361.2	13	CFAP97D2	114954362	rs6560936	13	114945972	T	C	0.426441	0.041401	0.0086	1.48e-06	0.581512	0.0308683	3.65e-79	0.0711955	0.0152643	3.1e-06	0.350029	20	0.00069853	60	SCZ	No
ENSG00000253553.7	8	AC090578.1	89619434	rs58733993	8	89572408	G	A	0.201789	0.0582013	0.011	1.36e-07	-0.444134	0.0446301	2.49e-23	-0.131044	0.0280504	2.99e-06	0.368581	20	0.0006847	59	SCZ	No
ENSG00000172922.11	11	RNASEH2C	65484882	rs3372	11	65485218	A	G	0.355865	0.0440041	0.009	9.4e-07	-0.609906	0.0383619	6.47e-57	-0.0721491	0.0154384	2.96e-06	0.312966	20	0.0006847	58	SCZ	No
ENSG00000284902.1	2	AC074008.1	73697404	rs6711033	2	73746643	C	T	0.224652	0.0548998	0.0101	6.12e-08	0.331322	0.0358002	2.15e-20	0.165699	0.0353529	2.77e-06	0.271698	20	0.00065794	57	SCZ	No
ENSG00000168781.22	15	PPIP5K1	43854056	rs2467737	15	43737188	A	G	0.304175	-0.0560022	0.0094	3.06e-09	0.269056	0.0354183	3.04e-14	-0.208143	0.0443998	2.76e-06	0.678103	20	0.00065794	56	SCZ	No
ENSG00000279685.2	17	MAPT-IT1	43974656	rs78929339	17	44189910	G	A	0.239563	-0.0619038	0.011	1.65e-08	0.391336	0.0446834	1.99e-18	-0.158186	0.0334117	2.2e-06	0.157019	3	0.00054022	55	SCZ	No
ENSG00000182774.13	15	RPS17	83207356	rs17356528	15	83305550	G	A	0.333002	0.0471021	0.0092	3.25e-07	-0.456526	0.0364835	6.32e-36	-0.103175	0.0217738	2.15e-06	0.180808	20	0.00053932	54	SCZ	No
ENSG00000109572.14	4	CLCN3	170589304	rs1566522	4	170628474	G	A	0.503976	-0.0461963	0.0086	9.02e-08	-0.274676	0.0267368	9.29e-25	0.168185	0.0353313	1.93e-06	0.0709765	20	0.00049357	53	SCZ	No
ENSG00000119242.9	12	CCDC92	124430292	rs12303933	12	124482256	C	T	0.364811	0.0513986	0.0091	1.49e-08	-0.293794	0.0325001	1.57e-19	-0.174948	0.0365231	1.67e-06	0.38944	20	0.00043373	52	SCZ	No
ENSG00000162753.13	1	SLC9C2	173520905	rs61826793	1	173646773	A	G	0.121272	-0.064701	0.0131	8.6e-07	1.02089	0.0502337	8.08e-92	-0.0633771	0.0132054	1.59e-06	0.921383	20	0.00042229	51	SCZ	No
ENSG00000261575.2	17	AC005829.1	44345232	rs80028338	17	44161470	C	A	0.240557	-0.061302	0.0118	1.92e-07	0.603138	0.0472965	3.03e-37	-0.101638	0.0211255	1.5e-06	0.743893	3	0.00040594	50	SCZ	No
ENSG00000102471.14	13	NDFIP2	80092734	rs314690	13	80008957	T	C	0.324056	-0.057502	0.0091	3.01e-10	0.233705	0.0311389	6.13e-14	-0.246045	0.0509008	1.34e-06	0.412715	20	0.00036977	49	SCZ	No
ENSG00000100711.14	14	ZFYVE21	104191036	rs1606	14	104161281	A	G	0.296223	0.0591027	0.0092	1.27e-10	-0.223924	0.0298532	6.34e-14	-0.263941	0.0540946	1.06e-06	0.108907	20	0.0003001	48	SCZ	No
ENSG00000183831.7	1	ANKRD45	173608232	rs61828917	1	173580303	T	C	0.121272	-0.0680044	0.0132	2.45e-07	-0.804551	0.0500201	3.28e-58	0.0845247	0.0172277	9.28e-07	0.239181	20	0.00026709	47	SCZ	No
ENSG00000259946.1	1	BX005019.1	98433466	rs6604098	1	98405032	C	G	0.224652	-0.0893997	0.0104	9.7e-18	-0.211739	0.0349024	1.31e-09	0.422216	0.0851832	7.18e-07	0.0728949	20	0.00021099	46	SCZ	No
ENSG00000112659.14	6	CUL9	43171124	rs6924555	6	43150980	C	T	0.120278	-0.0633034	0.0122	2.26e-07	-0.821119	0.0464692	7.12e-70	0.0770941	0.0154851	6.4e-07	0.163208	20	0.00019362	45	SCZ	No
ENSG00000065609.14	6	SNAP91	84341004	rs2224195	6	84307726	C	T	0.45825	-0.0473033	0.0087	4.95e-08	-0.420727	0.0340143	3.84e-35	0.112433	0.0225882	6.44e-07	0.460544	20	0.00019362	44	SCZ	No
ENSG00000172817.4	8	CYP7B1	65605807	rs4461935	8	65700067	G	C	0.517893	0.0464	0.0088	1.25e-07	-0.476227	0.0306369	1.74e-54	-0.0974326	0.0195127	5.94e-07	0.602878	20	0.00018674	43	SCZ	No
ENSG00000170802.16	2	FOXN2	48574105	rs79073127	2	48573895	C	G	0.12326	-0.073204	0.0139	1.55e-07	0.919723	0.0480766	1.41e-81	-0.0795935	0.0156755	3.82e-07	0.281422	20	0.00012312	42	SCZ	No
ENSG00000142599.19	1	RERE	8660718	rs894875	1	8432136	C	T	0.311133	0.0499038	0.0092	5.74e-08	0.47568	0.0321044	1.14e-49	0.104911	0.0205961	3.51e-07	0.392205	20	0.00011792	41	SCZ	No
ENSG00000103037.12	16	SETD6	58553564	rs7198594	16	58596619	T	C	0.437376	-0.0467023	0.0087	6.84e-08	0.46297	0.0288754	7.47e-58	-0.100875	0.019817	3.57e-07	0.175804	20	0.00011792	40	SCZ	No
ENSG00000110492.16	11	MDK	46403846	rs34406563	11	46398916	C	T	0.177932	0.071002	0.0111	1.74e-10	-0.350768	0.0411041	1.42e-17	-0.202419	0.0395479	3.08e-07	0.38301	20	0.00010692	39	SCZ	No
ENSG00000250091.3	12	DNAH10OS	124414770	rs9971695	12	124413491	A	G	0.370775	0.0480984	0.009	1.01e-07	0.642038	0.0316252	1.25e-91	0.0749152	0.0144954	2.36e-07	0.381456	20	8.41e-05	38	SCZ	No
ENSG00000092470.12	15	WDR76	44139894	rs7180818	15	44075259	G	A	0.282306	-0.0584027	0.0097	1.95e-09	0.387303	0.038168	3.41e-24	-0.150793	0.0291218	2.24e-07	0.450754	20	8.2e-05	37	SCZ	No
ENSG00000262539.1	17	AC005829.2	44337444	rs75257416	17	44349079	A	C	0.200795	-0.0648978	0.0122	9.54e-08	1.42959	0.059781	2.2e-126	-0.0453961	0.0087425	2.07e-07	0.0799266	6	7.79e-05	36	SCZ	No
ENSG00000174939.11	16	ASPHD1	29921440	rs4407079	16	29931899	A	G	0.511928	-0.0580991	0.0086	1.71e-11	0.224628	0.0274454	2.73e-16	-0.258646	0.0496434	1.89e-07	0.137513	20	7.29e-05	35	SCZ	No
ENSG00000250067.12	19	YJEFN3	19644030	rs2905432	19	19484295	G	A	0.332008	0.0725997	0.009	6.25e-16	-0.207883	0.0302388	6.21e-12	-0.349234	0.0667456	1.67e-07	0.062691	20	6.66e-05	34	SCZ	No
ENSG00000287222.1	8	AC234917.3	144913360	rs13252406	8	144912303	T	C	0.44334	0.0509973	0.0088	6.22e-09	0.397102	0.0315354	2.33e-36	0.128424	0.0243947	1.41e-07	0.722586	20	5.77e-05	33	SCZ	No
ENSG00000265821.1	17	RN7SL739P	43603966	rs2668632	17	44319366	T	C	0.241551	-0.0653007	0.011	3.05e-09	-0.736373	0.0640867	1.48e-30	0.0886789	0.016814	1.33e-07	0.0823287	16	5.64e-05	32	SCZ	No
ENSG00000140265.12	15	ZSCAN29	43656796	rs6493084	15	43647627	G	A	0.308151	-0.0544977	0.0094	7.16e-09	0.512573	0.0398218	6.5e-38	-0.106322	0.0201132	1.25e-07	0.16212	20	5.45e-05	31	SCZ	No
ENSG00000149932.17	16	TMEM219	29968288	rs3814883	16	29994922	T	C	0.460239	-0.0670977	0.0087	1.58e-14	-0.223484	0.0299452	8.45e-14	0.300235	0.0559809	8.18e-08	0.653309	20	3.69e-05	30	SCZ	No
ENSG00000114902.14	3	SPCS1	52742068	rs4687547	3	52608949	T	C	0.419483	-0.0627025	0.0088	9.83e-13	0.225341	0.0275158	2.62e-16	-0.278256	0.0517637	7.64e-08	0.100331	20	3.58e-05	29	SCZ	No
ENSG00000242866.10	15	STRC	43901380	rs2447210	15	43936103	T	C	0.284294	-0.0546018	0.0099	3.14e-08	0.879805	0.0367716	1.63e-126	-0.0620613	0.0115476	7.68e-08	0.0925473	20	3.58e-05	28	SCZ	No
ENSG00000285184.3	1	AC244033.2	150028697	rs112287706	1	150046132	G	C	0.168986	-0.0657971	0.0118	2.56e-08	-0.824354	0.0392865	9.35e-98	0.0798166	0.014811	7.09e-08	0.144422	20	3.55e-05	27	SCZ	No
ENSG00000205281.6	15	GOLGA6L10	82638418	rs4778686	15	83310835	A	G	0.426441	0.0505981	0.0087	6.68e-09	0.628156	0.0430382	3.01e-48	0.0805501	0.0149091	6.56e-08	0.0694098	20	3.41e-05	26	SCZ	No
ENSG00000120088.15	17	CRHR1	43887420	rs62073157	17	44334052	A	G	0.241551	-0.0659001	0.011	2.18e-09	0.701869	0.0530024	5.01e-40	-0.0938924	0.0172017	4.81e-08	0.0589169	16	2.6e-05	25	SCZ	No
ENSG00000163016.10	2	ALMS1P1	73896423	rs6704782	2	73766454	T	A	0.217694	0.0573008	0.0102	2.17e-08	0.96185	0.0329167	1.06e-187	0.0595735	0.0107988	3.45e-08	0.219251	20	2e-05	24	SCZ	No
ENSG00000261758.1	3	AC117382.2	136473047	rs9825700	3	136435162	A	G	0.411531	-0.0551005	0.0089	4.92e-10	0.406865	0.0336025	9.56e-34	-0.135427	0.0245682	3.54e-08	0.433969	20	2e-05	23	SCZ	No
ENSG00000168237.18	3	GLYCTK	52325189	rs11717383	3	52287468	G	T	0.482107	0.064401	0.0086	7.76e-14	0.277409	0.0330852	5.09e-17	0.232152	0.0415654	2.33e-08	0.12656	20	1.44e-05	22	SCZ	No
ENSG00000249839.1	15	AC011330.1	43966194	rs4924720	15	44019788	A	G	0.287276	-0.0570043	0.0097	4.37e-09	-0.754207	0.0406881	1.05e-76	0.0755818	0.0134921	2.12e-08	0.19446	20	1.37e-05	21	SCZ	No
ENSG00000259775.1	14	AL138976.2	103798358	rs12432904	14	103812320	T	G	0.345924	-0.0535976	0.0092	5.46e-09	0.785746	0.0323069	1.17e-130	-0.0682125	0.0120398	1.47e-08	0.321186	20	9.91e-06	20	SCZ	No
ENSG00000130921.9	12	C12orf65	123730279	rs11057209	12	123733621	A	G	0.282306	0.0713993	0.0098	2.71e-13	0.329788	0.0356014	1.98e-20	0.2165	0.0378058	1.02e-08	0.0724441	20	7.29e-06	19	SCZ	No
ENSG00000060656.20	1	PTPRU	29608176	rs56335113	1	30427639	A	G	0.310139	0.064701	0.0094	6.02e-12	-0.379003	0.0364199	2.32e-25	-0.170714	0.0297362	9.42e-09	0.667389	20	7.08e-06	18	SCZ	No
ENSG00000176681.14	17	LRRC37A	44392630	rs2696524	17	44356793	G	A	0.238569	-0.0650009	0.0111	4.43e-09	1.24363	0.0368584	1.47e-249	-0.0522672	0.00905894	7.94e-09	0.275087	14	6.51e-06	17	SCZ	No
ENSG00000228696.10	17	ARL17B	44395656	rs3874943	17	44572068	A	G	0.502982	-0.0544984	0.0093	4.25e-09	0.909426	0.0280838	4.82e-230	-0.0599261	0.0103923	8.1e-09	0.439194	18	6.51e-06	16	SCZ	No
ENSG00000238083.8	17	LRRC37A2	44610946	rs3874943	17	44572068	A	G	0.502982	-0.0544984	0.0093	4.25e-09	0.944462	0.029457	1.48e-225	-0.0577032	0.01001	8.19e-09	0.509713	8	6.51e-06	15	SCZ	No
ENSG00000197933.13	19	ZNF823	11840952	rs72986630	19	11849736	T	C	0.0586481	0.112296	0.0179	3.59e-10	0.890034	0.0582374	9.95e-53	0.12617	0.0217401	6.49e-09	0.0886024	11	6.27e-06	14	SCZ	No
ENSG00000217539.2	6	IQCB2P	27979317	rs149964	6	28018469	G	A	0.199801	-0.0885968	0.0104	1.85e-17	0.746922	0.0892097	5.63e-17	-0.118616	0.019864	2.35e-09	0.134274	20	2.45e-06	13	SCZ	No
ENSG00000163634.12	3	THOC7	63834545	rs832190	3	63842629	C	T	0.39662	0.0563047	0.0089	2.54e-10	-0.570356	0.0303055	5.16e-79	-0.0987185	0.0164623	2.01e-09	0.0646475	20	2.36e-06	12	SCZ	No
ENSG00000114054.14	3	PCCB	136012960	rs527888	3	136031358	C	G	0.447316	-0.0548953	0.0087	3.47e-10	0.671585	0.0352111	4.22e-81	-0.0817399	0.0136449	2.09e-09	0.683523	20	2.36e-06	11	SCZ	No
ENSG00000115524.17	2	SF3B1	198276521	rs2914983	2	198314568	A	G	0.271372	0.0672006	0.0092	2.44e-13	0.418347	0.0392964	1.82e-26	0.160634	0.02667	1.71e-09	0.0888383	20	2.32e-06	10	SCZ	No
ENSG00000111237.19	12	VPS29	110934402	rs4766497	12	110950376	T	C	0.384692	-0.0638028	0.0089	8.55e-13	0.432994	0.0365791	2.51e-32	-0.147353	0.0240302	8.68e-10	0.101442	20	1.3e-06	9	SCZ	No
ENSG00000269293.3	6	ZSCAN16-AS1	28043986	rs17693963	6	27710165	C	A	0.0864811	-0.197103	0.0153	3.49e-38	0.394247	0.0557365	1.51e-12	-0.499949	0.0806334	5.64e-10	0.157697	20	1.1e-06	8	SCZ	No
ENSG00000122687.19	7	MRM2	2277835	rs3757440	7	2272936	G	A	0.345924	-0.058599	0.009	8.02e-11	0.6081	0.0311266	5.39e-85	-0.0963642	0.0156005	6.53e-10	0.0892876	20	1.1e-06	7	SCZ	Yes
ENSG00000227676.4	13	LINC01068	80143196	rs9530925	13	80066776	T	C	0.411531	-0.0570043	0.0088	7.4e-11	0.732478	0.0345223	6.58e-100	-0.0778239	0.0125615	5.81e-10	0.486624	20	1.1e-06	6	SCZ	No
ENSG00000220721.2	6	OR1F12	28041566	rs1150692	6	28173957	G	A	0.213718	-0.086297	0.0104	1.36e-16	0.870192	0.084235	5.13e-25	-0.09917	0.0153294	9.85e-11	0.0507334	20	2.66e-07	5	SCZ	No
ENSG00000169592.15	16	INO80E	30012075	rs4787489	16	29995880	A	G	0.442346	-0.0651977	0.0087	5.65e-14	-0.527269	0.0334563	5.87e-56	0.123652	0.0182705	1.31e-11	0.158889	20	4.42e-08	4	SCZ	No
ENSG00000242574.9	6	HLA-DMB	32905606	rs76088152	6	32946322	A	G	0.0536779	-0.162799	0.0172	2.43e-21	0.763525	0.0710805	6.48e-27	-0.21322	0.0300247	1.23e-12	0.0622129	20	5.57e-09	3	SCZ	No
ENSG00000167491.17	19	GATAD2A	19558188	rs2905432	19	19484295	G	A	0.332008	0.0725997	0.009	6.25e-16	-0.621296	0.030841	2.97e-90	-0.116852	0.015604	6.96e-14	0.72084	20	4.71e-10	2	SCZ	No
ENSG00000140564.13	15	FURIN	91419306	rs4702	15	91426560	G	A	0.437376	0.0843044	0.0089	2.79e-21	-0.453567	0.0295492	3.57e-53	-0.18587	0.0230578	7.57e-16	0.870433	18	1.02e-11	1	SCZ	No

### Sheet: Table S8
disorder	Gene	region	b_SMR	se_SMR	p_SMR	p_HEIDI	fdr
AD	ARL17A	Anterior cingulate cortex BA24	-0.0706407	0.0170251	3.33619e-05	0.700418	0.00978827
AD	ARL17A	Cerebellar Hemisphere	-0.056944	0.012185	2.96426e-06	0.695568	0.00489949
AD	ARL17A	Cortex	-0.0592913	0.0129362	4.57579e-06	0.657291	0.00489949
AD	ARL17A	Hippocampus	-0.0892566	0.0224134	6.82555e-05	0.81674	0.0174847
AD	ARL17A	Hypothalamus	-0.0623793	0.0137213	5.46295e-06	0.440119	0.00489949
AD	ARL17A	Nucleus accumbens basal ganglia	-0.062006	0.0140312	9.9087e-06	0.695739	0.00494055
AD	ARL17A	Putamen basal ganglia	-0.0789532	0.0191176	3.62961e-05	0.991862	0.0103414
AD	C1QTNF4	Cerebellar Hemisphere	0.170918	0.0363857	2.63496e-06	0.431443	0.00489949
AD	CEACAM19	Caudate basal ganglia	0.216855	0.0376944	8.76892e-09	0.47105	0.000193396
AD	CEACAM19	Hypothalamus	0.430827	0.0759139	1.38526e-08	0.350099	0.000193396
AD	CR1	Caudate basal ganglia	0.204085	0.0556937	0.000247897	0.376263	0.0494412
AD	CR1	Cortex	0.178867	0.0480356	0.000196371	0.908536	0.0407344
AD	CRHR1-IT1	Anterior cingulate cortex BA24	-0.0836478	0.0186169	7.01883e-06	0.545448	0.00489949
AD	CRHR1-IT1	Caudate basal ganglia	-0.066273	0.01452	5.01294e-06	0.582722	0.00489949
AD	CRHR1-IT1	Cerebellar Hemisphere	-0.193704	0.0492983	8.52187e-05	0.490333	0.0210573
AD	CRHR1-IT1	Cortex	-0.10172	0.022211	4.65577e-06	0.875018	0.00489949
AD	CRHR1-IT1	Frontal Cortex BA9	-0.11202	0.0251665	8.54067e-06	0.563608	0.00491587
AD	CRHR1-IT1	Hippocampus	-0.0801816	0.0175362	4.8226e-06	0.524664	0.00489949
AD	CRHR1-IT1	Hypothalamus	-0.0740121	0.0176418	2.7254e-05	0.478782	0.00855039
AD	CTD-2380F24.1	Caudate basal ganglia	0.0849204	0.0212347	6.35727e-05	0.0574924	0.0165895
AD	CTD-2380F24.1	Cortex	0.0919141	0.0236144	9.93023e-05	0.06649	0.0243221
AD	CTD-2380F24.1	Hippocampus	0.0931272	0.0242379	0.000121931	0.162204	0.0290867
AD	CTD-2380F24.1	Hypothalamus	0.114931	0.030922	0.00020175	0.123439	0.0414211
AD	CTD-2380F24.1	Nucleus accumbens basal ganglia	0.106063	0.0277327	0.000131052	0.100867	0.0304937
AD	CTD-2380F24.1	Putamen basal ganglia	0.0812027	0.0210267	0.000112512	0.0751876	0.0270825
AD	DND1P1	Amygdala	-0.0604137	0.0140546	1.71958e-05	0.41903	0.00615567
AD	DND1P1	Anterior cingulate cortex BA24	-0.0541656	0.0123299	1.11777e-05	0.336652	0.00495401
AD	DND1P1	Caudate basal ganglia	-0.0592027	0.0132909	8.41315e-06	0.509784	0.00491587
AD	DND1P1	Cerebellar Hemisphere	-0.0700532	0.0186271	0.00016935	0.145868	0.0378879
AD	DND1P1	Cortex	-0.0514504	0.0113176	5.46631e-06	0.376173	0.00489949
AD	DND1P1	Frontal Cortex BA9	-0.0596252	0.0135868	1.14151e-05	0.654721	0.00498021
AD	DND1P1	Hippocampus	-0.058441	0.0133029	1.11743e-05	0.351164	0.00495401
AD	DND1P1	Hypothalamus	-0.060134	0.0137891	1.29489e-05	0.573426	0.00509236
AD	DND1P1	Nucleus accumbens basal ganglia	-0.0586156	0.0132252	9.33104e-06	0.391061	0.00491587
AD	DND1P1	Putamen basal ganglia	-0.0538016	0.0119593	6.83614e-06	0.45817	0.00489949
AD	DND1P1	Spinal cord cervical c-1	-0.0526043	0.0120803	1.33329e-05	0.340086	0.00517059
AD	DND1P1	Substantia nigra	-0.0543169	0.0127826	2.14448e-05	0.370731	0.00704448
AD	FAM180B	Frontal Cortex BA9	-0.122817	0.0287116	1.8892e-05	0.0901326	0.00651238
AD	FAM215B	Cerebellar Hemisphere	-0.0722129	0.0175313	3.804e-05	0.802732	0.0105164
AD	FKRP	Hippocampus	-0.128017	0.0349629	0.000250731	0.488455	0.0496519
AD	GRN	Caudate basal ganglia	-0.159444	0.0417392	0.000133453	0.520689	0.0307957
AD	HLA-DQA1	Caudate basal ganglia	0.119258	0.0319874	0.000192788	0.37091	0.0405354
AD	HLA-DQA2	Frontal Cortex BA9	-0.0621968	0.0166069	0.000180217	0.299296	0.0396221
AD	HLA-DQA2	Hippocampus	-0.0672086	0.0162194	3.41724e-05	0.33029	0.00983672
AD	HLA-DQA2	Spinal cord cervical c-1	-0.0619487	0.0151596	4.38027e-05	0.27049	0.0116482
AD	HLA-DQB1	Amygdala	0.0747498	0.0181612	3.85647e-05	0.218157	0.0105569
AD	HLA-DQB1	Spinal cord cervical c-1	0.0651774	0.0169723	0.000122922	0.266715	0.0290867
AD	HLA-DQB2	Amygdala	-0.0763846	0.0185435	3.8016e-05	0.191639	0.0105164
AD	HLA-DQB2	Caudate basal ganglia	-0.064948	0.0157507	3.73143e-05	0.33966	0.0105164
AD	HLA-DQB2	Cerebellar Hemisphere	-0.0801057	0.0202149	7.41067e-05	0.218924	0.0186415
AD	HLA-DQB2	Hippocampus	-0.0680032	0.0159359	1.9785e-05	0.168777	0.00657662
AD	HLA-DQB2	Hypothalamus	-0.0616346	0.0140267	1.11237e-05	0.139152	0.00495401
AD	HLA-DQB2	Nucleus accumbens basal ganglia	-0.0868769	0.0203358	1.93633e-05	0.165808	0.00657662
AD	HLA-DQB2	Spinal cord cervical c-1	-0.0564116	0.0134283	2.65809e-05	0.419675	0.00854813
AD	HLA-DQB2	Substantia nigra	-0.0731996	0.0170955	1.85385e-05	0.112349	0.00647039
AD	HLA-DRB1	Amygdala	0.165516	0.044801	0.000220341	0.585458	0.0449078
AD	HLA-DRB1	Anterior cingulate cortex BA24	0.105908	0.0254796	3.23048e-05	0.336081	0.00969908
AD	HLA-DRB1	Caudate basal ganglia	0.209748	0.0485381	1.55103e-05	0.216621	0.00569841
AD	HLA-DRB1	Cerebellar Hemisphere	0.140209	0.0283571	7.63723e-07	0.186882	0.00362177
AD	HLA-DRB1	Cortex	0.176428	0.0407578	1.50006e-05	0.071785	0.00558461
AD	HLA-DRB1	Hypothalamus	0.272034	0.0702451	0.000107662	0.819503	0.0261402
AD	HLA-DRB5	Anterior cingulate cortex BA24	0.0664152	0.0150757	1.05565e-05	0.103466	0.00495401
AD	HLA-DRB5	Cerebellar Hemisphere	0.0600174	0.0144672	3.34641e-05	0.240782	0.00978827
AD	HLA-DRB5	Frontal Cortex BA9	0.0559479	0.0122066	4.57437e-06	0.0770571	0.00489949
AD	HLA-DRB6	Cerebellar Hemisphere	-0.0685526	0.0164423	3.05575e-05	0.511247	0.00937612
AD	HLA-DRB6	Frontal Cortex BA9	-0.0851738	0.0204875	3.21946e-05	0.372908	0.00969908
AD	HLA-DRB6	Hypothalamus	-0.0683766	0.0162925	2.70702e-05	0.708269	0.00855039
AD	HLA-DRB6	Substantia nigra	-0.0658709	0.0164841	6.44113e-05	0.168332	0.0166527
AD	KANSL1-AS1	Amygdala	-0.0566189	0.0129474	1.22554e-05	0.310725	0.00509236
AD	KANSL1-AS1	Anterior cingulate cortex BA24	-0.0540501	0.0124718	1.46576e-05	0.375485	0.00558251
AD	KANSL1-AS1	Caudate basal ganglia	-0.0503454	0.0113542	9.24609e-06	0.479511	0.00491587
AD	KANSL1-AS1	Cerebellar Hemisphere	-0.0537094	0.0117859	5.18698e-06	0.617343	0.00489949
AD	KANSL1-AS1	Cortex	-0.0533686	0.0114886	3.39483e-06	0.53808	0.00489949
AD	KANSL1-AS1	Frontal Cortex BA9	-0.049833	0.0112747	9.87438e-06	0.395025	0.00494055
AD	KANSL1-AS1	Hippocampus	-0.0490636	0.011138	1.05759e-05	0.206172	0.00495401
AD	KANSL1-AS1	Hypothalamus	-0.0523514	0.0119576	1.19728e-05	0.362348	0.00509236
AD	KANSL1-AS1	Nucleus accumbens basal ganglia	-0.0589578	0.0127545	3.791e-06	0.59055	0.00489949
AD	KANSL1-AS1	Putamen basal ganglia	-0.0531072	0.0115152	3.98941e-06	0.525578	0.00489949
AD	KANSL1-AS1	Spinal cord cervical c-1	-0.0563458	0.0124599	6.1212e-06	0.988915	0.00489949
AD	KANSL1-AS1	Substantia nigra	-0.0626864	0.0142065	1.02169e-05	0.427665	0.00495401
AD	KNOP1	Anterior cingulate cortex BA24	-0.0523086	0.0138426	0.000157569	0.233085	0.0357694
AD	LAMTOR4	Cerebellar Hemisphere	0.0997896	0.0267039	0.000186305	0.202265	0.0400154
AD	LRRC37A2	Cortex	-0.0507103	0.0124689	4.76316e-05	0.94806	0.0125469
AD	LRRC37A2	Frontal Cortex BA9	-0.0519485	0.011121	2.99418e-06	0.391903	0.00489949
AD	LRRC37A2	Hippocampus	-0.0511197	0.0134422	0.000142992	0.866212	0.0327264
AD	LRRC37A2	Spinal cord cervical c-1	-0.0550651	0.0123281	7.9455e-06	0.66009	0.00491587
AD	LRRC37A4P	Cortex	0.0545959	0.0113144	1.39759e-06	0.926947	0.00489949
AD	LRRC37A4P	Frontal Cortex BA9	0.0529273	0.0110878	1.81056e-06	0.513139	0.00489949
AD	MAPT-AS1	Caudate basal ganglia	0.104115	0.0262051	7.09507e-05	0.555102	0.0180099
AD	MAPT-AS1	Hypothalamus	0.0981959	0.0261193	0.000170247	0.0545894	0.0378879
AD	MAPT-AS1	Nucleus accumbens basal ganglia	0.0871723	0.0197194	9.84063e-06	0.26108	0.00494055
AD	MAPT-AS1	Spinal cord cervical c-1	0.0893814	0.0238832	0.000182248	0.412423	0.0397558
AD	MTCH2	Cerebellar Hemisphere	-0.227249	0.0483193	2.56293e-06	0.109459	0.00489949
AD	MTCH2	Frontal Cortex BA9	-0.169945	0.0380843	8.10681e-06	0.155248	0.00491587
AD	MTCH2	Nucleus accumbens basal ganglia	-0.163779	0.0316997	2.38425e-07	0.284181	0.0022191
AD	MTCH2	Putamen basal ganglia	-0.166648	0.0334836	6.45775e-07	0.183517	0.00362177
AD	NDUFS3	Cerebellar Hemisphere	-0.308282	0.073562	2.78001e-05	0.507693	0.00862484
AD	NTN5	Cortex	0.102419	0.0273942	0.000184964	0.410803	0.0400154
AD	PLEKHM1	Caudate basal ganglia	-0.156585	0.0408921	0.000128548	0.131137	0.0301623
AD	PLEKHM1	Frontal Cortex BA9	-0.152419	0.0415814	0.000246796	0.0983387	0.0494412
AD	PVRIG	Caudate basal ganglia	-0.0834324	0.0226369	0.000228094	0.0666133	0.046151
AD	PVRIG	Cerebellar Hemisphere	-0.116192	0.0309149	0.000170972	0.227419	0.0378879
AD	PVRIG	Nucleus accumbens basal ganglia	-0.0835134	0.0224022	0.000193081	0.151354	0.0405354
AD	RNU6-2	Anterior cingulate cortex BA24	0.100509	0.0255281	8.24356e-05	0.125575	0.0205515
AD	RP11-259G18.1	Caudate basal ganglia	-0.0687361	0.0151412	5.63434e-06	0.375209	0.00489949
AD	RP11-259G18.1	Frontal Cortex BA9	-0.076524	0.0179246	1.96165e-05	0.954854	0.00657662
AD	RP11-259G18.2	Amygdala	-0.0546246	0.0130044	2.66345e-05	0.524491	0.00854813
AD	RP11-259G18.2	Caudate basal ganglia	-0.0515387	0.0118128	1.28314e-05	0.572083	0.00509236
AD	RP11-259G18.2	Frontal Cortex BA9	-0.0516123	0.0116117	8.79591e-06	0.638692	0.00491587
AD	RP11-259G18.2	Hippocampus	-0.0504134	0.0115407	1.25214e-05	0.428013	0.00509236
AD	RP11-259G18.2	Hypothalamus	-0.0487447	0.0113132	1.64241e-05	0.512618	0.00595576
AD	RP11-259G18.2	Nucleus accumbens basal ganglia	-0.0532986	0.0118365	6.70272e-06	0.573786	0.00489949
AD	RP11-259G18.2	Putamen basal ganglia	-0.0552187	0.0122608	6.67878e-06	0.663215	0.00489949
AD	RP11-259G18.2	Substantia nigra	-0.0499961	0.0115419	1.4795e-05	0.970603	0.00558251
AD	RP11-259G18.3	Amygdala	-0.0530339	0.0119208	8.63293e-06	0.565361	0.00491587
AD	RP11-259G18.3	Anterior cingulate cortex BA24	-0.0479171	0.0109789	1.27419e-05	0.389333	0.00509236
AD	RP11-259G18.3	Caudate basal ganglia	-0.0494801	0.0107613	4.26671e-06	0.616084	0.00489949
AD	RP11-259G18.3	Cerebellar Hemisphere	-0.0472055	0.0103695	5.30538e-06	0.629114	0.00489949
AD	RP11-259G18.3	Cortex	-0.0479727	0.0108144	9.16524e-06	0.448392	0.00491587
AD	RP11-259G18.3	Frontal Cortex BA9	-0.0473855	0.0106904	9.31411e-06	0.317912	0.00491587
AD	RP11-259G18.3	Hippocampus	-0.048796	0.0110932	1.08879e-05	0.280594	0.00495401
AD	RP11-259G18.3	Hypothalamus	-0.0538448	0.0118894	5.93214e-06	0.619785	0.00489949
AD	RP11-259G18.3	Nucleus accumbens basal ganglia	-0.049397	0.0107255	4.11302e-06	0.631559	0.00489949
AD	RP11-259G18.3	Spinal cord cervical c-1	-0.0509099	0.0114828	9.26758e-06	0.648988	0.00491587
AD	RP11-259G18.3	Substantia nigra	-0.0482855	0.0117667	4.06845e-05	0.217951	0.0110291
AD	RP11-385F7.1	Cerebellar Hemisphere	-0.0719427	0.0145611	7.78261e-07	0.0724515	0.00362177
AD	RP11-707O23.5	Amygdala	-0.0532659	0.0117227	5.52396e-06	0.982374	0.00489949
AD	RP11-707O23.5	Anterior cingulate cortex BA24	-0.0532842	0.0119773	8.637e-06	0.637273	0.00491587
AD	RP11-707O23.5	Caudate basal ganglia	-0.0549652	0.0122315	6.99799e-06	0.527088	0.00489949
AD	RP11-707O23.5	Cortex	-0.0479807	0.0109772	1.23711e-05	0.465749	0.00509236
AD	RP11-707O23.5	Frontal Cortex BA9	-0.0506948	0.0113277	7.63025e-06	0.605796	0.00491587
AD	RP11-707O23.5	Hippocampus	-0.0515064	0.0112198	4.41789e-06	0.98334	0.00489949
AD	RP11-707O23.5	Hypothalamus	-0.0522704	0.0116317	6.99624e-06	0.626186	0.00489949
AD	RP11-707O23.5	Nucleus accumbens basal ganglia	-0.0531529	0.0117549	6.13232e-06	0.674603	0.00489949
AD	RP11-707O23.5	Putamen basal ganglia	-0.0555355	0.0121394	4.76657e-06	0.642972	0.00489949
AD	RP11-707O23.5	Spinal cord cervical c-1	-0.0537891	0.0125527	1.8269e-05	0.564595	0.00645705
AD	RP11-707O23.5	Substantia nigra	-0.0571683	0.0139859	4.35922e-05	0.546691	0.0116482
AD	RP11-750H9.5	Cerebellar Hemisphere	-0.126521	0.0281218	6.82576e-06	0.336608	0.00489949
AD	RP11-798G7.8	Cerebellar Hemisphere	-0.0708398	0.0170813	3.36535e-05	0.724051	0.00978827
AD	STAG3	Hippocampus	-0.135967	0.0364389	0.000190432	0.236948	0.0405354
AD	STAG3	Hypothalamus	-0.125055	0.0335906	0.000196946	0.405202	0.0407344
ADHD	ARTN	Anterior cingulate cortex BA24	0.0885619	0.0220672	5.98809e-05	0.131809	0.0325453
ADHD	ARTN	Hippocampus	0.0931249	0.0231546	5.77385e-05	0.0983212	0.0320213
ADHD	BLOC1S2	Amygdala	-0.119138	0.0295243	5.45418e-05	0.082888	0.0314468
ADHD	BLOC1S2	Anterior cingulate cortex BA24	-0.170852	0.0441288	0.000108095	0.65121	0.0466478
ADHD	BLOC1S2	Caudate basal ganglia	-0.123234	0.0281285	1.18071e-05	0.533201	0.0276105
ADHD	BLOC1S2	Cortex	-0.109949	0.0246589	8.24247e-06	0.60851	0.0276105
ADHD	BLOC1S2	Hippocampus	-0.188918	0.0458048	3.71666e-05	0.58376	0.0313741
ADHD	BLOC1S2	Hypothalamus	-0.174975	0.0418157	2.85889e-05	0.713171	0.0313741
ADHD	BLOC1S2	Nucleus accumbens basal ganglia	-0.137443	0.0322508	2.02886e-05	0.346941	0.0295786
ADHD	BLOC1S2	Putamen basal ganglia	-0.0898341	0.020356	1.01875e-05	0.521336	0.0276105
ADHD	BLOC1S2	Substantia nigra	-0.119345	0.0281628	2.2582e-05	0.185519	0.0295792
ADHD	C2orf82	Caudate basal ganglia	-0.0495661	0.0128027	0.000108144	0.119889	0.0466478
ADHD	C2orf82	Putamen basal ganglia	-0.0500338	0.0129954	0.000118062	0.166518	0.0493591
ADHD	CTC-498M16.4	Caudate basal ganglia	-0.0679327	0.0172199	7.97954e-05	0.113759	0.0373869
ADHD	GMPPB	Amygdala	0.0728155	0.0183221	7.06209e-05	0.657558	0.0351684
ADHD	GMPPB	Anterior cingulate cortex BA24	0.0947272	0.0241477	8.75149e-05	0.630153	0.0389872
ADHD	GMPPB	Caudate basal ganglia	0.0916459	0.0225259	4.73231e-05	0.234107	0.0313741
ADHD	GMPPB	Cerebellar Hemisphere	0.0752978	0.0170549	1.00992e-05	0.61838	0.0276105
ADHD	GMPPB	Cortex	0.0746991	0.0170041	1.11788e-05	0.54528	0.0276105
ADHD	GMPPB	Frontal Cortex BA9	0.0978023	0.024621	7.11779e-05	0.33624	0.0351684
ADHD	GMPPB	Hippocampus	0.0704503	0.0163486	1.63805e-05	0.70683	0.0278213
ADHD	GMPPB	Hypothalamus	0.0905112	0.0219669	3.78299e-05	0.568056	0.0313741
ADHD	GMPPB	Nucleus accumbens basal ganglia	0.0725666	0.0167863	1.53948e-05	0.480992	0.0278213
ADHD	GMPPB	Putamen basal ganglia	0.0697977	0.0159831	1.2598e-05	0.223482	0.0276105
ADHD	GMPPB	Spinal cord cervical c-1	0.0596445	0.0139683	1.95473e-05	0.555845	0.0295786
ADHD	GMPPB	Substantia nigra	0.0801603	0.0198759	5.50612e-05	0.667286	0.0314468
ADHD	HYAL3	Amygdala	-0.0878014	0.0221365	7.29765e-05	0.184364	0.0354131
ADHD	HYAL3	Anterior cingulate cortex BA24	-0.087423	0.0208767	2.81934e-05	0.194077	0.0313741
ADHD	HYAL3	Caudate basal ganglia	-0.0967513	0.023667	4.35062e-05	0.263467	0.0313741
ADHD	HYAL3	Cerebellar Hemisphere	-0.0625538	0.0147708	2.28579e-05	0.466834	0.0295792
ADHD	HYAL3	Cortex	-0.0802335	0.0184854	1.42244e-05	0.212065	0.0276105
ADHD	HYAL3	Frontal Cortex BA9	-0.0791473	0.0182132	1.38902e-05	0.145899	0.0276105
ADHD	HYAL3	Hippocampus	-0.114338	0.0268562	2.06806e-05	0.269834	0.0295786
ADHD	HYAL3	Hypothalamus	-0.0820307	0.0201483	4.67406e-05	0.0791032	0.0313741
ADHD	HYAL3	Nucleus accumbens basal ganglia	-0.0988849	0.0243944	5.04363e-05	0.166787	0.0314468
ADHD	HYAL3	Putamen basal ganglia	-0.0946069	0.0231233	4.2877e-05	0.266946	0.0313741
ADHD	HYAL3	Spinal cord cervical c-1	-0.0814954	0.020394	6.44065e-05	0.740715	0.0343185
ADHD	LSM6	Cerebellar Hemisphere	0.128524	0.0295609	1.37526e-05	0.614468	0.0276105
ADHD	LSM6	Cortex	0.152163	0.036841	3.62341e-05	0.907903	0.0313741
ADHD	NAT6	Cortex	0.118072	0.0285239	3.48201e-05	0.0946911	0.0313741
ADHD	NAT6	Frontal Cortex BA9	0.155457	0.0402817	0.000113744	0.559541	0.0482968
ADHD	NBR2	Cortex	-0.0367827	0.00934825	8.32975e-05	0.498683	0.0377268
ADHD	NBR2	Nucleus accumbens basal ganglia	-0.0347454	0.00882992	8.32105e-05	0.526798	0.0377268
ADHD	PIDD	Cerebellar Hemisphere	0.0549865	0.013797	6.73669e-05	0.230778	0.0351684
ADHD	PIDD	Frontal Cortex BA9	0.209312	0.0511071	4.21147e-05	0.618803	0.0313741
ADHD	PNPLA2	Cerebellar Hemisphere	-0.152076	0.0376237	5.29895e-05	0.726679	0.0314468
ADHD	PNPLA2	Cortex	-0.100124	0.0222089	6.53488e-06	0.790358	0.0276105
ADHD	PNPLA2	Frontal Cortex BA9	-0.0762483	0.0166522	4.67497e-06	0.968214	0.0276105
ADHD	PNPLA2	Nucleus accumbens basal ganglia	-0.147906	0.0360357	4.05316e-05	0.97626	0.0313741
ADHD	PNPLA2	Putamen basal ganglia	-0.132179	0.033458	7.79617e-05	0.853367	0.0371686
ADHD	RP11-6L6.2	Caudate basal ganglia	0.0808679	0.0178746	6.06329e-06	0.648478	0.0276105
ADHD	RP11-6L6.2	Cerebellar Hemisphere	0.0717426	0.0144612	7.01136e-07	0.408405	0.0190534
ADHD	RP11-6L6.2	Cortex	0.119052	0.0285028	2.95557e-05	0.816477	0.0313741
ADHD	RP11-6L6.2	Nucleus accumbens basal ganglia	0.0849783	0.0185378	4.5605e-06	0.894106	0.0276105
ADHD	RP11-6L6.2	Putamen basal ganglia	0.0984301	0.024087	4.38028e-05	0.975013	0.0313741
ADHD	RPS26	Amygdala	-0.035511	0.00880953	5.55454e-05	0.103653	0.0314468
ADHD	RPS26	Caudate basal ganglia	-0.0373103	0.00911843	4.28144e-05	0.0694614	0.0313741
ADHD	RPS26	Cerebellar Hemisphere	-0.0353276	0.00863303	4.27404e-05	0.0999329	0.0313741
ADHD	RPS26	Cortex	-0.0367263	0.00897424	4.26906e-05	0.102589	0.0313741
ADHD	RPS26	Frontal Cortex BA9	-0.0373085	0.0091703	4.73354e-05	0.0727744	0.0313741
ADHD	RPS26	Hippocampus	-0.0365688	0.00902979	5.12622e-05	0.165117	0.0314468
ADHD	RPS26	Hypothalamus	-0.0395966	0.0097878	5.22101e-05	0.172297	0.0314468
ADHD	RPS26	Nucleus accumbens basal ganglia	-0.0355742	0.00866896	4.06719e-05	0.106393	0.0313741
ADHD	RPS26	Putamen basal ganglia	-0.0327745	0.00804156	4.58884e-05	0.0764651	0.0313741
ADHD	RPS26	Substantia nigra	-0.0369422	0.00929735	7.08498e-05	0.123684	0.0351684
BIPI	AC103965.1	Anterior cingulate cortex BA24	0.0997223	0.0227197	1.13747e-05	0.229438	0.0174318
BIPI	AC103965.1	Caudate basal ganglia	0.106499	0.0235309	6.01287e-06	0.0557806	0.0129966
BIPI	AC103965.1	Frontal Cortex BA9	0.103688	0.0231783	7.69454e-06	0.077298	0.0144139
BIPI	AC103965.1	Hippocampus	0.103881	0.0240555	1.57161e-05	0.0866391	0.0174318
BIPI	AC103965.1	Hypothalamus	0.105987	0.0245155	1.53731e-05	0.0878843	0.0174318
BIPI	ADD3	Cerebellar Hemisphere	0.105739	0.0201936	1.63852e-07	0.257761	0.00225471
BIPI	ALMS1P	Putamen basal ganglia	0.0760724	0.0192043	7.45666e-05	0.117062	0.031151
BIPI	ARFGAP3	Caudate basal ganglia	0.165191	0.0419329	8.16803e-05	0.323197	0.031151
BIPI	ARFGAP3	Cortex	0.169292	0.0421965	6.02097e-05	0.311032	0.0311361
BIPI	ARFGAP3	Hippocampus	0.118498	0.0317055	0.000185896	0.144786	0.0475031
BIPI	ARFGAP3	Putamen basal ganglia	0.175103	0.0468088	0.000183426	0.193531	0.0475031
BIPI	ASB16-AS1	Caudate basal ganglia	-0.142041	0.0357152	6.97741e-05	0.072073	0.031151
BIPI	ASB16-AS1	Cerebellar Hemisphere	-0.161089	0.0405875	7.21949e-05	0.0730701	0.031151
BIPI	ASB16-AS1	Frontal Cortex BA9	-0.162842	0.0437023	0.000194414	0.247351	0.0475031
BIPI	ASB16-AS1	Hypothalamus	-0.132902	0.0352123	0.000160458	0.213962	0.045087
BIPI	ASB16-AS1	Putamen basal ganglia	-0.132317	0.0344116	0.000120483	0.0848336	0.0372029
BIPI	BTN3A2	Anterior cingulate cortex BA24	0.0740252	0.0180725	4.20324e-05	0.0923665	0.0260648
BIPI	BTN3A2	Cortex	0.0859919	0.020749	3.40718e-05	0.0559136	0.024233
BIPI	BTN3A2	Spinal cord cervical c-1	0.0775684	0.0195148	7.04262e-05	0.247188	0.031151
BIPI	CACNA1B	Frontal Cortex BA9	0.419648	0.0963053	1.31573e-05	0.184553	0.0174318
BIPI	CDAN1	Cortex	0.186437	0.0492464	0.000153212	0.0626547	0.0439297
BIPI	CDHR1	Caudate basal ganglia	-0.159583	0.0398185	6.12978e-05	0.593677	0.0311361
BIPI	CDHR1	Cortex	-0.0692221	0.0167575	3.6149e-05	0.820577	0.024233
BIPI	CDHR1	Frontal Cortex BA9	-0.0762895	0.0184705	3.62215e-05	0.8203	0.024233
BIPI	CDHR1	Hippocampus	-0.119498	0.031859	0.000176248	0.533237	0.0475031
BIPI	CDHR1	Nucleus accumbens basal ganglia	-0.223514	0.0585035	0.000133166	0.888479	0.0398068
BIPI	CDHR1	Putamen basal ganglia	-0.168316	0.0412255	4.44943e-05	0.786488	0.026601
BIPI	CEBPZ	Caudate basal ganglia	0.14013	0.0353571	7.39292e-05	0.587107	0.031151
BIPI	CEBPZ	Putamen basal ganglia	0.146264	0.0383873	0.000138842	0.0799039	0.0406387
BIPI	CILP2	Caudate basal ganglia	0.147548	0.0356174	3.43394e-05	0.278341	0.024233
BIPI	CILP2	Nucleus accumbens basal ganglia	0.17632	0.038577	4.86358e-06	0.443731	0.0118577
BIPI	CILP2	Putamen basal ganglia	0.124739	0.0300257	3.26149e-05	0.117068	0.024233
BIPI	EDEM2	Cortex	-0.159854	0.0428829	0.000193245	0.145771	0.0475031
BIPI	FADS1	Cerebellar Hemisphere	-0.103432	0.0194129	9.93015e-08	0.740459	0.00225471
BIPI	FADS1	Cortex	-0.226648	0.047847	2.16975e-06	0.307556	0.0106223
BIPI	FADS1	Frontal Cortex BA9	-0.253367	0.0623174	4.78764e-05	0.220961	0.0273713
BIPI	FADS1	Hippocampus	-0.198182	0.0466596	2.16268e-05	0.167299	0.0202564
BIPI	FADS1	Hypothalamus	-0.200857	0.0466641	1.675e-05	0.775439	0.0174318
BIPI	FADS3	Cerebellar Hemisphere	-0.230614	0.0522363	1.01088e-05	0.300658	0.0174318
BIPI	FTSJ2	Anterior cingulate cortex BA24	-0.118642	0.030884	0.000122267	0.477951	0.0373432
BIPI	FTSJ2	Caudate basal ganglia	-0.12686	0.0309224	4.08679e-05	0.386968	0.0260648
BIPI	FTSJ2	Cerebellar Hemisphere	-0.118964	0.0284088	2.81936e-05	0.458724	0.024233
BIPI	FTSJ2	Cortex	-0.109394	0.0265266	3.72452e-05	0.525393	0.0243385
BIPI	FTSJ2	Frontal Cortex BA9	-0.136587	0.0340653	6.08323e-05	0.856256	0.0311361
BIPI	FTSJ2	Hippocampus	-0.127633	0.0308929	3.60461e-05	0.481771	0.024233
BIPI	FTSJ2	Hypothalamus	-0.119674	0.0274011	1.25686e-05	0.703039	0.0174318
BIPI	FTSJ2	Nucleus accumbens basal ganglia	-0.115524	0.0257156	7.04411e-06	0.606568	0.014138
BIPI	FTSJ2	Putamen basal ganglia	-0.125749	0.0316755	7.18963e-05	0.340466	0.031151
BIPI	FTSJ2	Spinal cord cervical c-1	-0.0989054	0.0250966	8.11445e-05	0.61412	0.031151
BIPI	GLYCTK	Hippocampus	0.139872	0.0341774	4.26699e-05	0.0517614	0.0260648
BIPI	GNL3	Cerebellar Hemisphere	0.134598	0.0286737	2.67741e-06	0.660434	0.0106223
BIPI	GNL3	Hypothalamus	0.236052	0.0545368	1.50261e-05	0.157198	0.0174318
BIPI	GPR98	Cerebellar Hemisphere	-0.118538	0.0317259	0.000186744	0.880494	0.0475031
BIPI	HCG17	Anterior cingulate cortex BA24	0.0761219	0.0187625	4.96792e-05	0.219586	0.0273713
BIPI	HCG17	Caudate basal ganglia	0.0924696	0.0239992	0.000116667	0.356175	0.0368339
BIPI	HCG17	Cortex	0.0869965	0.0223004	9.57513e-05	0.199109	0.0340572
BIPI	HCG17	Nucleus accumbens basal ganglia	0.107923	0.0289231	0.000190441	0.137641	0.0475031
BIPI	HCG17	Putamen basal ganglia	0.0852386	0.0220934	0.000114271	0.303473	0.0368339
BIPI	HTR6	Nucleus accumbens basal ganglia	0.262129	0.061591	2.08152e-05	0.621379	0.0201685
BIPI	ILF3-AS1	Cortex	0.151917	0.0407321	0.000191732	0.264197	0.0475031
BIPI	ILF3-AS1	Frontal Cortex BA9	0.155312	0.0402962	0.000116081	0.262156	0.0368339
BIPI	ITIH4	Amygdala	-0.083617	0.0223865	0.0001876	0.129541	0.0475031
BIPI	ITIH4	Putamen basal ganglia	-0.109001	0.0267369	4.56604e-05	0.0673163	0.0267294
BIPI	KCNJ6	Caudate basal ganglia	0.117791	0.0303907	0.000106234	0.653094	0.0364993
BIPI	LINC01068	Cerebellar Hemisphere	-0.0718664	0.0173008	3.26816e-05	0.596679	0.024233
BIPI	LRIT2	Cortex	-0.0658895	0.0167032	7.98947e-05	0.156772	0.031151
BIPI	LRIT2	Frontal Cortex BA9	-0.0699177	0.0180421	0.000106514	0.599028	0.0364993
BIPI	LRIT2	Putamen basal ganglia	-0.178923	0.04694	0.000137995	0.485001	0.0406387
BIPI	LRRC57	Nucleus accumbens basal ganglia	0.209779	0.0556903	0.000165294	0.414501	0.0459861
BIPI	MADD	Frontal Cortex BA9	-0.293862	0.076098	0.000112632	0.659754	0.0368339
BIPI	MED24	Frontal Cortex BA9	0.122586	0.0319506	0.000124681	0.165859	0.037671
BIPI	MRPS33	Caudate basal ganglia	0.225771	0.0603734	0.000184336	0.486774	0.0475031
BIPI	MYH7B	Cerebellar Hemisphere	0.118752	0.0303998	9.37041e-05	0.685785	0.0337563
BIPI	NMB	Caudate basal ganglia	0.207102	0.0477672	1.45324e-05	0.499175	0.0174318
BIPI	NSUN2	Amygdala	-0.0601898	0.015641	0.000118989	0.345765	0.0371498
BIPI	NSUN2	Anterior cingulate cortex BA24	-0.0579461	0.0150068	0.00011278	0.301443	0.0368339
BIPI	NSUN2	Caudate basal ganglia	-0.0534132	0.0134907	7.51853e-05	0.166938	0.031151
BIPI	NSUN2	Cerebellar Hemisphere	-0.048413	0.0122229	7.46828e-05	0.248103	0.031151
BIPI	NSUN2	Cortex	-0.0505743	0.0126282	6.20529e-05	0.294353	0.0311361
BIPI	NSUN2	Frontal Cortex BA9	-0.0577726	0.0146254	7.81047e-05	0.251205	0.031151
BIPI	NSUN2	Hippocampus	-0.0524721	0.0132847	7.82082e-05	0.322579	0.031151
BIPI	NSUN2	Hypothalamus	-0.0677034	0.0174985	0.000109241	0.272235	0.0368339
BIPI	NSUN2	Nucleus accumbens basal ganglia	-0.0541162	0.0136396	7.26068e-05	0.225638	0.031151
BIPI	NSUN2	Putamen basal ganglia	-0.0524393	0.0133715	8.79185e-05	0.281629	0.0325056
BIPI	NSUN2	Spinal cord cervical c-1	-0.0510191	0.013029	9.00973e-05	0.321301	0.0328785
BIPI	PACS1	Cortex	0.227288	0.0529558	1.77042e-05	0.0666279	0.0177668
BIPI	PCDHA13	Anterior cingulate cortex BA24	-0.0816542	0.0206318	7.56767e-05	0.31274	0.031151
BIPI	PCDHA13	Caudate basal ganglia	-0.0971754	0.0243053	6.3849e-05	0.742464	0.031151
BIPI	PCDHA13	Cerebellar Hemisphere	-0.0715369	0.0163051	1.14718e-05	0.527266	0.0174318
BIPI	PCDHA13	Cortex	-0.0857799	0.0199224	1.66453e-05	0.617122	0.0174318
BIPI	PCDHA13	Frontal Cortex BA9	-0.073612	0.0177556	3.38543e-05	0.238063	0.024233
BIPI	PCDHA13	Nucleus accumbens basal ganglia	-0.120597	0.0289292	3.06339e-05	0.940868	0.024233
BIPI	PCDHA13	Putamen basal ganglia	-0.0804437	0.0200657	6.09744e-05	0.828284	0.0311361
BIPI	PCDHA9	Anterior cingulate cortex BA24	-0.0828834	0.0208242	6.8872e-05	0.941715	0.031151
BIPI	PCDHA9	Cerebellar Hemisphere	-0.0651289	0.0173649	0.00017641	0.746214	0.0475031
BIPI	PCDHA9	Nucleus accumbens basal ganglia	-0.0966611	0.0255717	0.000156827	0.121564	0.044512
BIPI	PLEC	Cerebellar Hemisphere	-0.196165	0.0379813	2.40725e-07	0.257779	0.00225471
BIPI	PLEC	Cortex	-0.204565	0.0445808	4.46158e-06	0.789932	0.0118577
BIPI	PLEC	Hypothalamus	-0.203106	0.0441931	4.30906e-06	0.748265	0.0118577
BIPI	PRSS16	Cerebellar Hemisphere	-0.119491	0.0284844	2.72937e-05	0.34381	0.024233
BIPI	PSORS1C1	Amygdala	0.0797035	0.021033	0.000150987	0.189916	0.0437379
BIPI	PSORS1C1	Hippocampus	0.081673	0.019732	3.48647e-05	0.256306	0.024233
BIPI	PSORS1C1	Hypothalamus	0.0783393	0.0178888	1.19099e-05	0.102099	0.0174318
BIPI	PSORS1C1	Spinal cord cervical c-1	0.0714843	0.0176004	4.87545e-05	0.108893	0.0273713
BIPI	RANBP10	Cortex	-0.144662	0.03678	8.38301e-05	0.654101	0.0314072
BIPI	RHEBL1	Frontal Cortex BA9	0.186461	0.0483678	0.000115699	0.828778	0.0368339
BIPI	RP11-755F10.1	Amygdala	-0.0642979	0.0140939	5.06395e-06	0.0713749	0.0118577
BIPI	RP11-755F10.1	Cerebellar Hemisphere	-0.0692132	0.0147563	2.72654e-06	0.219511	0.0106223
BIPI	RP11-755F10.1	Frontal Cortex BA9	-0.0685894	0.0146899	3.02425e-06	0.0708784	0.0106223
BIPI	RP11-755F10.1	Putamen basal ganglia	-0.0653541	0.013432	1.14134e-06	0.0510202	0.00801766
BIPI	SLPI	Nucleus accumbens basal ganglia	0.131621	0.0352398	0.0001877	0.161658	0.0475031
BIPI	SPIRE2	Cerebellar Hemisphere	-0.132675	0.0341775	0.000103621	0.274709	0.0363955
BIPI	TRIM26	Cerebellar Hemisphere	-0.13865	0.0352051	8.20376e-05	0.0865546	0.031151
BIPI	XPNPEP3	Hippocampus	0.188886	0.0503339	0.000174964	0.928474	0.0475031
BIPI	ZMAT2	Caudate basal ganglia	0.34234	0.0915916	0.000185726	0.593399	0.0475031
SCZ	ABCB6	Cerebellar Hemisphere	-0.147718	0.0452622	0.00110002	0.795538	0.0385948
SCZ	ABCC8	Cerebellar Hemisphere	0.0878538	0.024207	0.000284228	0.127261	0.0168574
SCZ	ABCC8	Cortex	0.114645	0.0325856	0.000434382	0.0530891	0.0214087
SCZ	ABCC8	Frontal Cortex BA9	0.110587	0.0341176	0.00118963	0.26639	0.0403566
SCZ	AC004448.2	Cerebellar Hemisphere	-0.0755621	0.0221656	0.000652049	0.238426	0.0283087
SCZ	AC004448.2	Cortex	-0.0710239	0.0223303	0.00146965	0.26598	0.0456139
SCZ	AC011330.5	Amygdala	0.0692251	0.0164183	2.4831e-05	0.533594	0.0030194
SCZ	AC011330.5	Anterior cingulate cortex BA24	0.0738728	0.0172989	1.95147e-05	0.339734	0.00252271
SCZ	AC011330.5	Cortex	0.0839741	0.0185885	6.25647e-06	0.307941	0.00106801
SCZ	AC011330.5	Frontal Cortex BA9	0.0673306	0.0157203	1.8435e-05	0.109901	0.00244241
SCZ	AC011330.5	Nucleus accumbens basal ganglia	0.0931416	0.0222811	2.91141e-05	0.26628	0.00336941
SCZ	AC011330.5	Putamen basal ganglia	0.0798976	0.0186656	1.86488e-05	0.185137	0.0024585
SCZ	AC016747.3	Frontal Cortex BA9	0.0999134	0.0304848	0.00104736	0.0625341	0.0373435
SCZ	AC091969.1	Caudate basal ganglia	0.130713	0.0309997	2.4805e-05	0.10498	0.0030194
SCZ	AC103965.1	Anterior cingulate cortex BA24	0.0788967	0.0174616	6.23369e-06	0.159593	0.00106801
SCZ	AC103965.1	Hippocampus	0.0821872	0.0185059	8.94811e-06	0.144949	0.00137739
SCZ	AC110781.3	Frontal Cortex BA9	0.0996132	0.0216949	4.39964e-06	0.0730105	0.000836874
SCZ	ACE	Frontal Cortex BA9	-0.106222	0.0293832	0.000300293	0.859865	0.0172699
SCZ	AF067845.1	Hypothalamus	0.0565948	0.0178519	0.0015231	0.97538	0.0461139
SCZ	AL022476.2	Cortex	0.0897794	0.0274406	0.00106877	0.991414	0.0377472
SCZ	AL022476.2	Frontal Cortex BA9	0.0885126	0.0282255	0.00171324	0.937101	0.0487954
SCZ	ALG12	Caudate basal ganglia	0.113583	0.0275006	3.62423e-05	0.703393	0.00397174
SCZ	ALG12	Cortex	0.102029	0.0294537	0.000532149	0.37746	0.0249053
SCZ	ALG12	Nucleus accumbens basal ganglia	0.102318	0.0240538	2.10265e-05	0.941249	0.00265373
SCZ	ALG1L13P	Cerebellar Hemisphere	-0.0689007	0.0195249	0.000417346	0.978614	0.0209696
SCZ	ALG8	Anterior cingulate cortex BA24	0.0454516	0.0142997	0.00148042	0.0831141	0.045788
SCZ	ALG8	Caudate basal ganglia	0.0585086	0.0185524	0.00161221	0.826412	0.0474401
SCZ	ALG8	Frontal Cortex BA9	0.0589358	0.0185729	0.00150765	0.175407	0.0460175
SCZ	ALG8	Nucleus accumbens basal ganglia	0.0500474	0.0150215	0.000863139	0.856858	0.0333365
SCZ	ALMS1	Nucleus accumbens basal ganglia	-0.12706	0.0304095	2.93674e-05	0.228425	0.00337093
SCZ	ALMS1P	Caudate basal ganglia	0.0819982	0.0220577	0.000201253	0.109018	0.0136371
SCZ	ALMS1P	Cerebellar Hemisphere	0.0558098	0.0121462	4.33069e-06	0.259265	0.000829686
SCZ	ALMS1P	Cortex	0.0674961	0.0161474	2.91503e-05	0.755401	0.00336941
SCZ	ALMS1P	Hypothalamus	0.100145	0.0233621	1.8139e-05	0.0666422	0.00241521
SCZ	ALMS1P	Nucleus accumbens basal ganglia	0.122438	0.0315273	0.000102938	0.435932	0.00870238
SCZ	ALMS1P	Putamen basal ganglia	0.0498864	0.0135329	0.000227542	0.132772	0.0149247
SCZ	ANKK1	Cerebellar Hemisphere	-0.0584598	0.0183711	0.00146182	0.402908	0.0454784
SCZ	ANKK1	Cortex	-0.0527546	0.0158607	0.000880602	0.685643	0.0335006
SCZ	ANKK1	Frontal Cortex BA9	-0.046071	0.0138403	0.000872372	0.297792	0.0334133
SCZ	ANKRD27	Anterior cingulate cortex BA24	-0.0796104	0.0247877	0.00131957	0.792076	0.0431167
SCZ	ANKRD27	Frontal Cortex BA9	-0.0514351	0.0158881	0.00120654	0.329446	0.0406716
SCZ	AP000347.2	Cerebellar Hemisphere	0.0479191	0.0146955	0.00111101	0.765908	0.0386865
SCZ	AP000347.2	Cortex	0.0600189	0.018337	0.00106373	0.734779	0.0376442
SCZ	AP000347.2	Frontal Cortex BA9	0.0775248	0.0242826	0.00140992	0.689859	0.0445915
SCZ	AP000347.2	Nucleus accumbens basal ganglia	0.101561	0.0317939	0.00140142	0.917106	0.0444284
SCZ	AP000347.2	Putamen basal ganglia	0.0992491	0.0308648	0.00130169	0.920765	0.0429011
SCZ	AP3B2	Cerebellar Hemisphere	-0.119438	0.0348763	0.000615684	0.391388	0.0272806
SCZ	AP3B2	Cortex	-0.219451	0.0646185	0.000683535	0.269755	0.0289849
SCZ	APC2	Amygdala	0.0953538	0.0281262	0.000698384	0.617167	0.0292421
SCZ	APC2	Anterior cingulate cortex BA24	0.0910583	0.0265096	0.000592721	0.66432	0.0267076
SCZ	APC2	Caudate basal ganglia	0.0756579	0.0199316	0.000147122	0.358177	0.0110701
SCZ	APC2	Cerebellar Hemisphere	0.0561523	0.0143695	9.31618e-05	0.403818	0.00821489
SCZ	APC2	Cortex	0.0870424	0.0235093	0.000213509	0.171717	0.0141789
SCZ	APC2	Frontal Cortex BA9	0.105132	0.0310651	0.000713764	0.722012	0.0296068
SCZ	APC2	Hypothalamus	0.0838424	0.0235062	0.000361346	0.415235	0.0193615
SCZ	APC2	Nucleus accumbens basal ganglia	0.0859739	0.0237651	0.000297281	0.486288	0.017192
SCZ	APC2	Putamen basal ganglia	0.0894837	0.0258066	0.000525363	0.208817	0.0246745
SCZ	APC2	Spinal cord cervical c-1	0.0823137	0.0245686	0.000807051	0.623032	0.0320968
SCZ	APTX	Hypothalamus	-0.0925482	0.0275661	0.000787031	0.335435	0.0317075
SCZ	ARHGAP27	Nucleus accumbens basal ganglia	-0.146225	0.0299148	1.01852e-06	0.606165	0.000319095
SCZ	ARL14EP	Caudate basal ganglia	0.1399	0.0408863	0.000622359	0.0737044	0.0274394
SCZ	ARL14EP	Cerebellar Hemisphere	0.0811157	0.0224279	0.000298339	0.581108	0.0171965
SCZ	ARL14EP	Frontal Cortex BA9	0.149979	0.0455261	0.000986478	0.0928929	0.0359477
SCZ	ARL17A	Anterior cingulate cortex BA24	-0.0677085	0.0150419	6.75271e-06	0.610423	0.0011239
SCZ	ARL17A	Caudate basal ganglia	-0.0696176	0.0148645	2.82056e-06	0.439179	0.000615667
SCZ	ARL17A	Cerebellar Hemisphere	-0.0550669	0.0106534	2.35379e-07	0.660312	0.000145771
SCZ	ARL17A	Cortex	-0.0542977	0.0111601	1.14247e-06	0.0993887	0.000341842
SCZ	ARL17A	Hippocampus	-0.0846122	0.0198408	2.00296e-05	0.102662	0.00256437
SCZ	ARL17A	Hypothalamus	-0.0594	0.0121444	1.00253e-06	0.627155	0.000319095
SCZ	ARL17A	Nucleus accumbens basal ganglia	-0.0570003	0.011923	1.74691e-06	0.0612009	0.000443051
SCZ	ARL17A	Putamen basal ganglia	-0.0772048	0.0171637	6.85471e-06	0.971934	0.00113379
SCZ	ARL17B	Cerebellar Hemisphere	-0.0685049	0.0140778	1.13781e-06	0.0824405	0.000341842
SCZ	ARTN	Cerebellar Hemisphere	0.043541	0.0130829	0.000874482	0.0544108	0.0334133
SCZ	ATP5G1	Cortex	0.14531	0.0462027	0.00166057	0.130664	0.0481186
SCZ	ATP5G2	Nucleus accumbens basal ganglia	-0.067496	0.0210906	0.00137292	0.16156	0.0439962
SCZ	ATP5G2	Putamen basal ganglia	-0.0442439	0.0138924	0.0014488	0.12368	0.0453388
SCZ	BAK1	Cerebellar Hemisphere	-0.128285	0.0328798	9.55415e-05	0.172287	0.00834187
SCZ	BAK1	Hippocampus	-0.106009	0.0257927	3.9562e-05	0.0693037	0.00426533
SCZ	BMP8A	Cortex	-0.092552	0.0293737	0.00162799	0.823586	0.0475901
SCZ	BRD2	Anterior cingulate cortex BA24	-0.194633	0.0405116	1.55224e-06	0.428997	0.000409975
SCZ	BTN3A2	Spinal cord cervical c-1	0.13792	0.0209665	4.76542e-11	0.0918068	1.26903e-06
SCZ	BUB1B	Cerebellar Hemisphere	0.0847751	0.0198732	1.99194e-05	0.54245	0.00256257
SCZ	C11orf80	Amygdala	-0.070508	0.0215176	0.00105005	0.234529	0.0373835
SCZ	C11orf80	Anterior cingulate cortex BA24	-0.0922667	0.0290208	0.00147617	0.0848561	0.045763
SCZ	C11orf80	Caudate basal ganglia	-0.111402	0.033217	0.000797164	0.0674675	0.0319225
SCZ	C11orf80	Frontal Cortex BA9	-0.093172	0.0278639	0.000826325	0.0611131	0.0325518
SCZ	C11orf80	Hippocampus	-0.102087	0.0306746	0.000874542	0.057482	0.0334133
SCZ	C4A	Amygdala	0.181208	0.0343527	1.32797e-07	0.314753	0.00011394
SCZ	C4A	Anterior cingulate cortex BA24	0.193257	0.0379357	3.49982e-07	0.251741	0.000172775
SCZ	C4A	Cortex	0.185876	0.0318567	5.38762e-09	0.122672	1.59414e-05
SCZ	C4A	Frontal Cortex BA9	0.189818	0.0306492	5.8937e-10	0.0562598	5.23164e-06
SCZ	C4A	Hippocampus	0.17508	0.0303004	7.55277e-09	0.262699	2.0113e-05
SCZ	C4A	Hypothalamus	0.196644	0.0345035	1.20328e-08	0.547481	2.91303e-05
SCZ	C4A	Nucleus accumbens basal ganglia	0.185166	0.0350686	1.29099e-07	0.115491	0.00011394
SCZ	C5orf63	Cerebellar Hemisphere	0.0818034	0.0237836	0.00058282	0.881946	0.0264187
SCZ	C5orf63	Frontal Cortex BA9	0.0689384	0.0199887	0.000562926	0.889014	0.0258203
SCZ	C5orf63	Hypothalamus	0.0938736	0.0276185	0.000676469	0.540967	0.0288692
SCZ	CACNB3	Putamen basal ganglia	-0.0876211	0.027984	0.00174148	0.423305	0.0492617
SCZ	CADM2-AS1	Cerebellar Hemisphere	0.0330699	0.0105682	0.00175282	0.285232	0.0493912
SCZ	CADM2-AS1	Frontal Cortex BA9	0.0370629	0.0117551	0.00161643	0.482005	0.0475115
SCZ	CASQ1	Cortex	-0.0387083	0.012345	0.00171528	0.0541263	0.0488013
SCZ	CASQ1	Frontal Cortex BA9	-0.0440178	0.0140681	0.00175456	0.153868	0.0493912
SCZ	CATSPER2P1	Cerebellar Hemisphere	-0.0557057	0.0175561	0.00150863	0.260303	0.0460175
SCZ	CCDC122	Cerebellar Hemisphere	-0.0623535	0.0156731	6.93878e-05	0.430026	0.00659413
SCZ	CCDC122	Spinal cord cervical c-1	-0.0905595	0.0247604	0.000254754	0.597636	0.0160408
SCZ	CCDC71	Cerebellar Hemisphere	0.0574637	0.0170464	0.0007489	0.313318	0.0306819
SCZ	CCHCR1	Caudate basal ganglia	-0.208679	0.0453401	4.17392e-06	0.268649	0.000805445
SCZ	CCHCR1	Putamen basal ganglia	-0.166933	0.0341703	1.03254e-06	0.0896928	0.000319726
SCZ	CD46	Caudate basal ganglia	0.105643	0.028752	0.000238524	0.273851	0.0153427
SCZ	CD46	Cerebellar Hemisphere	0.0589118	0.0153966	0.000130087	0.329112	0.0102491
SCZ	CD46	Cortex	0.0675584	0.0178053	0.000148073	0.135201	0.0110701
SCZ	CD46	Frontal Cortex BA9	0.0958738	0.0264489	0.000289103	0.196556	0.0170467
SCZ	CD46	Hippocampus	0.114579	0.0296226	0.000109742	0.209088	0.00916125
SCZ	CD46	Hypothalamus	0.11545	0.0342308	0.000744365	0.11735	0.0305902
SCZ	CD46	Nucleus accumbens basal ganglia	0.0915575	0.0247031	0.000210302	0.0806696	0.0140344
SCZ	CD46	Putamen basal ganglia	0.0951663	0.0255975	0.000200965	0.159652	0.0136371
SCZ	CD46	Substantia nigra	0.0944766	0.0274164	0.000568978	0.0583455	0.0259895
SCZ	CDHR1	Anterior cingulate cortex BA24	-0.0638777	0.0190926	0.000820801	0.748491	0.0324115
SCZ	CDHR1	Caudate basal ganglia	-0.104752	0.0293843	0.000363989	0.466273	0.0194639
SCZ	CDHR1	Cerebellar Hemisphere	-0.0774905	0.0237639	0.00111079	0.272058	0.0386865
SCZ	CDHR1	Cortex	-0.0454384	0.0124466	0.000261555	0.575112	0.0163321
SCZ	CDHR1	Frontal Cortex BA9	-0.0500775	0.0137185	0.000261878	0.727063	0.0163321
SCZ	CDHR1	Hippocampus	-0.07844	0.023204	0.000723666	0.178898	0.0299243
SCZ	CDHR1	Nucleus accumbens basal ganglia	-0.146718	0.0427599	0.000600904	0.524478	0.0269849
SCZ	CDHR1	Putamen basal ganglia	-0.110485	0.0305425	0.00029756	0.646368	0.017192
SCZ	CDIP1	Cerebellar Hemisphere	0.0549688	0.0132662	3.41988e-05	0.079812	0.00381065
SCZ	CDIP1	Cortex	0.103149	0.0290957	0.000392361	0.388269	0.0204765
SCZ	CDS2	Cerebellar Hemisphere	-0.109969	0.0348825	0.0016185	0.559557	0.0475202
SCZ	CDS2	Cortex	-0.0662023	0.020875	0.00151721	0.183736	0.0460175
SCZ	CDS2	Nucleus accumbens basal ganglia	-0.0856811	0.0272777	0.00168334	0.310912	0.048462
SCZ	CEBPZ	Caudate basal ganglia	0.121166	0.0278017	1.31126e-05	0.0965978	0.00186731
SCZ	CENPM	Frontal Cortex BA9	-0.0884931	0.0215412	3.98944e-05	0.0795915	0.00428382
SCZ	CENPM	Hippocampus	-0.0889901	0.0206068	1.57098e-05	0.209385	0.00219032
SCZ	CENPM	Hypothalamus	-0.0902272	0.0227999	7.5785e-05	0.193814	0.00703803
SCZ	CENPM	Putamen basal ganglia	-0.112395	0.0265912	2.37087e-05	0.595649	0.00294216
SCZ	CERS5	Caudate basal ganglia	0.0808555	0.0219112	0.000224127	0.755249	0.0147371
SCZ	CHMP1A	Cerebellar Hemisphere	0.124419	0.0337143	0.000223906	0.924446	0.0147371
SCZ	CHRNA4	Cerebellar Hemisphere	0.0342986	0.0107212	0.00137837	0.529035	0.0440712
SCZ	CIAO1	Cortex	-0.124192	0.0375688	0.000947344	0.343158	0.0349415
SCZ	CIAO1	Hypothalamus	-0.115167	0.0351339	0.00104567	0.56867	0.0373435
SCZ	CIRH1A	Caudate basal ganglia	-0.0925434	0.0288274	0.00132615	0.643898	0.0431728
SCZ	CIRH1A	Cerebellar Hemisphere	-0.0616219	0.0193353	0.0014375	0.538156	0.0451423
SCZ	CIRH1A	Cortex	-0.0647919	0.0198559	0.00110199	0.454909	0.0386133
SCZ	CIRH1A	Frontal Cortex BA9	-0.0808174	0.0252052	0.00134419	0.628515	0.0435472
SCZ	CIRH1A	Nucleus accumbens basal ganglia	-0.0862794	0.0266514	0.00120655	0.479898	0.0406716
SCZ	CIRH1A	Putamen basal ganglia	-0.0713627	0.022227	0.00132442	0.452509	0.0431721
SCZ	CISD2	Cerebellar Hemisphere	-0.158114	0.0437779	0.000304152	0.536496	0.0172699
SCZ	CISD2	Hypothalamus	-0.187153	0.0559429	0.000821545	0.432118	0.0324115
SCZ	CMAHP	Caudate basal ganglia	-0.098823	0.0300098	0.000991146	0.255128	0.0359671
SCZ	CMAHP	Hippocampus	-0.106795	0.0330696	0.00124045	0.131604	0.041499
SCZ	CNPPD1	Cerebellar Hemisphere	-0.0819539	0.0233385	0.000445528	0.835497	0.0218096
SCZ	CNPPD1	Hippocampus	-0.0850291	0.0233803	0.000276068	0.402542	0.0165578
SCZ	CNPPD1	Putamen basal ganglia	-0.122593	0.0358679	0.000631025	0.546522	0.0276586
SCZ	CNPPD1	Spinal cord cervical c-1	-0.0552695	0.01446	0.000132249	0.314306	0.0103888
SCZ	COL11A2	Cerebellar Hemisphere	0.0505786	0.0149825	0.000735885	0.0618678	0.0302884
SCZ	CORO7	Anterior cingulate cortex BA24	-0.0719375	0.020352	0.000408279	0.076721	0.0207594
SCZ	CORO7	Hypothalamus	-0.0849851	0.0240623	0.000412622	0.0677531	0.0208088
SCZ	COX11	Amygdala	-0.0908859	0.0257136	0.000408484	0.912766	0.0207594
SCZ	COX11	Anterior cingulate cortex BA24	-0.0934355	0.0256989	0.00027715	0.686379	0.0165614
SCZ	COX11	Caudate basal ganglia	-0.102498	0.0283709	0.000302926	0.955862	0.0172699
SCZ	COX11	Cortex	-0.0702796	0.0188838	0.000197892	0.886056	0.0135125
SCZ	COX11	Frontal Cortex BA9	-0.0805278	0.0219161	0.000238434	0.598069	0.0153427
SCZ	COX11	Hippocampus	-0.0957563	0.0284123	0.000751039	0.863873	0.0307222
SCZ	COX11	Hypothalamus	-0.0908591	0.0246975	0.000234261	0.598606	0.0152156
SCZ	COX11	Nucleus accumbens basal ganglia	-0.100618	0.0276432	0.000272779	0.91579	0.0165184
SCZ	COX11	Putamen basal ganglia	-0.0821714	0.0225459	0.000267775	0.681024	0.0164057
SCZ	COX11	Spinal cord cervical c-1	-0.0869286	0.0251314	0.000542267	0.850488	0.0250704
SCZ	COX11	Substantia nigra	-0.0786491	0.0227893	0.000558238	0.604378	0.0257195
SCZ	CRAT	Cerebellar Hemisphere	-0.119926	0.0358174	0.000813176	0.0703681	0.0321766
SCZ	CRAT	Cortex	-0.154581	0.04821	0.00134398	0.363398	0.0435472
SCZ	CRELD2	Hypothalamus	0.148531	0.0411356	0.000305292	0.67276	0.0172977
SCZ	CRHR1-IT1	Caudate basal ganglia	-0.0702048	0.0133299	1.38882e-07	0.496239	0.00011394
SCZ	CRHR1-IT1	Cerebellar Hemisphere	-0.187192	0.0445727	2.67277e-05	0.113712	0.0031775
SCZ	CRHR1-IT1	Frontal Cortex BA9	-0.108447	0.021812	6.63023e-07	0.243806	0.000252233
SCZ	CRHR1-IT1	Hippocampus	-0.0787733	0.0153999	3.13458e-07	0.429365	0.000167936
SCZ	CRHR1-IT1	Hypothalamus	-0.0779022	0.0154106	4.30148e-07	0.904971	0.00019415
SCZ	CRHR1-IT1	Putamen basal ganglia	-0.0717201	0.0142496	4.82532e-07	0.262509	0.000200779
SCZ	CRYBB2	Cerebellar Hemisphere	-0.0640698	0.0164354	9.68781e-05	0.304251	0.00840347
SCZ	CRYBB2P1	Amygdala	-0.0719742	0.0190217	0.000154454	0.235981	0.0113087
SCZ	CRYBB2P1	Anterior cingulate cortex BA24	-0.0678257	0.0178278	0.000142095	0.192712	0.0109364
SCZ	CRYBB2P1	Caudate basal ganglia	-0.0597427	0.0148767	5.92272e-05	0.157553	0.00579861
SCZ	CRYBB2P1	Cerebellar Hemisphere	-0.0732294	0.0190183	0.00011789	0.33891	0.00965969
SCZ	CRYBB2P1	Cortex	-0.064502	0.0161093	6.22723e-05	0.178584	0.00603022
SCZ	CRYBB2P1	Frontal Cortex BA9	-0.0837597	0.0218534	0.000126692	0.0861738	0.0102491
SCZ	CRYBB2P1	Hypothalamus	-0.0728163	0.0194105	0.000175853	0.30512	0.0123907
SCZ	CRYBB2P1	Nucleus accumbens basal ganglia	-0.0574049	0.0146534	8.94642e-05	0.0916672	0.007968
SCZ	CRYBB2P1	Putamen basal ganglia	-0.0618287	0.0156874	8.1042e-05	0.0516819	0.00734064
SCZ	CRYBB2P1	Substantia nigra	-0.0826769	0.0236247	0.000465957	0.207389	0.0224211
SCZ	CTA-217C2.1	Cortex	-0.10089	0.0318321	0.00152735	0.674809	0.0461674
SCZ	CTA-246H3.12	Frontal Cortex BA9	0.0919647	0.0265609	0.000535355	0.2668	0.0249676
SCZ	CTA-246H3.12	Nucleus accumbens basal ganglia	0.0930503	0.0258858	0.000324834	0.138245	0.0180468
SCZ	CTA-390C10.10	Amygdala	0.0697181	0.0184811	0.000161684	0.952567	0.0116369
SCZ	CTA-390C10.10	Anterior cingulate cortex BA24	0.0651309	0.0172004	0.00015273	0.260982	0.0112354
SCZ	CTA-390C10.10	Caudate basal ganglia	0.069626	0.0178047	9.20876e-05	0.275761	0.00814715
SCZ	CTA-390C10.10	Cerebellar Hemisphere	0.0702602	0.0180787	0.000101766	0.362356	0.00863068
SCZ	CTA-390C10.10	Cortex	0.0671025	0.017565	0.00013332	0.360756	0.0104421
SCZ	CTA-390C10.10	Frontal Cortex BA9	0.0633024	0.0162849	0.000101412	0.0799812	0.00863068
SCZ	CTA-390C10.10	Hippocampus	0.0697563	0.0184072	0.000150877	0.567484	0.0111607
SCZ	CTA-390C10.10	Nucleus accumbens basal ganglia	0.0626705	0.0159776	8.76681e-05	0.255799	0.00783423
SCZ	CTA-390C10.10	Putamen basal ganglia	0.0575724	0.0146108	8.13474e-05	0.148286	0.00734333
SCZ	CTA-390C10.10	Spinal cord cervical c-1	0.0801621	0.022411	0.000347671	0.603881	0.0189102
SCZ	CTA-390C10.10	Substantia nigra	0.0711824	0.020692	0.000581516	0.409247	0.0264187
SCZ	CTB-25B13.12	Caudate basal ganglia	0.0948046	0.0267984	0.00040364	0.71692	0.0206297
SCZ	CUL9	Caudate basal ganglia	0.14662	0.0326303	7.01083e-06	0.14583	0.00114468
SCZ	CUL9	Cortex	0.151967	0.0394102	0.000115243	0.117575	0.00950128
SCZ	CUL9	Frontal Cortex BA9	0.177038	0.043464	4.6368e-05	0.109803	0.00486134
SCZ	CYP2D7P1	Amygdala	0.136302	0.0290917	2.79593e-06	0.133972	0.000615667
SCZ	DDHD2	Cerebellar Hemisphere	-0.196188	0.0484036	5.0531e-05	0.0640122	0.00522551
SCZ	DDHD2	Cortex	-0.231917	0.062013	0.000184156	0.245895	0.0127711
SCZ	DDHD2	Nucleus accumbens basal ganglia	-0.252212	0.0662504	0.000140694	0.712241	0.01086
SCZ	DFNA5	Amygdala	0.0438207	0.0139237	0.0016484	0.151665	0.0479224
SCZ	DFNA5	Caudate basal ganglia	0.0372857	0.0111317	0.000809553	0.187306	0.0320968
SCZ	DFNA5	Cortex	0.0503729	0.0151796	0.000905176	0.41591	0.0338076
SCZ	DFNA5	Frontal Cortex BA9	0.0534974	0.016562	0.0012373	0.160628	0.0414455
SCZ	DFNA5	Hippocampus	0.0553854	0.017029	0.00114428	0.460275	0.0392683
SCZ	DFNA5	Hypothalamus	0.0421013	0.0129177	0.0011173	0.110597	0.0387532
SCZ	DFNA5	Nucleus accumbens basal ganglia	0.0401002	0.0120758	0.000897869	0.228799	0.0337716
SCZ	DFNA5	Putamen basal ganglia	0.0374757	0.0112808	0.000893452	0.491563	0.0337716
SCZ	DFNA5	Substantia nigra	0.0447894	0.0141149	0.00150773	0.483645	0.0460175
SCZ	DNAH10OS	Caudate basal ganglia	0.216535	0.0570773	0.000148405	0.155293	0.0110701
SCZ	DNAH10OS	Cortex	0.126138	0.0311282	5.07367e-05	0.432011	0.00522551
SCZ	DNAH10OS	Frontal Cortex BA9	0.132119	0.0314236	2.61703e-05	0.567206	0.00312518
SCZ	DNAH10OS	Hypothalamus	0.11776	0.0314556	0.000181331	0.264805	0.0127075
SCZ	DNAH10OS	Nucleus accumbens basal ganglia	0.21119	0.0551715	0.000129249	0.50494	0.0102491
SCZ	DNAH7	Putamen basal ganglia	-0.0589634	0.018101	0.00112416	0.28617	0.0388279
SCZ	DND1P1	Cerebellar Hemisphere	-0.0773719	0.0171188	6.19266e-06	0.464642	0.00106801
SCZ	DND1P1	Cortex	-0.047448	0.00975935	1.16326e-06	0.0595593	0.000344197
SCZ	DND1P1	Frontal Cortex BA9	-0.0549868	0.0117733	3.00523e-06	0.0536917	0.000640233
SCZ	DND1P1	Hypothalamus	-0.055456	0.0119586	3.529e-06	0.0547849	0.000734197
SCZ	DND1P1	Putamen basal ganglia	-0.0496162	0.010328	1.55492e-06	0.0536843	0.000409975
SCZ	DNPH1	Caudate basal ganglia	0.184394	0.0463567	6.95813e-05	0.346232	0.00659413
SCZ	DNPH1	Frontal Cortex BA9	0.157901	0.0366633	1.65634e-05	0.349479	0.00226196
SCZ	DNPH1	Nucleus accumbens basal ganglia	0.150809	0.0414908	0.000278249	0.272231	0.0165614
SCZ	DNPH1	Putamen basal ganglia	0.13819	0.0391027	0.000409273	0.0508313	0.0207599
SCZ	DPYSL5	Cerebellar Hemisphere	0.106795	0.0302336	0.000411895	0.211767	0.0208088
SCZ	DPYSL5	Cortex	0.11911	0.0302177	8.08991e-05	0.263025	0.00734064
SCZ	DPYSL5	Frontal Cortex BA9	0.131197	0.0375739	0.000479944	0.275761	0.022946
SCZ	DPYSL5	Hippocampus	0.122047	0.0356485	0.000617926	0.100976	0.0273345
SCZ	DPYSL5	Substantia nigra	0.139183	0.037038	0.000171379	0.556599	0.0122683
SCZ	DSTYK	Caudate basal ganglia	-0.111207	0.0338728	0.00102681	0.323221	0.0369512
SCZ	DSTYK	Putamen basal ganglia	-0.087478	0.0270994	0.0012464	0.115	0.0415936
SCZ	DYNC1I2	Cerebellar Hemisphere	-0.0985927	0.0295862	0.000861043	0.653432	0.0333365
SCZ	ECI2	Nucleus accumbens basal ganglia	0.0816956	0.0259017	0.00161014	0.930771	0.0474316
SCZ	EDEM2	Caudate basal ganglia	-0.115928	0.0340909	0.000672445	0.932451	0.0287828
SCZ	EDEM2	Cortex	-0.0937333	0.029657	0.00157457	0.937801	0.0467527
SCZ	EEFSEC	Cortex	0.101335	0.0281317	0.000315562	0.125189	0.0176542
SCZ	EIF3E	Cortex	-0.130097	0.0387787	0.000794088	0.291766	0.0318472
SCZ	ELAC2	Amygdala	0.0893296	0.0233457	0.000130037	0.175998	0.0102491
SCZ	EMC2	Cerebellar Hemisphere	0.082861	0.0257563	0.00129488	0.503977	0.0427294
SCZ	ENPP7P1	Cerebellar Hemisphere	-0.069722	0.0198218	0.000435731	0.135786	0.0214087
SCZ	EVI5	Cortex	-0.12659	0.0344763	0.000240854	0.13393	0.0154553
SCZ	EVI5	Putamen basal ganglia	-0.148139	0.0408761	0.000289979	0.152378	0.0170467
SCZ	FAM109B	Cortex	0.161468	0.0365495	9.97194e-06	0.266596	0.00149142
SCZ	FAM134A	Cerebellar Hemisphere	-0.0980405	0.0274034	0.000346661	0.881749	0.0189102
SCZ	FAM193B	Frontal Cortex BA9	0.143726	0.0459272	0.00175146	0.405393	0.0493912
SCZ	FAM206A	Frontal Cortex BA9	0.100916	0.029143	0.000534635	0.528425	0.0249676
SCZ	FAM214A	Amygdala	0.0766117	0.0223339	0.000602949	0.300462	0.0270312
SCZ	FAM214A	Anterior cingulate cortex BA24	0.105253	0.0301713	0.000485684	0.337622	0.023096
SCZ	FAM214A	Caudate basal ganglia	0.112178	0.0334104	0.000786259	0.725012	0.0317075
SCZ	FAM214A	Cortex	0.108093	0.0304149	0.000379467	0.55334	0.0200119
SCZ	FAM214A	Frontal Cortex BA9	0.101177	0.0296819	0.000652706	0.55319	0.0283087
SCZ	FAM214A	Hypothalamus	0.110964	0.032976	0.000765509	0.542932	0.0310282
SCZ	FAM214A	Nucleus accumbens basal ganglia	0.0946492	0.0278951	0.000691195	0.671884	0.0291506
SCZ	FAM214A	Spinal cord cervical c-1	0.0935218	0.0276298	0.000712266	0.598712	0.0295907
SCZ	FAM215B	Cerebellar Hemisphere	-0.0672348	0.0153443	1.1774e-05	0.152703	0.00171334
SCZ	FAM221A	Hippocampus	0.0386352	0.0122695	0.00163896	0.0738942	0.0477523
SCZ	FAM47E	Caudate basal ganglia	-0.0571418	0.0177883	0.00131665	0.293642	0.0431167
SCZ	FAM47E	Cerebellar Hemisphere	-0.0481844	0.0148793	0.00120226	0.251638	0.0406296
SCZ	FAM47E	Cortex	-0.0414083	0.012755	0.00116862	0.163679	0.039745
SCZ	FAM47E	Frontal Cortex BA9	-0.0495222	0.0155499	0.00144887	0.204144	0.0453388
SCZ	FAM47E	Hippocampus	-0.0445929	0.0140732	0.0015315	0.277739	0.0462402
SCZ	FAM47E	Nucleus accumbens basal ganglia	-0.0537078	0.0166851	0.0012868	0.149336	0.0425154
SCZ	FAM47E	Putamen basal ganglia	-0.0451322	0.014289	0.00158566	0.262528	0.046866
SCZ	FAM47E	Spinal cord cervical c-1	-0.041466	0.0127035	0.001098	0.480208	0.0385948
SCZ	FAM63B	Cortex	-0.183343	0.0536449	0.000631485	0.376277	0.0276586
SCZ	FAM83H	Amygdala	0.101429	0.0289396	0.000456894	0.281608	0.0222109
SCZ	FAM83H	Cerebellar Hemisphere	0.0472238	0.0113156	3.00155e-05	0.070469	0.00341586
SCZ	FAM83H-AS1	Cerebellar Hemisphere	0.0535791	0.0143159	0.000182112	0.186055	0.0127141
SCZ	FAM83H-AS1	Cortex	0.0866211	0.0229328	0.00015862	0.0507604	0.0115411
SCZ	FAM85B	Amygdala	-0.0402002	0.0104245	0.000115099	0.185322	0.00950128
SCZ	FAM85B	Anterior cingulate cortex BA24	-0.0390126	0.00947099	3.80241e-05	0.30601	0.00413299
SCZ	FAM85B	Caudate basal ganglia	-0.0395975	0.0112998	0.000457896	0.374273	0.0222109
SCZ	FAM85B	Cerebellar Hemisphere	-0.0399619	0.0102998	0.000104521	0.402043	0.00880824
SCZ	FAM85B	Cortex	-0.0423233	0.0102687	3.76263e-05	0.137621	0.00410651
SCZ	FAM85B	Frontal Cortex BA9	-0.0438658	0.0108439	5.22778e-05	0.268895	0.00531358
SCZ	FAM85B	Hippocampus	-0.040151	0.00996885	5.63388e-05	0.0904955	0.00558304
SCZ	FAM85B	Hypothalamus	-0.0419704	0.0104138	5.57105e-05	0.600504	0.00555644
SCZ	FAM85B	Nucleus accumbens basal ganglia	-0.04695	0.0116308	5.42124e-05	0.422247	0.00544784
SCZ	FAM85B	Putamen basal ganglia	-0.0436371	0.0110429	7.76295e-05	0.821056	0.00712853
SCZ	FAM85B	Spinal cord cervical c-1	-0.0411927	0.010599	0.000101718	0.285605	0.00863068
SCZ	FAM85B	Substantia nigra	-0.0384403	0.0106497	0.000306778	0.407807	0.017345
SCZ	FAM86B3P	Anterior cingulate cortex BA24	-0.0483402	0.0125458	0.000116636	0.419443	0.00958645
SCZ	FAM86B3P	Cerebellar Hemisphere	-0.0470095	0.0117714	6.50956e-05	0.871689	0.00625811
SCZ	FAM86B3P	Cortex	-0.0475197	0.0111195	1.92378e-05	0.573119	0.00251129
SCZ	FAM86B3P	Frontal Cortex BA9	-0.04738	0.011217	2.40051e-05	0.600239	0.00295951
SCZ	FAM86B3P	Hippocampus	-0.0841803	0.0237932	0.000403184	0.819847	0.0206297
SCZ	FANCA	Cortex	-0.115888	0.0332106	0.000483934	0.234412	0.023054
SCZ	FARP2	Cortex	0.0624171	0.0194408	0.00132451	0.0809727	0.0431721
SCZ	FOXN2	Amygdala	-0.113293	0.0247066	4.52801e-06	0.220146	0.000838054
SCZ	FOXN2	Caudate basal ganglia	-0.13647	0.0285968	1.8221e-06	0.352932	0.000445162
SCZ	FOXN2	Cerebellar Hemisphere	-0.0633565	0.0128406	8.05275e-07	0.331465	0.000282164
SCZ	FOXN2	Cortex	-0.14407	0.0315702	5.03086e-06	0.344993	0.00089914
SCZ	FOXN2	Frontal Cortex BA9	-0.15382	0.0333439	3.96624e-06	0.198918	0.000794143
SCZ	FOXN2	Hippocampus	-0.165617	0.0371649	8.3398e-06	0.780296	0.0013064
SCZ	FOXN2	Hypothalamus	-0.179564	0.0395364	5.57934e-06	0.41079	0.000977486
SCZ	FOXN2	Nucleus accumbens basal ganglia	-0.138149	0.0300131	4.16539e-06	0.16628	0.000805445
SCZ	FOXN2	Putamen basal ganglia	-0.12694	0.027344	3.44491e-06	0.21967	0.000722345
SCZ	FOXN2	Spinal cord cervical c-1	-0.102258	0.0244608	2.90887e-05	0.148689	0.00336941
SCZ	FSCN2	Anterior cingulate cortex BA24	-0.0710654	0.0214134	0.000904245	0.189847	0.0338076
SCZ	FTSJ2	Anterior cingulate cortex BA24	-0.121285	0.0264503	4.53172e-06	0.470715	0.000838054
SCZ	FTSJ2	Caudate basal ganglia	-0.129256	0.0256451	4.65141e-07	0.184413	0.000200641
SCZ	FTSJ2	Cerebellar Hemisphere	-0.121211	0.0233077	1.98787e-07	0.268594	0.000132342
SCZ	FTSJ2	Cortex	-0.11357	0.0221305	2.86951e-07	0.497087	0.000166119
SCZ	FTSJ2	Frontal Cortex BA9	-0.129741	0.0283052	4.56969e-06	0.519833	0.000839246
SCZ	FTSJ2	Hippocampus	-0.130043	0.0255281	3.50351e-07	0.213392	0.000172775
SCZ	FTSJ2	Hypothalamus	-0.113675	0.0221068	2.71668e-07	0.124932	0.000161442
SCZ	FTSJ2	Nucleus accumbens basal ganglia	-0.109733	0.0205133	8.82606e-08	0.189608	9.79325e-05
SCZ	FTSJ2	Putamen basal ganglia	-0.130549	0.0269521	1.2741e-06	0.212584	0.000368797
SCZ	FTSJ2	Spinal cord cervical c-1	-0.101109	0.021253	1.96117e-06	0.284035	0.000470504
SCZ	FUT2	Caudate basal ganglia	0.0942162	0.025359	0.000202963	0.308784	0.013718
SCZ	FUT2	Nucleus accumbens basal ganglia	0.0948536	0.0250198	0.000149956	0.814044	0.0111546
SCZ	FUT2	Putamen basal ganglia	0.0809036	0.0221073	0.000252618	0.816595	0.0160004
SCZ	GAS8	Caudate basal ganglia	-0.101458	0.0318278	0.00143403	0.461327	0.0451397
SCZ	GFRA3	Cerebellar Hemisphere	0.101129	0.028314	0.000354697	0.337288	0.0191594
SCZ	GIGYF1	Caudate basal ganglia	0.191666	0.0507713	0.00015995	0.736019	0.0115747
SCZ	GIGYF1	Nucleus accumbens basal ganglia	0.160798	0.0395519	4.79293e-05	0.734651	0.00500532
SCZ	GIGYF1	Putamen basal ganglia	0.149251	0.0386313	0.00011179	0.281263	0.00927402
SCZ	GLRA1	Cerebellar Hemisphere	0.053487	0.0168123	0.00146551	0.130309	0.0455384
SCZ	GNL3	Cerebellar Hemisphere	0.150391	0.0257275	5.04964e-09	0.512156	1.59414e-05
SCZ	GNL3	Hypothalamus	0.266103	0.0510351	1.84705e-07	0.397363	0.00012612
SCZ	GOLGA6L9	Caudate basal ganglia	-0.0960759	0.0214381	7.41052e-06	0.357788	0.00118881
SCZ	GOLGA6L9	Cerebellar Hemisphere	-0.0643532	0.0186438	0.000557017	0.241234	0.0257077
SCZ	GOLGA6L9	Cortex	-0.0656763	0.0181558	0.000297616	0.0690711	0.017192
SCZ	GOSR1	Anterior cingulate cortex BA24	-0.0654656	0.020677	0.00154497	0.490931	0.0463913
SCZ	GOSR1	Caudate basal ganglia	-0.0750232	0.023041	0.00112965	0.16815	0.0389165
SCZ	GOSR1	Cortex	-0.0469198	0.0143094	0.00104192	0.0777481	0.0373435
SCZ	GOSR1	Frontal Cortex BA9	-0.0629452	0.0198833	0.00154696	0.331034	0.0463913
SCZ	GOSR1	Nucleus accumbens basal ganglia	-0.0714714	0.0227907	0.00171278	0.305727	0.0487954
SCZ	GSTO2	Cerebellar Hemisphere	0.0303549	0.00956017	0.0014976	0.228484	0.0460175
SCZ	GSTO2	Spinal cord cervical c-1	0.0488498	0.014263	0.000614957	0.8734	0.0272806
SCZ	GUSBP5	Caudate basal ganglia	0.0682277	0.0181896	0.000176192	0.646966	0.0123907
SCZ	GUSBP5	Nucleus accumbens basal ganglia	0.0660494	0.0172374	0.000127235	0.309274	0.0102491
SCZ	HCG17	Putamen basal ganglia	0.146352	0.0250363	5.04779e-09	0.0666486	1.59414e-05
SCZ	HLA-DMA	Caudate basal ganglia	-0.330606	0.0647663	3.31512e-07	0.541958	0.000172775
SCZ	HLA-DMA	Hippocampus	-0.250162	0.042808	5.10187e-09	0.230744	1.59414e-05
SCZ	HLA-DMA	Nucleus accumbens basal ganglia	-0.267371	0.0489506	4.70642e-08	0.22734	6.2666e-05
SCZ	HLA-DMA	Putamen basal ganglia	-0.195033	0.0356843	4.61538e-08	0.105777	6.2666e-05
SCZ	HLA-DMB	Cortex	-0.226938	0.0412845	3.86435e-08	0.178472	6.0534e-05
SCZ	HLA-DPA3	Cerebellar Hemisphere	0.0417544	0.01228	0.000673365	0.0656593	0.0287828
SCZ	HLA-DPB2	Nucleus accumbens basal ganglia	0.0355865	0.0105528	0.000745614	0.0601566	0.0305943
SCZ	HLA-DQB1	Caudate basal ganglia	0.0650133	0.0166609	9.53403e-05	0.0737963	0.00834187
SCZ	HLA-DQB1	Nucleus accumbens basal ganglia	0.066579	0.018976	0.000450479	0.0522792	0.0220115
SCZ	HLA-DQB1	Spinal cord cervical c-1	0.0705003	0.0205091	0.000587062	0.0551453	0.0265424
SCZ	HLA-DRB1	Cortex	0.100663	0.0262923	0.00012888	0.232703	0.0102491
SCZ	HLA-F-AS1	Anterior cingulate cortex BA24	0.0883607	0.0218068	5.07863e-05	0.26306	0.00522551
SCZ	HLA-F-AS1	Cerebellar Hemisphere	0.0631297	0.0137034	4.08815e-06	0.112558	0.000804298
SCZ	HLA-F-AS1	Cortex	0.121158	0.0296264	4.32238e-05	0.416474	0.00458585
SCZ	HLA-F-AS1	Frontal Cortex BA9	0.104775	0.0244275	1.79288e-05	0.27811	0.00239921
SCZ	HLA-F-AS1	Hypothalamus	0.107082	0.0248365	1.6217e-05	0.0927975	0.00223761
SCZ	HLA-H	Hippocampus	-0.0583335	0.0173329	0.000764135	0.0680728	0.0310197
SCZ	HLA-J	Amygdala	0.0469041	0.013826	0.000692665	0.179335	0.0291506
SCZ	HMGB1P31	Hippocampus	-0.0516518	0.0134694	0.000125693	0.157265	0.0102049
SCZ	HSD17B8	Cerebellar Hemisphere	-0.103697	0.0329924	0.00167195	0.0684581	0.048289
SCZ	IDH3B	Cerebellar Hemisphere	-0.180285	0.0547194	0.000985232	0.854373	0.0359477
SCZ	IDH3B	Cortex	-0.210553	0.0648548	0.00116821	0.532232	0.039745
SCZ	IFITM4P	Cerebellar Hemisphere	0.0496365	0.0146108	0.000680685	0.12446	0.0289563
SCZ	ITIH4	Amygdala	-0.0905131	0.0187205	1.33166e-06	0.319384	0.000373285
SCZ	ITIH4	Hypothalamus	-0.0834202	0.0161111	2.24513e-07	0.0957311	0.000142554
SCZ	ITIH4	Putamen basal ganglia	-0.110422	0.0215595	3.02749e-07	0.0969581	0.000167936
SCZ	ITSN1	Caudate basal ganglia	0.130869	0.0394044	0.000896386	0.0799768	0.0337716
SCZ	KANSL1-AS1	Anterior cingulate cortex BA24	-0.0526772	0.0109996	1.67596e-06	0.111968	0.000433308
SCZ	KANSL1-AS1	Caudate basal ganglia	-0.0490667	0.00996186	8.41657e-07	0.104453	0.000283734
SCZ	KANSL1-AS1	Cortex	-0.0492169	0.00987527	6.23306e-07	0.0638899	0.000244098
SCZ	KANSL1-AS1	Frontal Cortex BA9	-0.0485673	0.00989951	9.29388e-07	0.0648626	0.00030937
SCZ	KANSL1-AS1	Hypothalamus	-0.0510217	0.0105221	1.24074e-06	0.0547608	0.000363087
SCZ	KANSL1-AS1	Nucleus accumbens basal ganglia	-0.0543714	0.0109715	7.2077e-07	0.0694343	0.000263411
SCZ	KANSL1-AS1	Putamen basal ganglia	-0.0489759	0.00990885	7.70718e-07	0.0838242	0.000273656
SCZ	KCTD21	Amygdala	0.0636762	0.0193393	0.000992707	0.608463	0.0359671
SCZ	KCTD21	Anterior cingulate cortex BA24	0.0505529	0.014947	0.000719247	0.980836	0.0297878
SCZ	KCTD21	Caudate basal ganglia	0.0586491	0.0170137	0.000566499	0.777533	0.0259208
SCZ	KCTD21	Frontal Cortex BA9	0.0648793	0.020455	0.00151498	0.711596	0.0460175
SCZ	KCTD21	Hippocampus	0.0818472	0.0258533	0.00154638	0.682163	0.0463913
SCZ	KCTD21	Hypothalamus	0.0575381	0.0179597	0.00135657	0.951321	0.0436825
SCZ	KCTD21	Nucleus accumbens basal ganglia	0.0598539	0.0172282	0.000512394	0.930896	0.0241933
SCZ	KCTD21	Putamen basal ganglia	0.0682498	0.0204862	0.000863768	0.843766	0.0333365
SCZ	KCTD21	Substantia nigra	0.0631861	0.0201813	0.00174257	0.501967	0.0492617
SCZ	KCTD21-AS1	Anterior cingulate cortex BA24	-0.0311465	0.00876392	0.000379498	0.175032	0.0200119
SCZ	KCTD21-AS1	Cerebellar Hemisphere	-0.0334969	0.0100316	0.000840397	0.388992	0.0328827
SCZ	KCTD21-AS1	Cortex	-0.0293137	0.00846903	0.000537604	0.0534438	0.024985
SCZ	KCTD21-AS1	Frontal Cortex BA9	-0.0295082	0.00884186	0.000845876	0.0655173	0.0329805
SCZ	KCTD21-AS1	Hippocampus	-0.0286478	0.0085528	0.000809507	0.124708	0.0320968
SCZ	KCTD21-AS1	Hypothalamus	-0.031866	0.00955831	0.000856513	0.0961022	0.0332977
SCZ	KCTD21-AS1	Spinal cord cervical c-1	-0.0327489	0.0100051	0.00106333	0.0871426	0.0376442
SCZ	KCTD21-AS1	Substantia nigra	-0.0434513	0.0129514	0.00079376	0.062167	0.0318472
SCZ	KHK	Putamen basal ganglia	-0.0919764	0.0260929	0.000423541	0.10447	0.0210821
SCZ	KIF17	Putamen basal ganglia	-0.0843787	0.0269853	0.00176696	0.401891	0.0496351
SCZ	LGSN	Spinal cord cervical c-1	-0.0344124	0.00934495	0.00023099	0.189647	0.0151137
SCZ	LGSN	Substantia nigra	-0.0392708	0.0110681	0.000388016	0.361715	0.0203003
SCZ	LINC00320	Amygdala	0.159857	0.0430826	0.000206871	0.097943	0.0139116
SCZ	LINC00320	Anterior cingulate cortex BA24	0.165481	0.0431956	0.000127641	0.699556	0.0102491
SCZ	LINC00320	Caudate basal ganglia	0.130113	0.0363494	0.000344257	0.0835465	0.0188246
SCZ	LINC00320	Cerebellar Hemisphere	0.116812	0.0343158	0.000664002	0.203978	0.0286586
SCZ	LINC00320	Cortex	0.146744	0.0442709	0.000917482	0.446432	0.0341714
SCZ	LINC00320	Hippocampus	0.126723	0.0347616	0.000266877	0.274615	0.0164057
SCZ	LINC00320	Nucleus accumbens basal ganglia	0.164332	0.0455874	0.000312435	0.171537	0.0175161
SCZ	LINC00320	Putamen basal ganglia	0.0996517	0.0273733	0.000272138	0.0625498	0.0165184
SCZ	LINC00320	Spinal cord cervical c-1	0.10225	0.0285932	0.000348839	0.428929	0.0189102
SCZ	LINC01068	Cerebellar Hemisphere	-0.0749328	0.0140894	1.04702e-07	0.214065	0.000103267
SCZ	LL22NC03-86G7.1	Amygdala	0.0339934	0.0104326	0.00112054	0.207819	0.0387532
SCZ	LL22NC03-86G7.1	Anterior cingulate cortex BA24	0.0316928	0.00966998	0.00104753	0.057805	0.0373435
SCZ	LL22NC03-86G7.1	Caudate basal ganglia	0.0317954	0.0095573	0.000878441	0.0706155	0.0335006
SCZ	LL22NC03-86G7.1	Cortex	0.0307183	0.00921748	0.000860336	0.276228	0.0333365
SCZ	LL22NC03-86G7.1	Frontal Cortex BA9	0.0312937	0.00942534	0.000899643	0.117237	0.0337905
SCZ	LL22NC03-86G7.1	Hippocampus	0.0324909	0.00981956	0.000936977	0.116518	0.0347033
SCZ	LL22NC03-86G7.1	Hypothalamus	0.0312118	0.00945523	0.000963373	0.331636	0.0354346
SCZ	LL22NC03-86G7.1	Nucleus accumbens basal ganglia	0.035557	0.0107137	0.000903998	0.144839	0.0338076
SCZ	LL22NC03-86G7.1	Putamen basal ganglia	0.0305348	0.00919321	0.000895491	0.190579	0.0337716
SCZ	LL22NC03-86G7.1	Spinal cord cervical c-1	0.030341	0.00947771	0.00136811	0.0782095	0.0438949
SCZ	LL22NC03-86G7.1	Substantia nigra	0.0318591	0.00976117	0.00109903	0.0528633	0.0385948
SCZ	LRIT2	Caudate basal ganglia	-0.108837	0.0334193	0.00112711	0.0906431	0.0388796
SCZ	LRIT2	Cortex	-0.0432508	0.0122861	0.000431031	0.181949	0.0213352
SCZ	LRIT2	Frontal Cortex BA9	-0.045895	0.0132236	0.000519137	0.586389	0.0244251
SCZ	LRIT2	Putamen basal ganglia	-0.117448	0.034293	0.00061518	0.742948	0.0272806
SCZ	LRRC37A	Amygdala	-0.0503482	0.00990405	3.70345e-07	0.0732909	0.000176112
SCZ	LRRC37A	Cerebellar Hemisphere	-0.0533441	0.0102292	1.83944e-07	0.744886	0.00012612
SCZ	LRRC37A	Cortex	-0.0507846	0.0093126	4.94388e-08	0.0926129	6.26931e-05
SCZ	LRRC37A	Frontal Cortex BA9	-0.0518598	0.00971355	9.35047e-08	0.117713	9.96012e-05
SCZ	LRRC37A	Hypothalamus	-0.0517431	0.00975054	1.11633e-07	0.304673	0.000106171
SCZ	LRRC37A	Spinal cord cervical c-1	-0.0611158	0.0129742	2.47049e-06	0.644769	0.000562301
SCZ	LRRC37A	Substantia nigra	-0.0564322	0.012047	2.80888e-06	0.440851	0.000615667
SCZ	LRRC37A15P	Cerebellar Hemisphere	-0.0503082	0.0157536	0.0014059	0.105916	0.0445173
SCZ	LRRC37A2	Amygdala	-0.0546056	0.0110196	7.22082e-07	0.198785	0.000263411
SCZ	LRRC37A2	Frontal Cortex BA9	-0.0515395	0.00974479	1.23032e-07	0.788101	0.000112977
SCZ	LRRC37A2	Hippocampus	-0.0506174	0.010003	4.18795e-07	0.181	0.000192285
SCZ	LRRC37A2	Putamen basal ganglia	-0.0521856	0.00992463	1.45474e-07	0.603305	0.00011394
SCZ	LRRC37A2	Spinal cord cervical c-1	-0.0547448	0.0111997	1.01837e-06	0.447528	0.000319095
SCZ	LRRC37A2	Substantia nigra	-0.047166	0.0102404	4.10757e-06	0.132755	0.000804298
SCZ	LRRC37A4P	Frontal Cortex BA9	0.0519205	0.00965128	7.46299e-08	0.665812	9.03361e-05
SCZ	LRRC37A4P	Spinal cord cervical c-1	0.0504066	0.00963578	1.68422e-07	0.282048	0.00012612
SCZ	MAMSTR	Caudate basal ganglia	0.0862385	0.0258528	0.000850681	0.195701	0.0331194
SCZ	MAMSTR	Hippocampus	0.0891554	0.0254637	0.000463028	0.348891	0.0223378
SCZ	MAMSTR	Hypothalamus	0.0819601	0.0205567	6.6908e-05	0.937393	0.00640921
SCZ	MAMSTR	Nucleus accumbens basal ganglia	0.106312	0.0299189	0.00038039	0.918581	0.0200193
SCZ	MAMSTR	Putamen basal ganglia	0.0711064	0.0204719	0.000513984	0.382698	0.0242255
SCZ	MAP1LC3A	Cerebellar Hemisphere	0.0797433	0.024209	0.000987918	0.104785	0.0359477
SCZ	MAP1LC3A	Cortex	0.10264	0.0323496	0.00150952	0.101028	0.0460175
SCZ	MAP1LC3A	Hypothalamus	0.142251	0.0406179	0.000461456	0.875374	0.0223023
SCZ	MAPT-AS1	Caudate basal ganglia	0.0976589	0.0226873	1.67317e-05	0.76442	0.00227329
SCZ	MAPT-AS1	Hypothalamus	0.109846	0.0240121	4.77121e-06	0.50266	0.000864335
SCZ	MAPT-AS1	Nucleus accumbens basal ganglia	0.0859355	0.0173735	7.56131e-07	0.115463	0.000272105
SCZ	MAPT-AS1	Spinal cord cervical c-1	0.0985712	0.0227309	1.44803e-05	0.979451	0.00202953
SCZ	ME1	Spinal cord cervical c-1	-0.0849947	0.0262006	0.00117863	0.620529	0.0400344
SCZ	MICA	Hypothalamus	-0.0535207	0.0169316	0.0015723	0.664573	0.0467527
SCZ	MICB	Frontal Cortex BA9	-0.10149	0.0212942	1.87832e-06	0.0585947	0.000454724
SCZ	MICE	Cerebellar Hemisphere	0.0762259	0.0191829	7.07808e-05	0.126116	0.00668401
SCZ	MLF1IP	Caudate basal ganglia	0.0651652	0.0192382	0.000705874	0.0548628	0.0294355
SCZ	MMD	Anterior cingulate cortex BA24	-0.0799251	0.0252734	0.00156464	0.992036	0.0466589
SCZ	MPP6	Putamen basal ganglia	-0.183214	0.05061	0.000294482	0.528234	0.017192
SCZ	MRPL37	Caudate basal ganglia	0.0953889	0.0302741	0.00162804	0.909644	0.0475901
SCZ	MRPL37	Cerebellar Hemisphere	0.0644125	0.0201365	0.00138007	0.506614	0.0440712
SCZ	MRPL37	Frontal Cortex BA9	0.12987	0.0415205	0.00176085	0.719681	0.0495159
SCZ	MRPS33	Caudate basal ganglia	0.158632	0.0439819	0.000310054	0.217082	0.0174193
SCZ	MST1R	Cerebellar Hemisphere	-0.0602193	0.0184712	0.00111344	0.148076	0.0387088
SCZ	MYH7B	Cerebellar Hemisphere	0.0674206	0.0213039	0.00155242	0.612479	0.0464504
SCZ	MYO5A	Cerebellar Hemisphere	0.074359	0.0224362	0.00091892	0.0685264	0.0341771
SCZ	NAGA	Cortex	0.140371	0.0268735	1.75673e-07	0.150674	0.00012612
SCZ	NAGA	Hippocampus	0.222144	0.0505984	1.13176e-05	0.0888559	0.00166513
SCZ	NAGA	Putamen basal ganglia	0.199664	0.0456555	1.224e-05	0.692988	0.00175243
SCZ	NAT8	Cerebellar Hemisphere	0.0727788	0.0175373	3.32575e-05	0.0544271	0.00374024
SCZ	NAT8	Cortex	0.070122	0.0173063	5.08227e-05	0.589935	0.00522551
SCZ	NCKIPSD	Anterior cingulate cortex BA24	-0.0796956	0.0225905	0.000418972	0.0693475	0.0210117
SCZ	NCKIPSD	Cortex	-0.0816622	0.0231955	0.000430571	0.112318	0.0213352
SCZ	NCKIPSD	Nucleus accumbens basal ganglia	-0.0976635	0.0287092	0.000669386	0.078448	0.0287512
SCZ	NDST3	Cerebellar Hemisphere	0.0798356	0.0235188	0.000687441	0.131948	0.0291042
SCZ	NDUFAF7	Cerebellar Hemisphere	-0.109881	0.0274359	6.20129e-05	0.31486	0.00602702
SCZ	NMB	Caudate basal ganglia	0.166516	0.0372235	7.69823e-06	0.748728	0.00122757
SCZ	NMRAL1	Amygdala	0.0989995	0.0289222	0.000619447	0.360509	0.0273563
SCZ	NMRAL1	Anterior cingulate cortex BA24	0.0710329	0.0195066	0.000271085	0.259809	0.0165184
SCZ	NMRAL1	Caudate basal ganglia	0.0883628	0.0242917	0.000275215	0.135932	0.0165578
SCZ	NMRAL1	Cortex	0.0832513	0.0227509	0.000252953	0.0521385	0.0160004
SCZ	NMRAL1	Frontal Cortex BA9	0.0972823	0.0260966	0.000193174	0.0993092	0.0132583
SCZ	NMRAL1	Hippocampus	0.07052	0.0185739	0.00014662	0.0689272	0.0110701
SCZ	NMRAL1	Hypothalamus	0.0924965	0.0257694	0.000331457	0.0911616	0.0183127
SCZ	NMRAL1	Nucleus accumbens basal ganglia	0.111969	0.0306295	0.000256577	0.343178	0.0161147
SCZ	NMRAL1	Putamen basal ganglia	0.103063	0.0284648	0.000293775	0.234001	0.017192
SCZ	NMRAL1	Spinal cord cervical c-1	0.0794844	0.0222795	0.00036026	0.813894	0.0193422
SCZ	NMRAL1	Substantia nigra	0.0718558	0.0209689	0.000610799	0.13112	0.0272592
SCZ	NOTCH4	Cortex	0.212233	0.0450007	2.4027e-06	0.344369	0.000556382
SCZ	NOTCH4	Frontal Cortex BA9	0.261275	0.0601222	1.38816e-05	0.0748287	0.00196631
SCZ	NOTCH4	Hippocampus	0.196403	0.0376079	1.76625e-07	0.0764371	0.00012612
SCZ	NOTCH4	Putamen basal ganglia	0.143265	0.0379771	0.000161676	0.11155	0.0116369
SCZ	NSUN2	Amygdala	-0.0362754	0.0114614	0.00155084	0.348743	0.0464504
SCZ	NSUN2	Anterior cingulate cortex BA24	-0.0349232	0.0110088	0.00151247	0.329031	0.0460175
SCZ	NSUN2	Caudate basal ganglia	-0.0321913	0.00997894	0.00125568	0.332778	0.0417534
SCZ	NSUN2	Cerebellar Hemisphere	-0.0291778	0.00904236	0.00125189	0.498041	0.0417243
SCZ	NSUN2	Cortex	-0.0304803	0.00937726	0.00115222	0.352253	0.0393885
SCZ	NSUN2	Frontal Cortex BA9	-0.0348186	0.0108099	0.00127749	0.380497	0.0422857
SCZ	NSUN2	Hippocampus	-0.0316241	0.00981866	0.00127826	0.318554	0.0422857
SCZ	NSUN2	Hypothalamus	-0.0408038	0.0128451	0.00149017	0.327134	0.0459829
SCZ	NSUN2	Nucleus accumbens basal ganglia	-0.032615	0.0100962	0.00123608	0.393098	0.0414455
SCZ	NSUN2	Putamen basal ganglia	-0.0316043	0.00985933	0.00134817	0.27897	0.043563
SCZ	NSUN2	Spinal cord cervical c-1	-0.0307484	0.00960199	0.00136335	0.442359	0.0438203
SCZ	NTN5	Cerebellar Hemisphere	0.103013	0.029206	0.000420099	0.333098	0.0210126
SCZ	NTN5	Cortex	0.087689	0.0235825	0.000200496	0.577164	0.0136371
SCZ	NTN5	Frontal Cortex BA9	0.105497	0.0297782	0.000395975	0.384672	0.0205152
SCZ	NTN5	Nucleus accumbens basal ganglia	0.107402	0.0291933	0.000234164	0.443955	0.0152156
SCZ	NUDCD3	Cerebellar Hemisphere	-0.0845904	0.0228997	0.000220792	0.216461	0.0145898
SCZ	NUDCD3	Hypothalamus	-0.18557	0.0574713	0.00124257	0.12552	0.0415177
SCZ	NUDCD3	Spinal cord cervical c-1	-0.0888938	0.0283416	0.00170971	0.509417	0.0487954
SCZ	NUP50	Amygdala	-0.0848292	0.0258726	0.00104277	0.532698	0.0373435
SCZ	NUP50	Anterior cingulate cortex BA24	-0.113535	0.0314256	0.000302869	0.703341	0.0172699
SCZ	NUP50	Caudate basal ganglia	-0.100665	0.0273778	0.000236114	0.507492	0.0152986
SCZ	NUP50	Cerebellar Hemisphere	-0.134025	0.0391958	0.000627655	0.783693	0.0275816
SCZ	NUP50	Cortex	-0.110557	0.0294747	0.000176187	0.517466	0.0123907
SCZ	NUP50	Frontal Cortex BA9	-0.131613	0.0364373	0.000303804	0.152821	0.0172699
SCZ	NUP50	Hippocampus	-0.124484	0.0391174	0.00146102	0.540367	0.0454784
SCZ	NUP50	Hypothalamus	-0.089129	0.0249709	0.000357908	0.435494	0.0192937
SCZ	NUP50	Nucleus accumbens basal ganglia	-0.100727	0.0277918	0.000289696	0.783437	0.0170467
SCZ	NUP50	Putamen basal ganglia	-0.0891621	0.0238526	0.000185458	0.509827	0.0128279
SCZ	NUP88	Cortex	0.100152	0.0282089	0.00038472	0.760435	0.0202073
SCZ	OLA1P1	Hypothalamus	0.107506	0.0250622	1.79027e-05	0.0898453	0.00239921
SCZ	PABPC1L	Caudate basal ganglia	0.0948301	0.024852	0.000135749	0.0623226	0.0105737
SCZ	PABPC1L	Nucleus accumbens basal ganglia	0.129851	0.0355962	0.000264409	0.0760089	0.0163749
SCZ	PABPC1L	Putamen basal ganglia	0.108176	0.0299405	0.000302635	0.0596647	0.0172699
SCZ	PAK6	Cerebellar Hemisphere	0.132877	0.0318168	2.9629e-05	0.362012	0.00338636
SCZ	PBX4	Caudate basal ganglia	0.106858	0.0327714	0.00111135	0.303836	0.0386865
SCZ	PCCB	Caudate basal ganglia	-0.164967	0.0386178	1.93912e-05	0.862737	0.00251897
SCZ	PCCB	Cortex	-0.148515	0.0324152	4.61327e-06	0.535983	0.000841448
SCZ	PCCB	Frontal Cortex BA9	-0.1343	0.0326225	3.84188e-05	0.595327	0.00415891
SCZ	PCCB	Hypothalamus	-0.160314	0.037197	1.63361e-05	0.751274	0.00224242
SCZ	PCCB	Nucleus accumbens basal ganglia	-0.130117	0.0295468	1.06391e-05	0.119092	0.00157399
SCZ	PCDHA1	Cerebellar Hemisphere	-0.0833051	0.0224803	0.000210806	0.0867588	0.0140344
SCZ	PCDHA10	Anterior cingulate cortex BA24	0.0925318	0.0233698	7.51175e-05	0.541989	0.00701887
SCZ	PCDHA10	Caudate basal ganglia	0.0810146	0.0231691	0.0004711	0.0779107	0.0225637
SCZ	PCDHA10	Cortex	0.0730169	0.0200396	0.000268824	0.457908	0.0164192
SCZ	PCDHA10	Frontal Cortex BA9	0.0809724	0.0251009	0.00125589	0.190582	0.0417534
SCZ	PCDHA10	Nucleus accumbens basal ganglia	0.0726805	0.0198297	0.000247118	0.0712505	0.0157434
SCZ	PCDHA13	Nucleus accumbens basal ganglia	-0.0698846	0.0201978	0.000540169	0.108244	0.0250198
SCZ	PCDHA13	Spinal cord cervical c-1	-0.0739082	0.0195338	0.000154577	0.528327	0.0113087
SCZ	PCDHA3	Cerebellar Hemisphere	-0.117247	0.0323504	0.000289778	0.483954	0.0170467
SCZ	PCDHA4	Caudate basal ganglia	0.125381	0.0352718	0.000378414	0.382742	0.0200119
SCZ	PCDHA7	Spinal cord cervical c-1	0.0754664	0.0208579	0.00029676	0.149792	0.017192
SCZ	PCDHA8	Cerebellar Hemisphere	0.0786823	0.0215666	0.000263944	0.0805952	0.0163749
SCZ	PCDHA9	Anterior cingulate cortex BA24	-0.0605942	0.0155556	9.80611e-05	0.37672	0.00847846
SCZ	PCDHA9	Cerebellar Hemisphere	-0.0472976	0.0130029	0.000275343	0.158264	0.0165578
SCZ	PCDHA9	Cortex	-0.0697251	0.020523	0.00068024	0.2376	0.0289563
SCZ	PCDHA9	Frontal Cortex BA9	-0.0610311	0.0178417	0.000624592	0.23773	0.0274924
SCZ	PCNX	Cerebellar Hemisphere	-0.158144	0.0460858	0.000600229	0.680562	0.0269849
SCZ	PENK	Cerebellar Hemisphere	-0.0612277	0.0193739	0.00157596	0.186401	0.0467527
SCZ	PIGO	Cortex	0.122554	0.0361448	0.000697277	0.531432	0.0292421
SCZ	PITPNM2	Cerebellar Hemisphere	-0.137996	0.0293982	2.67897e-06	0.203898	0.000599504
SCZ	PLEKHM1	Anterior cingulate cortex BA24	-0.122348	0.0359345	0.000662227	0.0636921	0.0286284
SCZ	PMVK	Nucleus accumbens basal ganglia	0.132633	0.0392523	0.000727507	0.302895	0.0299899
SCZ	POU5F1	Frontal Cortex BA9	-0.0903548	0.0225078	5.96017e-05	0.108957	0.0058139
SCZ	PPAPDC1B	Cerebellar Hemisphere	-0.110833	0.0286656	0.000110454	0.73423	0.00919186
SCZ	PPAPDC1B	Cortex	-0.188244	0.0495319	0.000144433	0.178605	0.0110208
SCZ	PPIL2	Spinal cord cervical c-1	0.114404	0.035106	0.00111879	0.573028	0.0387532
SCZ	PPP1CB	Caudate basal ganglia	0.109832	0.0343788	0.0013995	0.949572	0.0444202
SCZ	PPP1CB	Cortex	0.113747	0.0346664	0.00103367	0.681808	0.037148
SCZ	PPP1R21	Hypothalamus	0.0772704	0.024105	0.0013479	0.167101	0.043563
SCZ	PPP2R4	Cerebellar Hemisphere	-0.168153	0.0467959	0.000326482	0.466038	0.0180753
SCZ	PPP2R4	Cortex	-0.185971	0.0485492	0.000127845	0.280144	0.0102491
SCZ	PPP2R4	Putamen basal ganglia	-0.154847	0.0440205	0.000435436	0.262386	0.0214087
SCZ	PPP3CC	Frontal Cortex BA9	0.0905131	0.0286463	0.00157941	0.162486	0.0467823
SCZ	PRPSAP2	Anterior cingulate cortex BA24	-0.0673017	0.0197164	0.000641379	0.464315	0.0279999
SCZ	PRPSAP2	Caudate basal ganglia	-0.0686898	0.019384	0.000394657	0.574619	0.0204868
SCZ	PRPSAP2	Hippocampus	-0.0518495	0.0146428	0.00039866	0.551281	0.0205743
SCZ	PRPSAP2	Putamen basal ganglia	-0.0637239	0.0179824	0.00039457	0.722391	0.0204868
SCZ	PRPSAP2	Spinal cord cervical c-1	-0.088415	0.0278505	0.0015003	0.608418	0.0460175
SCZ	PRR12	Frontal Cortex BA9	-0.219463	0.050109	1.18833e-05	0.577939	0.00171984
SCZ	PRSS16	Cerebellar Hemisphere	-0.205155	0.0368118	2.50266e-08	0.375598	4.44305e-05
SCZ	PSMG3-AS1	Anterior cingulate cortex BA24	0.0737489	0.0219966	0.000800144	0.149573	0.0319938
SCZ	PSMG3-AS1	Cortex	0.0685678	0.0209463	0.00106221	0.573172	0.0376442
SCZ	PSMG3-AS1	Frontal Cortex BA9	0.0830264	0.0256592	0.00121328	0.235681	0.0408467
SCZ	PTK6	Cerebellar Hemisphere	-0.0817371	0.0241348	0.000707424	0.10958	0.0294355
SCZ	PTK6	Cortex	-0.122008	0.032123	0.000145786	0.259956	0.0110701
SCZ	RABEP1	Cerebellar Hemisphere	-0.133688	0.037906	0.000420568	0.966483	0.0210126
SCZ	RAD51C	Amygdala	-0.0528621	0.0168155	0.00166853	0.166249	0.048289
SCZ	RANBP10	Cerebellar Hemisphere	-0.0974143	0.0307941	0.00155934	0.459452	0.0465531
SCZ	RANBP10	Cortex	-0.0831059	0.0255373	0.00113674	0.397181	0.0391104
SCZ	RASA3	Cerebellar Hemisphere	0.101462	0.0256974	7.86996e-05	0.623399	0.00720196
SCZ	RBBP5	Nucleus accumbens basal ganglia	0.105369	0.0324543	0.0011675	0.43947	0.039745
SCZ	RBFA	Cortex	0.0826685	0.0256663	0.00127789	0.342464	0.0422857
SCZ	RBM26	Cerebellar Hemisphere	0.201339	0.0454298	9.34208e-06	0.327196	0.0014216
SCZ	RCBTB1	Hippocampus	-0.103639	0.0254299	4.59179e-05	0.06444	0.00483318
SCZ	RCBTB1	Putamen basal ganglia	-0.105318	0.0263671	6.48885e-05	0.0998153	0.00625811
SCZ	RCBTB1	Spinal cord cervical c-1	-0.0792592	0.0201355	8.27493e-05	0.129431	0.00744464
SCZ	RERE	Caudate basal ganglia	0.12356	0.0294884	2.78814e-05	0.470255	0.00329991
SCZ	RERE	Cortex	0.150821	0.0368522	4.26567e-05	0.170157	0.0045438
SCZ	RERE	Nucleus accumbens basal ganglia	0.151093	0.0382272	7.73387e-05	0.133975	0.0071264
SCZ	RERE	Putamen basal ganglia	0.138396	0.0354453	9.4417e-05	0.305401	0.0082981
SCZ	RHBDL3	Hippocampus	0.101825	0.0324427	0.00169751	0.250457	0.0487119
SCZ	RHBDL3	Hypothalamus	0.0936198	0.0280385	0.000840899	0.301055	0.0328827
SCZ	RLBP1	Caudate basal ganglia	-0.11799	0.0373461	0.00158108	0.177979	0.0467823
SCZ	RNASEH2C	Amygdala	-0.103831	0.0276526	0.00017345	0.235892	0.0123502
SCZ	RNASEH2C	Cortex	-0.11745	0.028071	2.86402e-05	0.267529	0.00336743
SCZ	RNASEH2C	Frontal Cortex BA9	-0.145724	0.0376406	0.000108193	0.511289	0.00906032
SCZ	RNASEH2C	Hippocampus	-0.17222	0.0451453	0.000136295	0.31949	0.0105817
SCZ	RNF112	Cerebellar Hemisphere	0.298738	0.0763084	9.0452e-05	0.29024	0.00802912
SCZ	RNF5	Cerebellar Hemisphere	0.19683	0.0326337	1.62451e-09	0.111049	8.65216e-06
SCZ	RNF5	Frontal Cortex BA9	0.249449	0.0497575	5.35044e-07	0.144158	0.000216085
SCZ	RNU6-554P	Cerebellar Hemisphere	-0.0528554	0.0168307	0.00168713	0.42972	0.0485185
SCZ	RP1-140A9.1	Frontal Cortex BA9	0.0347419	0.0107748	0.00126255	0.106447	0.0419223
SCZ	RP1-265C24.5	Amygdala	0.18213	0.0397116	4.51134e-06	0.10906	0.000838054
SCZ	RP1-265C24.5	Hippocampus	0.18685	0.034177	4.57376e-08	0.104417	6.2666e-05
SCZ	RP11-102M11.2	Caudate basal ganglia	-0.0967153	0.0218703	9.76905e-06	0.217304	0.00147812
SCZ	RP11-102M11.2	Frontal Cortex BA9	-0.104437	0.0227607	4.46423e-06	0.326152	0.000838054
SCZ	RP11-102M11.2	Hippocampus	-0.0842061	0.016627	4.09665e-07	0.677851	0.000191393
SCZ	RP11-102M11.2	Hypothalamus	-0.0796034	0.0187076	2.08918e-05	0.0651973	0.00264928
SCZ	RP11-102M11.2	Spinal cord cervical c-1	-0.0775825	0.0172202	6.62704e-06	0.141954	0.00110992
SCZ	RP11-102M11.2	Substantia nigra	-0.0945108	0.022381	2.41277e-05	0.283733	0.00296092
SCZ	RP11-10A7.1	Caudate basal ganglia	-0.0721061	0.0214149	0.000759612	0.141818	0.0309304
SCZ	RP11-10A7.1	Cortex	-0.0729261	0.0199954	0.000265166	0.14957	0.0163837
SCZ	RP11-10A7.1	Frontal Cortex BA9	-0.0579299	0.0152127	0.000140095	0.051965	0.0108451
SCZ	RP11-1277A3.3	Anterior cingulate cortex BA24	-0.0460524	0.0146812	0.00170783	0.430313	0.0487954
SCZ	RP11-1277A3.3	Hypothalamus	-0.0395574	0.0125714	0.00165171	0.517596	0.0479661
SCZ	RP11-127L20.3	Amygdala	0.0481215	0.0141675	0.000682274	0.69863	0.0289776
SCZ	RP11-127L20.3	Caudate basal ganglia	0.0331297	0.0100011	0.000924266	0.61324	0.034328
SCZ	RP11-127L20.3	Nucleus accumbens basal ganglia	0.0463038	0.0123454	0.000176345	0.762945	0.0123907
SCZ	RP11-127L20.3	Putamen basal ganglia	0.0432624	0.0133572	0.00119998	0.49937	0.040604
SCZ	RP11-147I3.1	Anterior cingulate cortex BA24	0.0472015	0.0148649	0.00149646	0.234267	0.0460175
SCZ	RP11-147I3.1	Hippocampus	0.0429316	0.0137039	0.00173151	0.577219	0.0490532
SCZ	RP11-152F13.3	Cerebellar Hemisphere	0.0770225	0.0210594	0.000254797	0.378663	0.0160408
SCZ	RP11-163N6.2	Caudate basal ganglia	-0.0661867	0.0208985	0.00153991	0.198033	0.0463913
SCZ	RP11-165J3.6	Amygdala	0.0748527	0.0210905	0.000386527	0.0818857	0.0202622
SCZ	RP11-165J3.6	Anterior cingulate cortex BA24	0.0668026	0.0168851	7.61153e-05	0.102192	0.00703803
SCZ	RP11-165J3.6	Putamen basal ganglia	0.071489	0.0171051	2.92277e-05	0.38012	0.00336941
SCZ	RP11-165J3.6	Spinal cord cervical c-1	0.0629743	0.0170478	0.000220761	0.073515	0.0145898
SCZ	RP11-166B2.1	Amygdala	0.0309406	0.00824573	0.000175204	0.136596	0.0123907
SCZ	RP11-166B2.1	Anterior cingulate cortex BA24	0.0284259	0.00750083	0.000150828	0.207065	0.0111607
SCZ	RP11-166B2.1	Caudate basal ganglia	0.0283277	0.00742398	0.000135794	0.132744	0.0105737
SCZ	RP11-166B2.1	Cerebellar Hemisphere	0.0279775	0.00736975	0.000146891	0.0960863	0.0110701
SCZ	RP11-166B2.1	Cortex	0.0282676	0.00743215	0.000142713	0.126237	0.0109523
SCZ	RP11-166B2.1	Frontal Cortex BA9	0.0284891	0.00753509	0.000156288	0.255299	0.0114026
SCZ	RP11-166B2.1	Hippocampus	0.0304155	0.00801513	0.000147787	0.198487	0.0110701
SCZ	RP11-166B2.1	Hypothalamus	0.0301014	0.00797204	0.000159447	0.184118	0.0115697
SCZ	RP11-166B2.1	Nucleus accumbens basal ganglia	0.0280761	0.00733766	0.000130085	0.27424	0.0102491
SCZ	RP11-166B2.1	Putamen basal ganglia	0.0277558	0.00731374	0.000147628	0.107984	0.0110701
SCZ	RP11-166B2.1	Spinal cord cervical c-1	0.029509	0.00788939	0.000183774	0.0560932	0.0127711
SCZ	RP11-166B2.1	Substantia nigra	0.0287255	0.00803351	0.00034928	0.23077	0.0189102
SCZ	RP11-179B2.2	Anterior cingulate cortex BA24	0.0550767	0.0168755	0.00109964	0.790806	0.0385948
SCZ	RP11-179B2.2	Cerebellar Hemisphere	0.0702333	0.0210377	0.000842489	0.132648	0.0328966
SCZ	RP11-230C9.4	Caudate basal ganglia	-0.0706974	0.0212798	0.000892858	0.939441	0.0337716
SCZ	RP11-230C9.4	Hypothalamus	-0.0710908	0.0216294	0.00101347	0.580841	0.0366195
SCZ	RP11-247A12.2	Amygdala	0.0822146	0.0230982	0.000371774	0.26058	0.0197218
SCZ	RP11-247A12.2	Anterior cingulate cortex BA24	0.0677477	0.0182641	0.000207801	0.177977	0.0139389
SCZ	RP11-247A12.2	Cerebellar Hemisphere	0.0762364	0.0204465	0.000192568	0.499241	0.0132509
SCZ	RP11-247A12.2	Cortex	0.0585947	0.0144958	5.29563e-05	0.303185	0.00534177
SCZ	RP11-247A12.2	Frontal Cortex BA9	0.0629209	0.0164009	0.000124832	0.511565	0.010166
SCZ	RP11-247A12.2	Hippocampus	0.090724	0.0242432	0.000182381	0.732794	0.0127141
SCZ	RP11-247A12.2	Hypothalamus	0.0780895	0.0218066	0.000342272	0.532346	0.0187932
SCZ	RP11-247A12.2	Nucleus accumbens basal ganglia	0.104258	0.0281308	0.000210394	0.869376	0.0140344
SCZ	RP11-247A12.7	Amygdala	0.0514081	0.0127068	5.2163e-05	0.725934	0.00531358
SCZ	RP11-247A12.7	Anterior cingulate cortex BA24	0.0498229	0.0121859	4.34035e-05	0.473398	0.00458665
SCZ	RP11-247A12.7	Caudate basal ganglia	0.0527892	0.0130531	5.25019e-05	0.215563	0.00531607
SCZ	RP11-247A12.7	Cerebellar Hemisphere	0.0505723	0.011966	2.37538e-05	0.345235	0.00294216
SCZ	RP11-247A12.7	Cortex	0.0441833	0.0105005	2.57941e-05	0.260676	0.00310813
SCZ	RP11-247A12.7	Frontal Cortex BA9	0.046299	0.0112079	3.61287e-05	0.418464	0.00397174
SCZ	RP11-247A12.7	Hippocampus	0.0521285	0.0125997	3.51439e-05	0.402892	0.00389951
SCZ	RP11-247A12.7	Hypothalamus	0.0497554	0.0120374	3.57429e-05	0.457204	0.00394952
SCZ	RP11-247A12.7	Nucleus accumbens basal ganglia	0.0517671	0.0124935	3.42e-05	0.245951	0.00381065
SCZ	RP11-247A12.7	Putamen basal ganglia	0.0502891	0.0126638	7.15427e-05	0.239173	0.00671919
SCZ	RP11-247A12.7	Spinal cord cervical c-1	0.0612835	0.0163144	0.00017237	0.650508	0.0123062
SCZ	RP11-247A12.7	Substantia nigra	0.0540708	0.0148161	0.000262798	0.822464	0.0163512
SCZ	RP11-259G18.1	Anterior cingulate cortex BA24	-0.0608219	0.0144497	2.56273e-05	0.213092	0.00310207
SCZ	RP11-259G18.1	Caudate basal ganglia	-0.0667138	0.01382	1.38368e-06	0.945539	0.000375993
SCZ	RP11-259G18.1	Frontal Cortex BA9	-0.0729463	0.0160878	5.7808e-06	0.355508	0.00100616
SCZ	RP11-259G18.1	Hypothalamus	-0.0800932	0.0205948	0.00010066	0.463455	0.00863068
SCZ	RP11-259G18.2	Amygdala	-0.0532372	0.0115458	4.00816e-06	0.146213	0.000796546
SCZ	RP11-259G18.2	Anterior cingulate cortex BA24	-0.0488387	0.0103999	2.65197e-06	0.208139	0.000598492
SCZ	RP11-259G18.2	Caudate basal ganglia	-0.0502297	0.0104028	1.37567e-06	0.0823806	0.000375993
SCZ	RP11-259G18.2	Hippocampus	-0.0485625	0.0101717	1.80348e-06	0.0669186	0.000444691
SCZ	RP11-259G18.2	Hypothalamus	-0.0475066	0.00999042	1.98239e-06	0.106117	0.00047135
SCZ	RP11-259G18.2	Spinal cord cervical c-1	-0.0527905	0.0119477	9.94106e-06	0.0923955	0.00149142
SCZ	RP11-259G18.3	Anterior cingulate cortex BA24	-0.0467	0.0096676	1.36141e-06	0.085551	0.000375993
SCZ	RP11-259G18.3	Caudate basal ganglia	-0.0456309	0.00926433	8.41718e-07	0.065093	0.000283734
SCZ	RP11-259G18.3	Cerebellar Hemisphere	-0.0435333	0.00894001	1.11887e-06	0.0555468	0.000341842
SCZ	RP11-259G18.3	Cortex	-0.0467542	0.00948738	8.30564e-07	0.119369	0.000283734
SCZ	RP11-261N11.8	Cerebellar Hemisphere	0.0320071	0.0098497	0.00115587	0.734027	0.0394625
SCZ	RP11-282O18.3	Cerebellar Hemisphere	-0.099907	0.0228384	1.21697e-05	0.264625	0.00175179
SCZ	RP11-368I7.4	Anterior cingulate cortex BA24	0.0674167	0.0187332	0.00031971	0.380775	0.0178488
SCZ	RP11-368I7.4	Caudate basal ganglia	0.0991745	0.0277362	0.000349374	0.100707	0.0189102
SCZ	RP11-368I7.4	Cortex	0.0628165	0.0171946	0.000258923	0.268868	0.0162238
SCZ	RP11-368I7.4	Nucleus accumbens basal ganglia	0.0732232	0.0204136	0.00033454	0.0898622	0.018415
SCZ	RP11-380L11.4	Cortex	0.116044	0.0283343	4.2123e-05	0.606896	0.00450496
SCZ	RP11-429J17.7	Cerebellar Hemisphere	0.0608004	0.0165791	0.000245138	0.261499	0.0156547
SCZ	RP11-430H10.1	Amygdala	-0.0359149	0.0114279	0.0016737	0.303906	0.048289
SCZ	RP11-430H10.1	Anterior cingulate cortex BA24	-0.035896	0.0113947	0.00163141	0.309098	0.0476215
SCZ	RP11-430H10.1	Caudate basal ganglia	-0.0379168	0.0119517	0.00151135	0.133766	0.0460175
SCZ	RP11-430H10.1	Cortex	-0.0393264	0.0123265	0.00142079	0.13843	0.0448424
SCZ	RP11-430H10.1	Frontal Cortex BA9	-0.0351044	0.0111503	0.00164227	0.405701	0.0477964
SCZ	RP11-430H10.1	Hippocampus	-0.0338655	0.0108234	0.00175445	0.359451	0.0493912
SCZ	RP11-430H10.1	Nucleus accumbens basal ganglia	-0.0337205	0.0105205	0.00134959	0.288927	0.043563
SCZ	RP11-430H10.1	Putamen basal ganglia	-0.0334615	0.0104889	0.0014218	0.232773	0.0448424
SCZ	RP11-45P15.4	Cortex	-0.0982841	0.0204978	1.62797e-06	0.744797	0.000425028
SCZ	RP11-45P15.4	Frontal Cortex BA9	-0.0729717	0.018443	7.6024e-05	0.0762221	0.00703803
SCZ	RP11-45P15.4	Hippocampus	-0.140539	0.0328474	1.88114e-05	0.0608657	0.00246772
SCZ	RP11-45P15.4	Spinal cord cervical c-1	-0.0766186	0.018995	5.49267e-05	0.283902	0.00549886
SCZ	RP11-466A19.1	Amygdala	-0.048627	0.014834	0.00104517	0.683469	0.0373435
SCZ	RP11-466A19.1	Anterior cingulate cortex BA24	-0.0871327	0.0258763	0.000759146	0.724963	0.0309304
SCZ	RP11-53O19.3	Hypothalamus	-0.130193	0.030957	2.60376e-05	0.0838148	0.00312334
SCZ	RP11-707O23.5	Anterior cingulate cortex BA24	-0.0491391	0.0103596	2.10232e-06	0.0810715	0.000495441
SCZ	RP11-707O23.5	Frontal Cortex BA9	-0.0467512	0.00978969	1.79214e-06	0.05561	0.000444691
SCZ	RP11-707O23.5	Nucleus accumbens basal ganglia	-0.0517823	0.0102878	4.81905e-07	0.250949	0.000200779
SCZ	RP11-707O23.5	Putamen basal ganglia	-0.0542148	0.010662	3.67871e-07	0.396096	0.000176112
SCZ	RP11-707O23.5	Substantia nigra	-0.052721	0.0122251	1.6141e-05	0.0590525	0.00223761
SCZ	RP11-731C17.2	Cerebellar Hemisphere	-0.0702316	0.019724	0.000369826	0.161027	0.0196576
SCZ	RP11-731C17.2	Cortex	-0.0654116	0.0192256	0.000668185	0.196388	0.028746
SCZ	RP11-731C17.2	Frontal Cortex BA9	-0.061308	0.0180718	0.000692636	0.232968	0.0291506
SCZ	RP11-731C17.2	Hippocampus	-0.0513624	0.013978	0.000238296	0.107367	0.0153427
SCZ	RP11-731C17.2	Hypothalamus	-0.0675737	0.0196478	0.000583334	0.176472	0.0264187
SCZ	RP11-731C17.2	Nucleus accumbens basal ganglia	-0.0647015	0.0187532	0.000560255	0.142247	0.0257679
SCZ	RP11-731C17.2	Putamen basal ganglia	-0.0673329	0.0198484	0.000692915	0.386423	0.0291506
SCZ	RP11-731C17.2	Substantia nigra	-0.0680726	0.0198743	0.000614441	0.470112	0.0272806
SCZ	RP11-798G7.8	Cerebellar Hemisphere	-0.0670773	0.0147494	5.42144e-06	0.249855	0.000960324
SCZ	RP11-798K23.5	Nucleus accumbens basal ganglia	-0.0658679	0.0208808	0.0016079	0.619309	0.0474178
SCZ	RP11-7I15.4	Cerebellar Hemisphere	-0.0352853	0.0105634	0.000836753	0.210205	0.0328699
SCZ	RP11-7I15.4	Hypothalamus	-0.0524971	0.0158859	0.000951025	0.148546	0.0350288
SCZ	RP11-806K15.1	Amygdala	-0.0809185	0.0180132	7.04948e-06	0.213269	0.00114468
SCZ	RP11-806K15.1	Caudate basal ganglia	-0.125714	0.0282425	8.53776e-06	0.426458	0.00132959
SCZ	RP11-806K15.1	Cortex	-0.117705	0.0261832	6.94231e-06	0.582929	0.0011412
SCZ	RP11-806K15.1	Frontal Cortex BA9	-0.113875	0.0272201	2.87047e-05	0.0782403	0.00336743
SCZ	RP11-806K15.1	Hippocampus	-0.110932	0.0245754	6.36361e-06	0.185894	0.00107938
SCZ	RP11-806K15.1	Hypothalamus	-0.0918975	0.0198505	3.66579e-06	0.256049	0.000750922
SCZ	RP11-806K15.1	Nucleus accumbens basal ganglia	-0.115935	0.0236925	9.91508e-07	0.0639346	0.000319095
SCZ	RP11-806K15.1	Putamen basal ganglia	-0.109156	0.0248717	1.13993e-05	0.495923	0.00166793
SCZ	RP11-85F14.5	Cerebellar Hemisphere	-0.110436	0.0314944	0.000453971	0.644505	0.0221415
SCZ	RP11-886D15.1	Substantia nigra	0.0707085	0.0204246	0.000536332	0.588393	0.0249694
SCZ	RP11-94C24.8	Caudate basal ganglia	-0.0470744	0.0150258	0.00173085	0.288403	0.0490532
SCZ	RP3-522J7.6	Cerebellar Hemisphere	-0.0674352	0.0173485	0.000101455	0.156292	0.00863068
SCZ	RP4-605O3.4	Amygdala	0.0558129	0.0168066	0.000897276	0.167757	0.0337716
SCZ	RP4-605O3.4	Anterior cingulate cortex BA24	0.0562145	0.0160644	0.000466439	0.0840003	0.0224211
SCZ	RP4-605O3.4	Cortex	0.0629941	0.0161574	9.66754e-05	0.381237	0.00840347
SCZ	RP4-605O3.4	Frontal Cortex BA9	0.0882455	0.0230409	0.000128172	0.389099	0.0102491
SCZ	RP4-605O3.4	Hippocampus	0.0647792	0.0198576	0.00110553	0.140706	0.0386864
SCZ	RP4-605O3.4	Hypothalamus	0.0625131	0.0194504	0.00130911	0.0926784	0.0430379
SCZ	RP4-605O3.4	Nucleus accumbens basal ganglia	0.0597804	0.0150191	6.88306e-05	0.431703	0.00656974
SCZ	RP4-710M3.1	Caudate basal ganglia	-0.0513084	0.0157692	0.00113911	0.0547054	0.0391411
SCZ	RP5-874C20.3	Nucleus accumbens basal ganglia	0.132897	0.023792	2.32631e-08	0.0507285	4.42497e-05
SCZ	RPL12	Caudate basal ganglia	0.0836998	0.0262385	0.0014229	0.157871	0.0448424
SCZ	RPL12	Cerebellar Hemisphere	0.0748122	0.0238772	0.00172909	0.0626547	0.0490532
SCZ	RPL12	Cortex	0.0692755	0.0215568	0.00131069	0.0806097	0.0430379
SCZ	RPL12	Frontal Cortex BA9	0.0810217	0.0255378	0.0015107	0.194612	0.0460175
SCZ	RPL12	Hippocampus	0.0675615	0.0215011	0.00167666	0.0610186	0.0483221
SCZ	RPL12	Nucleus accumbens basal ganglia	0.0806447	0.0254698	0.00154397	0.318722	0.0463913
SCZ	RPL12	Putamen basal ganglia	0.0750909	0.023734	0.00155694	0.366665	0.0465335
SCZ	RPL13	Caudate basal ganglia	-0.131096	0.0378894	0.000540232	0.0582779	0.0250198
SCZ	RPL13	Putamen basal ganglia	-0.1392	0.0390644	0.00036615	0.162029	0.0195011
SCZ	RPL13	Substantia nigra	-0.120269	0.0366086	0.00101885	0.661891	0.0367145
SCZ	RPS11	Cerebellar Hemisphere	0.109369	0.0326502	0.000808903	0.196523	0.0320968
SCZ	RPS17L	Cortex	-0.243464	0.056052	1.40206e-05	0.878638	0.0019755
SCZ	RPS17L	Frontal Cortex BA9	-0.250143	0.0560065	7.95759e-06	0.441331	0.00126137
SCZ	RPS20P22	Cerebellar Hemisphere	-0.153815	0.0399784	0.00011935	0.0778638	0.00974937
SCZ	2003-09-01	Cerebellar Hemisphere	-0.21393	0.0531346	5.66884e-05	0.298812	0.00559116
SCZ	SERPINC1	Anterior cingulate cortex BA24	-0.0585714	0.0176239	0.000889269	0.200013	0.033734
SCZ	SETD6	Cerebellar Hemisphere	-0.0948245	0.0207556	4.90952e-06	0.154002	0.000883381
SCZ	SETD6	Nucleus accumbens basal ganglia	-0.114524	0.0258119	9.12823e-06	0.117947	0.00139704
SCZ	SLC12A5	Hippocampus	0.265788	0.0754876	0.000430009	0.690823	0.0213352
SCZ	SLC12A5	Putamen basal ganglia	0.238899	0.0680184	0.0004443	0.0818144	0.0217895
SCZ	SLC25A12	Cerebellar Hemisphere	0.111696	0.031076	0.000325289	0.611715	0.0180468
SCZ	SLC25A12	Cortex	0.13723	0.0434244	0.00157657	0.578773	0.0467527
SCZ	SLC25A12	Nucleus accumbens basal ganglia	0.178039	0.0558725	0.00143997	0.549223	0.0451665
SCZ	SLC25A17	Nucleus accumbens basal ganglia	0.142442	0.0391661	0.000275961	0.0841728	0.0165578
SCZ	SLC25A24	Amygdala	0.0554621	0.0175647	0.00159078	0.78912	0.0469651
SCZ	SLC25A24	Caudate basal ganglia	0.0860293	0.0271727	0.0015454	0.798289	0.0463913
SCZ	SLC25A24	Cerebellar Hemisphere	0.038075	0.0112301	0.000697801	0.565186	0.0292421
SCZ	SLC25A24	Cortex	0.0640594	0.0194538	0.000991613	0.660556	0.0359671
SCZ	SLC25A24	Frontal Cortex BA9	0.0612342	0.018703	0.00106023	0.868405	0.0376442
SCZ	SLC25A24	Nucleus accumbens basal ganglia	0.0682073	0.0205773	0.000917474	0.874218	0.0341714
SCZ	SLC25A24	Putamen basal ganglia	0.0767629	0.0243691	0.00163269	0.828931	0.0476215
SCZ	SLC25A27	Amygdala	-0.052727	0.0154487	0.00064243	0.936387	0.0279999
SCZ	SLC25A27	Anterior cingulate cortex BA24	-0.0556533	0.0149368	0.000194602	0.678288	0.013322
SCZ	SLC25A27	Caudate basal ganglia	-0.0546662	0.0149227	0.000248989	0.870096	0.0158248
SCZ	SLC25A27	Cerebellar Hemisphere	-0.0374602	0.0103055	0.000278002	0.634514	0.0165614
SCZ	SLC25A27	Cortex	-0.0505746	0.0139155	0.000278615	0.692478	0.0165614
SCZ	SLC25A27	Frontal Cortex BA9	-0.0493471	0.0135363	0.00026683	0.909666	0.0164057
SCZ	SLC25A27	Hippocampus	-0.0456769	0.0124151	0.00023403	0.927966	0.0152156
SCZ	SLC25A27	Hypothalamus	-0.044993	0.0123616	0.000272929	0.944679	0.0165184
SCZ	SLC25A27	Nucleus accumbens basal ganglia	-0.0565259	0.0156237	0.000296934	0.83656	0.017192
SCZ	SLC25A27	Putamen basal ganglia	-0.060971	0.0164191	0.000204468	0.625851	0.0137847
SCZ	SLC25A27	Spinal cord cervical c-1	-0.0529888	0.01512	0.000457395	0.980672	0.0222109
SCZ	SLC25A27	Substantia nigra	-0.0631836	0.0185012	0.000637554	0.809744	0.0278786
SCZ	SLC2A6	Nucleus accumbens basal ganglia	-0.106695	0.0322403	0.000935046	0.69883	0.0346801
SCZ	SLC35G2	Caudate basal ganglia	-0.140158	0.0430133	0.00112013	0.246756	0.0387532
SCZ	SLC9C2	Anterior cingulate cortex BA24	-0.0659703	0.0174189	0.00015231	0.360489	0.0112354
SCZ	SLC9C2	Cortex	-0.0779707	0.0193959	5.82075e-05	0.166319	0.0057198
SCZ	SLC9C2	Frontal Cortex BA9	-0.0755608	0.0186766	5.21538e-05	0.505845	0.00531358
SCZ	SLC9C2	Nucleus accumbens basal ganglia	-0.107047	0.0272517	8.56261e-05	0.196758	0.00767752
SCZ	SLCO4C1	Cortex	-0.144686	0.0340382	2.13113e-05	0.0848882	0.00267698
SCZ	SMCR5	Cerebellar Hemisphere	-0.0929335	0.0256685	0.000294008	0.238006	0.017192
SCZ	SMDT1	Spinal cord cervical c-1	0.151309	0.0325615	3.37033e-06	0.177176	0.000712316
SCZ	SMIM2-AS1	Cerebellar Hemisphere	0.0333487	0.010144	0.00101073	0.129041	0.0365701
SCZ	SMIM2-AS1	Cortex	0.039708	0.0123922	0.00135407	0.182202	0.043655
SCZ	SMIM2-AS1	Hippocampus	0.0391682	0.0121914	0.00131462	0.0948773	0.0431138
SCZ	SNAI3-AS1	Caudate basal ganglia	-0.0896078	0.0277286	0.00123097	0.414529	0.0413377
SCZ	SNAI3-AS1	Cortex	-0.105882	0.0299111	0.000400321	0.0765569	0.0205802
SCZ	SNAI3-AS1	Nucleus accumbens basal ganglia	-0.0951222	0.0296371	0.00132938	0.0773753	0.0432252
SCZ	SNF8	Anterior cingulate cortex BA24	0.0963559	0.0276791	0.00049922	0.876039	0.0236974
SCZ	SNF8	Caudate basal ganglia	0.0869269	0.0261916	0.00090376	0.200791	0.0338076
SCZ	SNF8	Cortex	0.068856	0.0206195	0.000839729	0.133894	0.0328827
SCZ	SNF8	Frontal Cortex BA9	0.101029	0.0285379	0.000399856	0.467379	0.0205802
SCZ	SNF8	Hypothalamus	0.0811675	0.0243795	0.00087054	0.218748	0.0334133
SCZ	SNF8	Nucleus accumbens basal ganglia	0.111825	0.0352269	0.0015014	0.432961	0.0460175
SCZ	SNF8	Putamen basal ganglia	0.0802907	0.0253275	0.00152385	0.128852	0.0461139
SCZ	SNX19	Caudate basal ganglia	0.075995	0.0150732	4.61326e-07	0.0597449	0.000200641
SCZ	SNX19	Cerebellar Hemisphere	0.0690279	0.0152979	6.41414e-06	0.1323	0.00108107
SCZ	SNX19	Cortex	0.0734747	0.0146565	5.35547e-07	0.0769582	0.000216085
SCZ	SNX19	Hippocampus	0.0773545	0.0159794	1.29251e-06	0.43748	0.000370103
SCZ	SNX19	Spinal cord cervical c-1	0.0644506	0.0134895	1.77184e-06	0.436023	0.000444691
SCZ	SNX19	Substantia nigra	0.0692895	0.0150141	3.93195e-06	0.0749671	0.000793241
SCZ	SNX32	Amygdala	0.0742931	0.0233785	0.00148376	0.281874	0.0458382
SCZ	SNX32	Anterior cingulate cortex BA24	0.0602241	0.0166928	0.000308814	0.0724436	0.0173863
SCZ	SNX32	Cerebellar Hemisphere	0.0399192	0.0101223	8.02385e-05	0.252595	0.00731764
SCZ	SNX32	Hypothalamus	0.0611227	0.0157861	0.000107973	0.0513296	0.00906032
SCZ	SNX32	Putamen basal ganglia	0.111434	0.0310672	0.000334693	0.0514496	0.018415
SCZ	SPATA33	Anterior cingulate cortex BA24	-0.116374	0.0306195	0.000144313	0.10606	0.0110208
SCZ	SPATA33	Hippocampus	-0.105842	0.0299226	0.000404383	0.178885	0.0206297
SCZ	SPIRE2	Cerebellar Hemisphere	-0.126361	0.0270408	2.96872e-06	0.7865	0.000637556
SCZ	SPIRE2	Cortex	-0.14932	0.0432976	0.000563334	0.175342	0.0258203
SCZ	SPIRE2	Frontal Cortex BA9	-0.149795	0.0430763	0.000506226	0.407778	0.0239446
SCZ	SPIRE2	Hypothalamus	-0.118539	0.0323013	0.000242748	0.301835	0.0155394
SCZ	SPIRE2	Spinal cord cervical c-1	-0.0978498	0.0281133	0.000500386	0.459681	0.0237105
SCZ	SPPL3	Caudate basal ganglia	-0.0984658	0.0287354	0.000611107	0.317526	0.0272592
SCZ	SPPL3	Cerebellar Hemisphere	-0.0936149	0.0278113	0.000762457	0.368971	0.0309988
SCZ	SPPL3	Cortex	-0.0740501	0.0209228	0.000401334	0.186791	0.0205926
SCZ	SPPL3	Nucleus accumbens basal ganglia	-0.133966	0.0410239	0.00109247	0.598244	0.0385331
SCZ	SPTBN1	Hippocampus	-0.106169	0.0337468	0.00165486	0.21436	0.0480053
SCZ	STK31	Putamen basal ganglia	0.0933597	0.0258416	0.00030294	0.149672	0.0172699
SCZ	STOX1	Cerebellar Hemisphere	0.0474509	0.0151255	0.00170597	0.450156	0.0487954
SCZ	STRC	Amygdala	-0.0935897	0.02357	7.16579e-05	0.339631	0.00671919
SCZ	STRC	Anterior cingulate cortex BA24	-0.132747	0.0319894	3.32872e-05	0.599041	0.00374024
SCZ	STRC	Caudate basal ganglia	-0.114098	0.024216	2.45661e-06	0.581906	0.000562301
SCZ	STRC	Cortex	-0.0952003	0.0200956	2.16509e-06	0.205698	0.000505758
SCZ	STRC	Hypothalamus	-0.109831	0.0246187	8.14738e-06	0.869878	0.00128382
SCZ	STRC	Nucleus accumbens basal ganglia	-0.113746	0.0237725	1.71197e-06	0.0668848	0.000438363
SCZ	STRC	Putamen basal ganglia	-0.139419	0.0310684	7.20731e-06	0.382104	0.00116322
SCZ	STRCP1	Cerebellar Hemisphere	-0.0727897	0.0214001	0.000670481	0.364812	0.0287519
SCZ	SUV420H2	Cerebellar Hemisphere	-0.124915	0.0391909	0.0014359	0.107121	0.0451423
SCZ	SYT5	Cerebellar Hemisphere	0.0802626	0.0247649	0.00119116	0.485473	0.040357
SCZ	TDRD6	Amygdala	0.0525553	0.015551	0.000726087	0.814841	0.0299778
SCZ	TDRD6	Anterior cingulate cortex BA24	0.0489149	0.0141141	0.00052889	0.548813	0.0247964
SCZ	TDRD6	Caudate basal ganglia	0.0404388	0.0110961	0.000267987	0.869002	0.0164057
SCZ	TDRD6	Cerebellar Hemisphere	0.041945	0.0116255	0.000308554	0.74509	0.0173863
SCZ	TDRD6	Cortex	0.0480012	0.0133439	0.00032163	0.953548	0.0179184
SCZ	TDRD6	Frontal Cortex BA9	0.05018	0.0142096	0.000413364	0.856047	0.0208088
SCZ	TDRD6	Hippocampus	0.0562916	0.0159325	0.000410659	0.708125	0.0207906
SCZ	TDRD6	Hypothalamus	0.0431347	0.0121041	0.000365743	0.97254	0.0195011
SCZ	TDRD6	Nucleus accumbens basal ganglia	0.046493	0.012987	0.000343645	0.877865	0.0188246
SCZ	TDRD6	Putamen basal ganglia	0.0449454	0.0125949	0.000358986	0.538892	0.0193127
SCZ	TDRD6	Spinal cord cervical c-1	0.0559349	0.0166021	0.000754006	0.870373	0.0307963
SCZ	TDRD6	Substantia nigra	0.0509487	0.0145995	0.000483476	0.915052	0.023054
SCZ	TDRD9	Cerebellar Hemisphere	-0.0518331	0.0162837	0.0014569	0.107963	0.0454784
SCZ	TDRD9	Cortex	-0.0493373	0.0144968	0.000665728	0.128325	0.0286866
SCZ	TERF2	Cerebellar Hemisphere	-0.0978865	0.0310582	0.00162319	0.144935	0.0475529
SCZ	TEX29	Anterior cingulate cortex BA24	-0.0519614	0.0156064	0.000870013	0.95706	0.0334133
SCZ	TEX29	Caudate basal ganglia	-0.0597029	0.0176209	0.000703542	0.0770176	0.0294118
SCZ	TEX29	Cortex	-0.0502942	0.0146715	0.000607979	0.356892	0.0272109
SCZ	TEX29	Frontal Cortex BA9	-0.0474109	0.0137676	0.0005739	0.974473	0.0261247
SCZ	TEX29	Putamen basal ganglia	-0.0535471	0.0162378	0.000974836	0.387704	0.0358067
SCZ	THAP5	Amygdala	-0.0574728	0.0181788	0.00156939	0.354571	0.0467482
SCZ	THAP5	Anterior cingulate cortex BA24	-0.0617424	0.0193109	0.00138725	0.691966	0.0441368
SCZ	THAP5	Caudate basal ganglia	-0.0682265	0.0203036	0.000778511	0.291345	0.0314594
SCZ	THAP5	Cerebellar Hemisphere	-0.0568833	0.0171004	0.000879654	0.141664	0.0335006
SCZ	THAP5	Cortex	-0.0601314	0.0179488	0.000807623	0.226631	0.0320968
SCZ	THAP5	Frontal Cortex BA9	-0.0757488	0.0226158	0.000809953	0.37622	0.0320968
SCZ	THAP5	Nucleus accumbens basal ganglia	-0.0678961	0.0203759	0.000861706	0.414507	0.0333365
SCZ	THAP5	Putamen basal ganglia	-0.0650239	0.0193786	0.000792386	0.447989	0.0318472
SCZ	THOC3	Caudate basal ganglia	0.0471477	0.0149992	0.00167029	0.387603	0.048289
SCZ	THOC7	Anterior cingulate cortex BA24	-0.197358	0.0459186	1.72356e-05	0.324148	0.00232987
SCZ	THOC7	Cerebellar Hemisphere	-0.181385	0.0398925	5.44532e-06	0.522436	0.000960324
SCZ	THOC7	Cortex	-0.215873	0.048528	8.65013e-06	0.280304	0.00133926
SCZ	THOC7	Frontal Cortex BA9	-0.180571	0.039032	3.72383e-06	0.110972	0.00075699
SCZ	THOC7	Hippocampus	-0.225759	0.0482329	2.8604e-06	0.197624	0.000619288
SCZ	THOC7	Nucleus accumbens basal ganglia	-0.164028	0.0340414	1.44647e-06	0.162657	0.000389086
SCZ	THOC7	Putamen basal ganglia	-0.228702	0.0550789	3.29188e-05	0.24778	0.00373033
SCZ	TIMP4	Hypothalamus	0.076517	0.0232143	0.000980303	0.720911	0.0359029
SCZ	TM6SF2	Cerebellar Hemisphere	0.149187	0.0321834	3.5603e-06	0.965896	0.000734968
SCZ	TMEM161B-AS1	Spinal cord cervical c-1	-0.0489129	0.0152972	0.00138615	0.0506977	0.0441368
SCZ	TMEM50B	Cerebellar Hemisphere	-0.0270936	0.00847056	0.00138118	0.206115	0.0440712
SCZ	TMEM81	Caudate basal ganglia	0.11702	0.0331908	0.000422388	0.123421	0.0210641
SCZ	TMEM81	Putamen basal ganglia	0.0837758	0.0256873	0.00110875	0.450659	0.0386865
SCZ	TNFRSF13C	Nucleus accumbens basal ganglia	-0.139286	0.0345845	5.63965e-05	0.337696	0.00558304
SCZ	TNFRSF17	Cerebellar Hemisphere	0.0470208	0.0147927	0.00147967	0.209724	0.045788
SCZ	TOM1L2	Hippocampus	-0.158057	0.0491622	0.00130441	0.177265	0.0429374
SCZ	TRAF3	Hypothalamus	0.100066	0.0315203	0.00150018	0.0594776	0.0460175
SCZ	TRHDE-AS1	Caudate basal ganglia	0.0575206	0.0154099	0.00018943	0.537687	0.0130687
SCZ	TRHDE-AS1	Cerebellar Hemisphere	0.110823	0.0316759	0.000467588	0.948313	0.0224358
SCZ	TRMT61B	Frontal Cortex BA9	-0.064951	0.0207013	0.00170376	0.892716	0.0487954
SCZ	TSNAXIP1	Frontal Cortex BA9	0.10324	0.032916	0.00171001	0.0742237	0.0487954
SCZ	TTLL1	Caudate basal ganglia	-0.0847714	0.0257965	0.00101564	0.223072	0.0366484
SCZ	TTLL1	Cortex	-0.0793713	0.0230419	0.000571795	0.192222	0.0260734
SCZ	TTLL1	Frontal Cortex BA9	-0.0757298	0.022899	0.000942618	0.396201	0.0348154
SCZ	TVP23B	Cerebellar Hemisphere	0.0611074	0.0187988	0.00115164	0.671885	0.0393885
SCZ	TVP23B	Cortex	0.080147	0.0247991	0.00122992	0.29705	0.0413377
SCZ	TVP23B	Frontal Cortex BA9	0.070648	0.0219955	0.00131848	0.779533	0.0431167
SCZ	TVP23B	Hippocampus	0.0596987	0.0183609	0.00114835	0.619369	0.0393574
SCZ	TVP23B	Hypothalamus	0.0703601	0.0219729	0.00136414	0.735177	0.0438203
SCZ	TWSG1	Frontal Cortex BA9	-0.131219	0.0412071	0.00145066	0.131213	0.0453418
SCZ	TWSG1	Hypothalamus	-0.0961374	0.030312	0.00151603	0.148538	0.0460175
SCZ	TWSG1	Nucleus accumbens basal ganglia	-0.112799	0.033306	0.000707239	0.0500764	0.0294355
SCZ	UBXN2B	Hippocampus	-0.123471	0.0393864	0.00171933	0.402833	0.0488641
SCZ	USP35	Caudate basal ganglia	0.0660498	0.0200407	0.0009815	0.181139	0.0359029
SCZ	VPS29	Hippocampus	-0.259518	0.0536548	1.3194e-06	0.599817	0.000373285
SCZ	VPS4A	Caudate basal ganglia	0.116068	0.0348488	0.000866502	0.244886	0.0333936
SCZ	VPS4A	Cortex	0.122396	0.0373967	0.00106444	0.0582099	0.0376442
SCZ	VPS4A	Frontal Cortex BA9	0.0987245	0.0281804	0.000459525	0.0686036	0.0222494
SCZ	VPS4A	Nucleus accumbens basal ganglia	0.100496	0.0294707	0.000649566	0.132077	0.0282646
SCZ	VPS8	Anterior cingulate cortex BA24	-0.0973809	0.0306022	0.00146187	0.247419	0.0454784
SCZ	VPS8	Caudate basal ganglia	-0.0639898	0.0181919	0.00043565	0.22916	0.0214087
SCZ	VPS8	Cerebellar Hemisphere	-0.0888965	0.0268709	0.0009387	0.303376	0.0347189
SCZ	VPS8	Cortex	-0.074781	0.02249	0.000883956	0.245352	0.0335803
SCZ	VPS8	Frontal Cortex BA9	-0.0907967	0.028414	0.00139592	0.381731	0.0443597
SCZ	VPS8	Hypothalamus	-0.113862	0.0345677	0.000988122	0.202915	0.0359477
SCZ	VPS8	Nucleus accumbens basal ganglia	-0.0847849	0.0265085	0.00138188	0.403824	0.0440712
SCZ	VPS8	Putamen basal ganglia	-0.0718927	0.0224206	0.00134339	0.358872	0.0435472
SCZ	VPS9D1	Cortex	-0.13845	0.0414482	0.000836869	0.183216	0.0328699
SCZ	VPS9D1	Frontal Cortex BA9	-0.145512	0.0426997	0.000654915	0.190911	0.0283583
SCZ	WASF5P	Cerebellar Hemisphere	-0.0919059	0.0185383	7.13597e-07	0.63988	0.000263411
SCZ	WBP2NL	Anterior cingulate cortex BA24	0.0927582	0.0181244	3.09033e-07	0.0603841	0.000167936
SCZ	WDR6	Frontal Cortex BA9	0.0989062	0.0299979	0.000976878	0.351009	0.0358323
SCZ	WDR6	Nucleus accumbens basal ganglia	0.0972377	0.0309751	0.00169396	0.200246	0.0486625
SCZ	XPNPEP3	Hippocampus	0.12955	0.0365822	0.00039811	0.0800485	0.0205743
SCZ	YJEFN3	Cerebellar Hemisphere	-0.179871	0.0424935	2.30702e-05	0.0515414	0.00288432
SCZ	YPEL3	Cortex	-0.23717	0.0628899	0.000162468	0.061193	0.0116618
SCZ	YPEL3	Spinal cord cervical c-1	-0.136897	0.0309957	1.00249e-05	0.0890836	0.00149142
SCZ	ZBED4	Cerebellar Hemisphere	-0.123327	0.028963	2.06178e-05	0.619127	0.00262704
SCZ	ZFAND2B	Cerebellar Hemisphere	-0.101934	0.0306191	0.000871267	0.826672	0.0334133
SCZ	ZKSCAN8	Frontal Cortex BA9	0.306371	0.0626648	1.01324e-06	0.125166	0.000319095
SCZ	ZMAT2	Anterior cingulate cortex BA24	0.180424	0.0508982	0.000392922	0.219796	0.0204765
SCZ	ZMAT2	Caudate basal ganglia	0.216358	0.064319	0.000768701	0.143064	0.0311102
SCZ	ZNF100	Putamen basal ganglia	-0.0483242	0.0140607	0.00058859	0.827069	0.0265664
SCZ	ZNF192P2	Cerebellar Hemisphere	0.118474	0.023251	3.47944e-07	0.0750531	0.000172775
SCZ	ZSCAN23	Caudate basal ganglia	-0.135747	0.026544	3.15314e-07	0.0855318	0.000167936
SCZ	ZSCAN23	Cerebellar Hemisphere	-0.170012	0.0317075	8.2357e-08	0.0939549	9.53551e-05
SCZ	ZSCAN23	Cortex	-0.112422	0.0197866	1.33325e-08	0.107145	2.9587e-05
SCZ	ZSCAN23	Frontal Cortex BA9	-0.148961	0.0289733	2.72808e-07	0.0689243	0.000161442
SCZ	ZSCAN23	Putamen basal ganglia	-0.135647	0.0269175	4.67132e-07	0.0543348	0.000200641
SCZ	ZSCAN23	Spinal cord cervical c-1	-0.118657	0.0237729	5.99758e-07	0.477869	0.000238381
SCZ	ZSCAN29	Frontal Cortex BA9	-0.110786	0.0284701	9.97034e-05	0.243817	0.00859256
SCZ	ZSCAN31	Amygdala	-0.098641	0.0198088	6.36968e-07	0.286506	0.000245833
SCZ	ZSCAN31	Anterior cingulate cortex BA24	-0.0970012	0.0173358	2.20098e-08	0.440085	4.42497e-05
SCZ	ZSCAN31	Frontal Cortex BA9	-0.0972696	0.0152193	1.64602e-10	0.382359	2.19168e-06
SCZ	ZSCAN31	Hippocampus	-0.0884767	0.0145661	1.24648e-09	0.17874	8.29845e-06
SCZ	ZSCAN31	Hypothalamus	-0.120509	0.0228949	1.41265e-07	0.22644	0.00011394
SCZ	ZSCAN31	Nucleus accumbens basal ganglia	-0.120366	0.0218606	3.66957e-08	0.379354	6.0534e-05
SCZ	ZSCAN31	Spinal cord cervical c-1	-0.100148	0.0193428	2.24832e-07	0.468695	0.000142554
SCZ	ZSCAN31	Substantia nigra	-0.13596	0.0255165	9.91341e-08	0.657874	0.000101536
SCZ	hsa-mir-8072	Cortex	-0.0620403	0.0196816	0.00162049	0.68099	0.047526

### Sheet: Table S9
disorder	Gene	region	b_SMR	se_SMR	p_SMR	p_HEIDI	fdr
AD	AC005670.2	Astrocytes	-0.0716848	0.0171588	2.94434e-05	0.525971	0.00857172
AD	AC005670.2	Oligodendrocytes	-0.111536	0.0304734	0.000252112	0.437534	0.0355859
AD	ADAM10	Oligodendrocytes	0.108989	0.027994	9.88982e-05	0.317811	0.0173688
AD	AL355353.1	Excitatory neurons	-0.170443	0.0391798	1.35962e-05	0.214986	0.00558412
AD	AL355353.1	Pseudo-bulk	-0.172067	0.0377111	5.04818e-06	0.305919	0.00335921
AD	ARL17B	Endothelial	-0.0557021	0.0126424	1.05306e-05	0.578958	0.00545018
AD	ARL17B	Excitatory neurons	-0.0443359	0.00929158	1.82749e-06	0.432615	0.00212811
AD	ARL17B	Inhibitory neurons	-0.0436051	0.0107522	5.00395e-05	0.11501	0.0114747
AD	ARL17B	Microglia	-0.0442187	0.0108463	4.56496e-05	0.0700878	0.0114747
AD	ARL17B	OPCs	-0.0401563	0.0111503	0.000316555	0.650027	0.0409587
AD	ARL17B	Oligodendrocytes	-0.0447895	0.0103106	1.39908e-05	0.818862	0.00558412
AD	ARL17B	Pseudo-bulk	-0.0453027	0.00959118	2.31968e-06	0.477656	0.00216101
AD	CR1	Pseudo-bulk	0.145273	0.0337541	1.67835e-05	0.111287	0.00558412
AD	FKRP	Oligodendrocytes	-0.114003	0.0302523	0.000164295	0.507039	0.0273317
AD	HLA-DQA1	Pseudo-bulk	0.177838	0.0477549	0.00019612	0.0662432	0.0304509
AD	HLA-DQB1	Endothelial	0.061654	0.017055	0.000300343	0.933818	0.0409587
AD	HLA-DQB1	Microglia	0.0529936	0.0147141	0.000316335	0.0699773	0.0409587
AD	HLA-DRB1	Endothelial	0.085082	0.0176906	1.5136e-06	0.292269	0.00212811
AD	HLA-DRB1	Pseudo-bulk	0.092811	0.024866	0.00018963	0.596669	0.0304509
AD	JAZF1	Microglia	-0.0581329	0.0148028	8.59525e-05	0.377739	0.0160147
AD	KANSL1	Endothelial	-0.0626619	0.0155394	5.51998e-05	0.276478	0.0114747
AD	KANSL1	Excitatory neurons	-0.0510087	0.0127005	5.91224e-05	0.0860965	0.0114747
AD	KANSL1	Inhibitory neurons	-0.0559323	0.0120518	3.46767e-06	0.477838	0.00269207
AD	KANSL1	Microglia	-0.0575991	0.0137762	2.90144e-05	0.0681326	0.00857172
AD	KANSL1	OPCs	-0.0448756	0.0103727	1.51611e-05	0.0687059	0.00558412
AD	KANSL1	Oligodendrocytes	-0.0503918	0.011682	1.60591e-05	0.205098	0.00558412
AD	KANSL1	Pericytes	-0.0525643	0.0128906	4.54761e-05	0.240693	0.0114747
AD	KANSL1	Pseudo-bulk	-0.0544275	0.0135287	5.74328e-05	0.0717301	0.0114747
AD	KNOP1	Astrocytes	-0.0493412	0.0126875	0.000100678	0.0696178	0.0173688
AD	KNOP1	Excitatory neurons	-0.0716692	0.0178125	5.73298e-05	0.289461	0.0114747
AD	KNOP1	Pseudo-bulk	-0.0666364	0.0164435	5.06845e-05	0.0547781	0.0114747
AD	LINC02210-CRHR1	Excitatory neurons	-0.120476	0.0324839	0.000208242	0.529622	0.03129
AD	LINC02210-CRHR1	Inhibitory neurons	-0.119265	0.0336458	0.000393038	0.165005	0.0494803
AD	LRRC37A2	Inhibitory neurons	-0.0644637	0.0144945	8.68848e-06	0.509258	0.00505887
AD	PICALM	Microglia	-0.23904	0.0408182	4.73499e-09	0.0545114	2.20556e-05
AD	PICALM	Oligodendrocytes	0.244033	0.0665239	0.000244121	0.0585851	0.0355349
AD	RIN3	Microglia	-0.193364	0.0395753	1.02924e-06	0.110212	0.00212811
ADHD	LSM6	Excitatory neurons	0.164136	0.0369417	8.86657e-06	0.842303	0.020996
ADHD	LSM6	Pseudo-bulk	0.138329	0.0308177	7.16854e-06	0.822244	0.020996
BIPI	ADD3	Excitatory neurons	0.248672	0.0563301	1.0122e-05	0.899122	0.0153907
BIPI	ADGRV1	Excitatory neurons	-0.099782	0.0239873	3.18559e-05	0.550497	0.0153907
BIPI	ALMS1	Excitatory neurons	0.239645	0.0668907	0.000340144	0.707909	0.04998
BIPI	ALMS1	Pseudo-bulk	0.261622	0.0679083	0.000116882	0.944679	0.0228992
BIPI	BTN3A2	Pseudo-bulk	0.104089	0.0278573	0.000186593	0.079696	0.029828
BIPI	CDHR1	Excitatory neurons	-0.0783745	0.0194326	5.50362e-05	0.710994	0.0185842
BIPI	CDHR1	Pseudo-bulk	-0.11249	0.0295049	0.000137517	0.466647	0.0239483
BIPI	DHRS11	Excitatory neurons	-0.169706	0.0417801	4.8676e-05	0.483135	0.0185842
BIPI	DHRS11	Pseudo-bulk	-0.257825	0.0641087	5.77826e-05	0.601218	0.0185842
BIPI	FADS1	Oligodendrocytes	-0.207194	0.0484024	1.86335e-05	0.35737	0.0153907
BIPI	FADS1	Pseudo-bulk	-0.302934	0.072929	3.26981e-05	0.33641	0.0153907
BIPI	FADS2	Oligodendrocytes	-0.188485	0.0456191	3.60055e-05	0.151785	0.0153907
BIPI	FLOT1	Excitatory neurons	-0.379164	0.098943	0.000127027	0.944417	0.0230372
BIPI	FLOT1	Inhibitory neurons	-0.231729	0.0541859	1.89815e-05	0.568285	0.0153907
BIPI	FLOT1	Pseudo-bulk	-0.334142	0.0844667	7.62484e-05	0.941825	0.0186958
BIPI	GNL3	Pseudo-bulk	0.354367	0.0949653	0.000190311	0.0612767	0.029828
BIPI	LINC01068	Excitatory neurons	-0.0947853	0.0229009	3.48913e-05	0.387077	0.0153907
BIPI	LINC01068	Oligodendrocytes	-0.0878644	0.0209723	2.79524e-05	0.155324	0.0153907
BIPI	LINC01068	Pseudo-bulk	-0.0751035	0.0175619	1.89847e-05	0.355267	0.0153907
BIPI	LRRC57	Excitatory neurons	0.178691	0.0451572	7.58706e-05	0.516552	0.0186958
BIPI	NSUN2	Astrocytes	-0.053818	0.013705	8.60541e-05	0.224451	0.0186958
BIPI	NSUN2	Excitatory neurons	-0.0537423	0.0135209	7.04539e-05	0.293026	0.0186958
BIPI	NSUN2	Inhibitory neurons	-0.0655641	0.017112	0.000127385	0.363193	0.0230372
BIPI	NSUN2	Microglia	-0.0724792	0.0193039	0.000173594	0.240744	0.0291514
BIPI	NSUN2	OPCs	-0.0547372	0.0141583	0.000110598	0.366986	0.02261
BIPI	NSUN2	Oligodendrocytes	-0.0457958	0.0114791	6.62194e-05	0.110818	0.0186958
BIPI	NSUN2	Pseudo-bulk	-0.0480021	0.0119538	5.9286e-05	0.320303	0.0185842
BIPI	PACSIN2	OPCs	0.0959591	0.024461	8.74751e-05	0.910155	0.0186958
BIPI	PLEC	Inhibitory neurons	-0.255658	0.060155	2.1378e-05	0.216839	0.0153907
BIPI	PLEC	Pseudo-bulk	-0.383766	0.0861408	8.38545e-06	0.776689	0.0153907
BIPI	SERPINI1	Oligodendrocytes	-0.0798904	0.0202654	8.07322e-05	0.419925	0.0186958
BIPI	SRA1	Excitatory neurons	-0.111443	0.0309679	0.000319837	0.159116	0.0485121
MDD	SRA1	Excitatory neurons	0.155138	0.0361822	1.80542e-05	0.661454	0.0438266
MDD	SRA1	Pseudo-bulk	0.129166	0.0292644	1.01591e-05	0.230184	0.0438266
SCZ	AC005670.2	Astrocytes	-0.079055	0.015627	4.21723e-07	0.640427	8.22726e-05
SCZ	AC005670.2	Excitatory neurons	-0.131328	0.0294835	8.41753e-06	0.649365	0.000821075
SCZ	AC005670.2	Oligodendrocytes	-0.105214	0.026998	9.73467e-05	0.285473	0.00545993
SCZ	AC005670.2	Pseudo-bulk	-0.110971	0.025479	1.32839e-05	0.255813	0.00116872
SCZ	AC008667.1	Oligodendrocytes	0.166022	0.0428141	0.000105433	0.300509	0.00584049
SCZ	AC068473.1	Pseudo-bulk	-0.127503	0.0392417	0.00115744	0.0906162	0.0264972
SCZ	AC078842.2	Astrocytes	-0.0819754	0.0262895	0.00181973	0.0686593	0.0342812
SCZ	AC078842.2	OPCs	-0.0931285	0.0298631	0.00181763	0.126421	0.0342812
SCZ	AC090124.1	Excitatory neurons	0.0372234	0.0121414	0.00217065	0.0594533	0.0378978
SCZ	AC090124.1	Inhibitory neurons	0.0426087	0.0141958	0.00268642	0.19214	0.0423908
SCZ	AC090124.1	Pseudo-bulk	0.0331335	0.0104316	0.0014919	0.0676458	0.0301538
SCZ	AC090630.1	Astrocytes	-0.0638896	0.0212322	0.00262029	0.0898756	0.0422403
SCZ	AC090630.1	Endothelial	-0.044705	0.0147593	0.0024541	0.0525703	0.0407834
SCZ	AC090630.1	Excitatory neurons	-0.0386162	0.0128362	0.00262631	0.525834	0.0422403
SCZ	AC090630.1	Microglia	-0.0333923	0.0109159	0.00222035	0.225388	0.0383475
SCZ	AC090630.1	OPCs	-0.0369532	0.0116759	0.00155131	0.371351	0.0309365
SCZ	AC090630.1	Pseudo-bulk	-0.0330578	0.0107254	0.00205471	0.204668	0.0365964
SCZ	AC093297.2	Pseudo-bulk	-0.254013	0.0611984	3.31542e-05	0.524288	0.00225399
SCZ	AC124657.1	Excitatory neurons	0.0331298	0.0106282	0.00182599	0.0853019	0.0342812
SCZ	AC124657.1	Inhibitory neurons	0.0372593	0.0123071	0.00246616	0.0967347	0.0408327
SCZ	ACTR1B	Pseudo-bulk	-0.201169	0.0498464	5.44195e-05	0.0732193	0.00329973
SCZ	ADAL	Inhibitory neurons	0.0931377	0.0257054	0.000290904	0.246647	0.0113503
SCZ	ADAM10	Oligodendrocytes	0.104673	0.0250197	2.86901e-05	0.390078	0.00201144
SCZ	AGBL3	Excitatory neurons	-0.0678337	0.0216401	0.00172071	0.27291	0.0332795
SCZ	AGBL3	Pseudo-bulk	-0.0675717	0.0224612	0.00262649	0.590599	0.0422403
SCZ	AL049634.2	Microglia	-0.0451045	0.0130745	0.000560971	0.236977	0.0166995
SCZ	ALG12	Pseudo-bulk	0.122635	0.0331204	0.000213309	0.251391	0.00911538
SCZ	ALG8	Oligodendrocytes	0.0794722	0.0260868	0.00231559	0.305457	0.0393562
SCZ	ALG8	Pseudo-bulk	0.0661186	0.0190448	0.000517104	0.0750719	0.0158921
SCZ	ALMS1	Excitatory neurons	0.193414	0.0513698	0.000166454	0.0811806	0.00813615
SCZ	ALMS1	Pseudo-bulk	0.211151	0.0517234	4.4589e-05	0.14887	0.00289958
SCZ	ANKRD27	Excitatory neurons	-0.0618391	0.0185869	0.000877786	0.754425	0.0225064
SCZ	ANKRD27	Pseudo-bulk	-0.0794142	0.0246561	0.00127797	0.689888	0.0278361
SCZ	APP	Oligodendrocytes	0.0738865	0.0236298	0.00176695	0.207155	0.0338815
SCZ	APTX	Excitatory neurons	-0.0683427	0.0191307	0.000353698	0.123594	0.0126278
SCZ	APTX	Inhibitory neurons	-0.0601331	0.0200843	0.00275313	0.266323	0.0430428
SCZ	APTX	Microglia	-0.0755806	0.0210328	0.000326319	0.434322	0.0122016
SCZ	APTX	Pseudo-bulk	-0.0844758	0.0232882	0.000286278	0.264014	0.0112678
SCZ	ARL17A	Excitatory neurons	0.0618845	0.0192704	0.00132103	0.183172	0.0280922
SCZ	ARL17B	Astrocytes	-0.0473526	0.0101523	3.09752e-06	0.54516	0.000338989
SCZ	ARL17B	Inhibitory neurons	-0.0473223	0.00917265	2.4818e-07	0.983778	5.56791e-05
SCZ	ARL17B	Microglia	-0.0479882	0.00922254	1.95713e-07	0.957485	5.48854e-05
SCZ	ARL17B	OPCs	-0.038723	0.0081985	2.32185e-06	0.129967	0.000289393
SCZ	ARL17B	Oligodendrocytes	-0.0455282	0.00906019	5.03222e-07	0.144886	9.20323e-05
SCZ	ARL17B	Pseudo-bulk	-0.0428659	0.00829443	2.36576e-07	0.992009	5.56791e-05
SCZ	ASPHD1	Oligodendrocytes	-0.195587	0.0453401	1.60492e-05	0.203428	0.00126338
SCZ	ATE1	Oligodendrocytes	-0.0706654	0.0201227	0.000445201	0.17701	0.0147236
SCZ	ATE1	Pseudo-bulk	-0.209833	0.0654603	0.0013483	0.137372	0.0282701
SCZ	ATP13A4	OPCs	-0.071115	0.0241698	0.00325783	0.550256	0.0488892
SCZ	ATP5MC2	Oligodendrocytes	-0.145161	0.0493922	0.00329324	0.369433	0.0492559
SCZ	ATP5MC2	Pseudo-bulk	-0.17496	0.0594039	0.00322682	0.105098	0.04875
SCZ	C1QBP	Pseudo-bulk	0.16086	0.0534316	0.00260753	0.368168	0.0422403
SCZ	C3orf20	Astrocytes	0.0362954	0.0114332	0.00150064	0.798323	0.0301945
SCZ	C3orf20	Excitatory neurons	0.0353857	0.0111107	0.00144837	0.802784	0.0296178
SCZ	C3orf20	Inhibitory neurons	0.0406224	0.0128518	0.00157312	0.860586	0.0312327
SCZ	C3orf20	OPCs	0.0521614	0.0175641	0.00298017	0.826941	0.045952
SCZ	C3orf20	Oligodendrocytes	0.0325727	0.0102364	0.00146234	0.653901	0.0296902
SCZ	C3orf20	Pseudo-bulk	0.0320444	0.00999093	0.00133966	0.876862	0.0282209
SCZ	CA8	Inhibitory neurons	0.0599341	0.0170247	0.000430864	0.399309	0.0144275
SCZ	CA8	Microglia	0.0606925	0.017854	0.000675404	0.620088	0.0185783
SCZ	CASQ1	Excitatory neurons	-0.088481	0.0250418	0.000410344	0.786351	0.0139486
SCZ	CASQ1	Pseudo-bulk	-0.125924	0.0362634	0.000515667	0.845916	0.0158921
SCZ	CCDC122	Endothelial	-0.0559991	0.0150328	0.000195209	0.994619	0.00884753
SCZ	CCDC122	OPCs	-0.0467212	0.0107806	1.46538e-05	0.950381	0.00119549
SCZ	CCDC122	Oligodendrocytes	-0.0515703	0.0120252	1.79857e-05	0.623668	0.00134503
SCZ	CCDC122	Pseudo-bulk	-0.127853	0.0343734	0.000199587	0.645232	0.00895549
SCZ	CD46	Oligodendrocytes	0.0764635	0.0215112	0.000378559	0.259775	0.0131674
SCZ	CD46	Pseudo-bulk	0.098198	0.026795	0.000247538	0.502221	0.0100973
SCZ	CDHR1	Excitatory neurons	-0.0514461	0.0143595	0.000340018	0.900127	0.0125054
SCZ	CDHR1	Pseudo-bulk	-0.0738401	0.0215563	0.000613773	0.543611	0.0177413
SCZ	CDIP1	Astrocytes	0.0672219	0.0186128	0.000304311	0.125962	0.0116705
SCZ	CERS5	Astrocytes	0.0824974	0.0235492	0.000459714	0.166538	0.0149474
SCZ	CERS5	Inhibitory neurons	0.0537676	0.016214	0.000912769	0.0764033	0.0228744
SCZ	CERS5	OPCs	0.0554859	0.016936	0.00105212	0.123592	0.0246823
SCZ	CFAP97D2	Excitatory neurons	0.071789	0.020158	0.000369009	0.301787	0.0129355
SCZ	CFAP97D2	Pseudo-bulk	0.0955511	0.0235019	4.7894e-05	0.9702	0.00302677
SCZ	CNPPD1	Oligodendrocytes	-0.0902963	0.0243823	0.000212762	0.801405	0.00911538
SCZ	CNTN2	Oligodendrocytes	-0.128762	0.0373296	0.000561983	0.796158	0.0166995
SCZ	CRYBB2	Pseudo-bulk	-0.0505157	0.0127249	7.19237e-05	0.262478	0.00430295
SCZ	CYP7B1	Excitatory neurons	-0.123671	0.0305842	5.26282e-05	0.378979	0.00325802
SCZ	DDHD2	Excitatory neurons	-0.170291	0.0514234	0.000927823	0.130018	0.0228744
SCZ	DDHD2	Pseudo-bulk	-0.218053	0.0581673	0.000177736	0.367986	0.00839476
SCZ	DHRS11	Excitatory neurons	-0.0954867	0.0287477	0.000895211	0.23134	0.0226938
SCZ	DHRS11	Pseudo-bulk	-0.145067	0.0439672	0.000968747	0.291412	0.0233697
SCZ	DHX35	Pseudo-bulk	0.095001	0.0270624	0.000447368	0.888346	0.0147236
SCZ	DISP3	Excitatory neurons	0.113775	0.0312091	0.000266803	0.209193	0.0106888
SCZ	DNAH7	Astrocytes	-0.0678792	0.0226202	0.00269253	0.47966	0.0423908
SCZ	DNAH7	Excitatory neurons	0.0886137	0.0235387	0.000166821	0.85454	0.00813615
SCZ	DNAJA1	Excitatory neurons	-0.138853	0.0446587	0.00187594	0.200228	0.0349267
SCZ	DOP1A	Oligodendrocytes	-0.0869441	0.0245966	0.000408093	0.256228	0.0139486
SCZ	DPYSL5	Oligodendrocytes	0.0604324	0.016753	0.000309446	0.0667582	0.0117668
SCZ	DYNC1I2	Inhibitory neurons	0.114721	0.035649	0.00129061	0.410605	0.0278411
SCZ	DYNC1I2	Pseudo-bulk	0.134193	0.039325	0.000643911	0.657513	0.0179455
SCZ	EEFSEC	Excitatory neurons	0.133034	0.0388529	0.000616966	0.178294	0.0177413
SCZ	EEFSEC	Pseudo-bulk	0.160166	0.0435225	0.00023317	0.182554	0.00977116
SCZ	EGLN1	Oligodendrocytes	0.0723372	0.022695	0.00143574	0.819263	0.0295513
SCZ	ERBB4	Oligodendrocytes	0.0894301	0.0243166	0.000235317	0.411369	0.00977116
SCZ	FAM114A2	Excitatory neurons	-0.0743529	0.0173804	1.88606e-05	0.0969934	0.00138733
SCZ	FAM114A2	Pseudo-bulk	-0.0906664	0.0217999	3.19597e-05	0.0609558	0.0022062
SCZ	FAM135A	Microglia	-0.0685838	0.0222081	0.0020135	0.819008	0.0362834
SCZ	FAM171A1	Excitatory neurons	0.0892603	0.026949	0.000925683	0.153979	0.0228744
SCZ	FAM178B	Excitatory neurons	-0.0653645	0.0201702	0.00119261	0.13199	0.0270558
SCZ	FAM193B	Excitatory neurons	0.188747	0.0608656	0.00192842	0.966781	0.0354625
SCZ	FAM193B	Pseudo-bulk	0.157765	0.0489681	0.00127395	0.351821	0.0278361
SCZ	FANCA	Pseudo-bulk	-0.164439	0.0480963	0.000628608	0.0791092	0.0178517
SCZ	FARP2	Microglia	0.0784965	0.0251496	0.00180124	0.0854471	0.0342812
SCZ	FLOT1	Excitatory neurons	-0.629522	0.121597	2.25347e-07	0.0947612	5.56791e-05
SCZ	FLOT1	Inhibitory neurons	-0.365091	0.0599198	1.10811e-09	0.528886	8.2868e-07
SCZ	FLOT1	Pseudo-bulk	-0.554771	0.100957	3.9042e-08	0.19542	1.75181e-05
SCZ	FOXN2	Astrocytes	-0.116831	0.0289046	5.30054e-05	0.490291	0.00325802
SCZ	FOXN2	Oligodendrocytes	-0.0550008	0.0116835	2.50692e-06	0.100068	0.000296014
SCZ	FOXN2	Pseudo-bulk	-0.1304	0.0356402	0.000253394	0.434493	0.010243
SCZ	FUT2	Excitatory neurons	-0.105142	0.0281586	0.000188526	0.729213	0.0087208
SCZ	FUT2	Oligodendrocytes	-0.112663	0.0332249	0.000696619	0.447808	0.0188297
SCZ	FUT2	Pseudo-bulk	-0.0983369	0.0254514	0.000111677	0.638492	0.00603731
SCZ	GNL3	Pseudo-bulk	0.411323	0.0899869	4.85589e-06	0.102419	0.000506706
SCZ	GOLGA6L10	Astrocytes	0.0794667	0.0228587	0.000508131	0.475691	0.0158921
SCZ	GOLGA6L10	Excitatory neurons	0.0585545	0.015667	0.000185901	0.112825	0.00868892
SCZ	GOLGA6L10	OPCs	0.0695792	0.0205959	0.000729332	0.0720318	0.019364
SCZ	GOLGA6L10	Pseudo-bulk	0.0530142	0.0142117	0.000191243	0.141551	0.00875622
SCZ	GRK3	Pseudo-bulk	0.169841	0.049171	0.000552139	0.270722	0.0166453
SCZ	GSTO2	Excitatory neurons	0.064697	0.0182893	0.000404057	0.433235	0.0139462
SCZ	GSTO2	Inhibitory neurons	0.0400531	0.0132421	0.00248904	0.388131	0.0409214
SCZ	GSTO2	Oligodendrocytes	0.0651239	0.0209405	0.00187117	0.455219	0.0349267
SCZ	GSTO2	Pseudo-bulk	0.0452678	0.0146329	0.0019777	0.449496	0.0359269
SCZ	HLA-DMA	Astrocytes	-0.112121	0.0156073	6.77534e-13	0.146387	1.01337e-09
SCZ	HLA-DMA	Endothelial	-0.126289	0.0234913	7.61645e-08	0.912054	2.62885e-05
SCZ	HLA-DMA	Excitatory neurons	-0.105606	0.0145624	4.10909e-13	0.095536	9.21874e-10
SCZ	HLA-DMA	Inhibitory neurons	-0.115437	0.0165336	2.91037e-12	0.167888	2.78267e-09
SCZ	HLA-DMA	Microglia	-0.117402	0.0168364	3.10082e-12	0.108026	2.78267e-09
SCZ	HLA-DMA	Pseudo-bulk	-0.100078	0.012585	1.83318e-15	0.108189	8.22548e-12
SCZ	HLA-DMB	Pseudo-bulk	-0.324449	0.0674053	1.48382e-06	0.0862179	0.00020806
SCZ	HLA-DQA1	Pseudo-bulk	0.116712	0.0381557	0.00222205	0.0638381	0.0383475
SCZ	HLA-DRB5	Endothelial	0.0556411	0.0131197	2.2249e-05	0.126306	0.00161018
SCZ	IQANK1	Excitatory neurons	0.114618	0.0303648	0.00016021	0.149221	0.00807709
SCZ	IQANK1	Pseudo-bulk	0.147184	0.0380311	0.000108793	0.202628	0.00595309
SCZ	KANSL1	Astrocytes	-0.0505705	0.0100754	5.18927e-07	0.495382	9.20323e-05
SCZ	KANSL1	Endothelial	-0.0610667	0.0138804	1.08499e-05	0.303641	0.00101424
SCZ	KANSL1	Excitatory neurons	-0.055357	0.0108988	3.79086e-07	0.776301	7.73164e-05
SCZ	KANSL1	Microglia	-0.0555616	0.012213	5.3803e-06	0.188934	0.000548668
SCZ	KANSL1	OPCs	-0.0432882	0.00913569	2.15457e-06	0.207879	0.000276216
SCZ	KANSL1	Oligodendrocytes	-0.0481776	0.0102769	2.7597e-06	0.0843154	0.000317506
SCZ	KANSL1	Pericytes	-0.0579687	0.0118685	1.03832e-06	0.938194	0.000166391
SCZ	KANSL1	Pseudo-bulk	-0.0590673	0.0115977	3.52426e-07	0.922491	7.53016e-05
SCZ	KCTD13	Oligodendrocytes	-0.145916	0.0336397	1.44032e-05	0.304433	0.00119549
SCZ	LIN28B	Excitatory neurons	0.0707604	0.0214088	0.000949102	0.135509	0.0230196
SCZ	LIN28B	Pseudo-bulk	0.110097	0.0347546	0.00153582	0.135366	0.0307643
SCZ	LINC01068	Excitatory neurons	-0.0989519	0.0186455	1.11442e-07	0.91993	3.33359e-05
SCZ	LINC01068	Oligodendrocytes	-0.0927489	0.0170677	5.50535e-08	0.392192	2.24568e-05
SCZ	LINC01068	Pseudo-bulk	-0.0784049	0.013984	2.06133e-08	0.81943	1.02769e-05
SCZ	LINC02210-CRHR1	Excitatory neurons	-0.105658	0.0222667	2.08384e-06	0.376824	0.000275005
SCZ	LINC02552	OPCs	0.0441191	0.0112164	8.37347e-05	0.123976	0.00481689
SCZ	LINC02652	Astrocytes	-0.0706077	0.0228761	0.00202505	0.205834	0.0363456
SCZ	LINC02652	Excitatory neurons	-0.0510311	0.0159025	0.00133198	0.550934	0.0281915
SCZ	LINC02652	Inhibitory neurons	-0.0640494	0.0210634	0.00235961	0.435989	0.0398029
SCZ	LINC02652	Pseudo-bulk	-0.0525524	0.016436	0.00138675	0.594592	0.0288072
SCZ	LRRC37A	Astrocytes	-0.0883554	0.0184772	1.7368e-06	0.874152	0.000236152
SCZ	LRRC37A	Excitatory neurons	-0.0803863	0.0166613	1.40204e-06	0.137612	0.00020806
SCZ	LRRC37A	Inhibitory neurons	-0.102804	0.022783	6.41324e-06	0.225039	0.000639471
SCZ	LRRC37A	Oligodendrocytes	-0.120611	0.0286069	2.4853e-05	0.474996	0.00177009
SCZ	LRRC37A	Pseudo-bulk	-0.0811661	0.0172187	2.43108e-06	0.396861	0.000294818
SCZ	LRRC37A2	Inhibitory neurons	-0.0623872	0.0127678	1.02743e-06	0.600098	0.000166391
SCZ	LRRC4B	Oligodendrocytes	-0.103787	0.0350328	0.00305098	0.775203	0.0468826
SCZ	MAP1LC3A	Excitatory neurons	0.127496	0.0428412	0.00292023	0.107971	0.0453393
SCZ	MAP1LC3A	Inhibitory neurons	0.148405	0.050422	0.00324772	0.311272	0.0488892
SCZ	MAP1LC3A	Pseudo-bulk	0.161876	0.0535544	0.00250578	0.207367	0.0409214
SCZ	MAPT	Astrocytes	-0.114791	0.025837	8.87629e-06	0.259425	0.000847402
SCZ	MARK3	Astrocytes	-0.107975	0.0298876	0.000303031	0.10655	0.0116705
SCZ	MARK3	Excitatory neurons	-0.124879	0.0349631	0.000354602	0.0914726	0.0126278
SCZ	MARK3	Oligodendrocytes	-0.0896341	0.0236105	0.000146838	0.138479	0.00757312
SCZ	MARK3	Pseudo-bulk	-0.138445	0.037386	0.000212954	0.23002	0.00911538
SCZ	MED30	Pseudo-bulk	-0.0874756	0.0292582	0.00279174	0.390407	0.0434949
SCZ	METTL21A	Oligodendrocytes	0.104302	0.0323626	0.00126893	0.422629	0.0278361
SCZ	MFAP3	Astrocytes	0.0928079	0.0244062	0.00014316	0.377785	0.00746931
SCZ	MFAP3	Inhibitory neurons	0.0801703	0.0227419	0.000423131	0.22395	0.0142751
SCZ	MIR4713HG	Astrocytes	0.06099	0.0198592	0.00213261	0.133179	0.0376733
SCZ	MIR4713HG	Inhibitory neurons	0.0548033	0.017934	0.00224437	0.418777	0.0385843
SCZ	MIR4713HG	Pseudo-bulk	0.0540599	0.0174325	0.00192808	0.272079	0.0354625
SCZ	MRPL37	Pseudo-bulk	0.103224	0.0332686	0.00191733	0.0553286	0.0354625
SCZ	MYO5A	OPCs	0.109601	0.0370553	0.00309864	0.30134	0.0471745
SCZ	MYO5A	Pseudo-bulk	0.156072	0.0479164	0.00112528	0.340746	0.0258929
SCZ	NAGA	Excitatory neurons	0.14383	0.0332912	1.5578e-05	0.120146	0.00124819
SCZ	NAGA	Pseudo-bulk	0.179267	0.0408125	1.12082e-05	0.0527514	0.00102003
SCZ	NDRG4	Excitatory neurons	-0.147517	0.0502217	0.00331074	0.0683643	0.0493532
SCZ	NMRAL1	Oligodendrocytes	0.110267	0.030839	0.000349438	0.0594398	0.0126278
SCZ	NMRAL1	Pseudo-bulk	0.133783	0.036755	0.000272789	0.061261	0.0108319
SCZ	NPIPB13	Excitatory neurons	-0.122148	0.0373409	0.00107107	0.0855551	0.0247726
SCZ	NPIPB13	Inhibitory neurons	-0.109718	0.0354358	0.00195997	0.0897357	0.0358417
SCZ	NPIPB2	Astrocytes	0.0386607	0.0105184	0.000237365	0.37671	0.00977116
SCZ	NPIPB2	Excitatory neurons	0.0434782	0.0117016	0.000202755	0.350215	0.00900755
SCZ	NPIPB2	Inhibitory neurons	0.0491433	0.0137359	0.000346589	0.533448	0.0126278
SCZ	NPIPB2	Microglia	0.0576002	0.0167253	0.000573408	0.44673	0.0169269
SCZ	NPIPB2	OPCs	0.0429361	0.0122966	0.000479958	0.288084	0.0153827
SCZ	NPIPB2	Oligodendrocytes	0.0359335	0.00957176	0.000173956	0.500367	0.00830365
SCZ	NPIPB2	Pseudo-bulk	0.035154	0.00930172	0.000157268	0.354703	0.00801886
SCZ	NSUN2	Astrocytes	-0.0341775	0.0100089	0.000638489	0.327909	0.0179056
SCZ	NSUN2	Excitatory neurons	-0.0322479	0.00985382	0.00106552	0.370991	0.024772
SCZ	NSUN2	Inhibitory neurons	-0.0393416	0.012328	0.0014166	0.377654	0.0292915
SCZ	NSUN2	Microglia	-0.0434909	0.0138222	0.00165267	0.358631	0.0325242
SCZ	NSUN2	OPCs	-0.0347613	0.0103011	0.000739472	0.506816	0.0195177
SCZ	NSUN2	Oligodendrocytes	-0.0274796	0.0083758	0.001035	0.367378	0.0244423
SCZ	NSUN2	Pseudo-bulk	-0.0288036	0.0087407	0.000983034	0.296889	0.0234621
SCZ	NUP88	Excitatory neurons	-0.155346	0.0446983	0.00051004	0.262223	0.0158921
SCZ	PABPC1L	OPCs	0.0770423	0.0229362	0.00078232	0.667032	0.0205279
SCZ	PACSIN2	OPCs	0.0549597	0.0170121	0.00123518	0.84082	0.0273017
SCZ	PCCB	Pseudo-bulk	0.341163	0.0793737	1.72198e-05	0.483758	0.00130958
SCZ	PCNX1	Pseudo-bulk	-0.159359	0.0506921	0.00166852	0.136443	0.0325506
SCZ	PIGF	Oligodendrocytes	0.065254	0.0215147	0.00242136	0.227824	0.0403891
SCZ	PIGF	Pseudo-bulk	0.0879653	0.0286801	0.00216135	0.0876874	0.0378827
SCZ	PPIL2	Pseudo-bulk	0.13162	0.0420727	0.00175764	0.364371	0.0338478
SCZ	PRIMPOL	Excitatory neurons	-0.0541966	0.0175084	0.00196503	0.275096	0.0358417
SCZ	PRPSAP2	Oligodendrocytes	-0.0492924	0.0144022	0.000620361	0.665424	0.0177413
SCZ	PRPSAP2	Pseudo-bulk	-0.109365	0.0347361	0.00164128	0.646756	0.0324424
SCZ	PTN	Oligodendrocytes	0.0864367	0.027487	0.00166292	0.089257	0.0325506
SCZ	RABGAP1L	Oligodendrocytes	-0.141564	0.038177	0.000208828	0.189481	0.00911538
SCZ	RAD51C	Inhibitory neurons	-0.0725304	0.0227791	0.00145217	0.561395	0.0296178
SCZ	RAD51C	Pseudo-bulk	-0.0804962	0.0250498	0.0013115	0.0684116	0.0280225
SCZ	RASA3	Excitatory neurons	0.125618	0.0370993	0.000709227	0.459854	0.0190557
SCZ	RBPMS2	Excitatory neurons	0.0811474	0.0263284	0.00205534	0.178442	0.0365964
SCZ	RCBTB1	Oligodendrocytes	-0.0524383	0.0120749	1.40717e-05	0.813957	0.00119549
SCZ	RCBTB1	Pseudo-bulk	-0.127768	0.0326885	9.28046e-05	0.593971	0.00527107
SCZ	RERE	Astrocytes	0.143778	0.0347159	3.44926e-05	0.370136	0.00230998
SCZ	RHBDL3	Astrocytes	0.0566487	0.0185947	0.00231526	0.210962	0.0393562
SCZ	RILPL2	Oligodendrocytes	0.126691	0.0337202	0.000171868	0.146935	0.00829216
SCZ	SDCCAG8	Microglia	-0.0888402	0.022531	8.04612e-05	0.322584	0.00468869
SCZ	SDCCAG8	Oligodendrocytes	-0.0795693	0.0240082	0.000918894	0.173194	0.0228744
SCZ	SDHAF4	Pseudo-bulk	0.0813581	0.0275082	0.00310055	0.483783	0.0471745
SCZ	2010-09-01	Oligodendrocytes	0.0641883	0.0211056	0.0023556	0.223883	0.0398029
SCZ	SETD6	Excitatory neurons	-0.160011	0.0416454	0.000121924	0.96871	0.00643617
SCZ	SIRPD	Microglia	-0.0449078	0.0132228	0.000683177	0.109877	0.0185783
SCZ	SLC12A5	Excitatory neurons	0.188382	0.0544635	0.000542472	0.666461	0.0165583
SCZ	SLC25A24	Astrocytes	0.0501349	0.015148	0.00093405	0.675458	0.0228919
SCZ	SLC25A24	Excitatory neurons	0.0935939	0.0289673	0.00123349	0.818253	0.0273017
SCZ	SLC25A24	OPCs	0.0622311	0.0205821	0.0024982	0.779893	0.0409214
SCZ	SLC25A24	Oligodendrocytes	0.051131	0.0157948	0.00120708	0.723599	0.0270808
SCZ	SLC25A24	Pseudo-bulk	0.062762	0.0188858	0.000889803	0.797947	0.0226849
SCZ	SLC25A27	Astrocytes	-0.0735888	0.0217655	0.000722283	0.812078	0.019291
SCZ	SLC25A27	Excitatory neurons	-0.086194	0.0246665	0.000475174	0.84541	0.0153389
SCZ	SLC25A27	Inhibitory neurons	-0.105515	0.0325806	0.00120124	0.557491	0.0270808
SCZ	SLC25A27	Pseudo-bulk	-0.104271	0.0299818	0.000505497	0.650661	0.0158921
SCZ	SLC35G2	Astrocytes	-0.090951	0.0263336	0.000552742	0.278016	0.0166453
SCZ	SLC9C2	Excitatory neurons	-0.107052	0.0271366	7.98218e-05	0.797956	0.00468869
SCZ	SLC9C2	Pseudo-bulk	-0.104399	0.02707	0.000114968	0.791674	0.00614123
SCZ	SNAI3	Excitatory neurons	-0.139782	0.0432019	0.00121408	0.491963	0.0271024
SCZ	SNAI3	Pseudo-bulk	-0.151712	0.0504723	0.00264849	0.491581	0.0423615
SCZ	SNX19	Endothelial	0.0545095	0.0132608	3.94672e-05	0.423882	0.00260425
SCZ	SNX19	Excitatory neurons	0.0971107	0.0257839	0.000165667	0.0570761	0.00813615
SCZ	SNX19	Inhibitory neurons	0.092606	0.0227708	4.76469e-05	0.334552	0.00302677
SCZ	SNX19	OPCs	0.0579772	0.0134831	1.70811e-05	0.28986	0.00130958
SCZ	SPECC1	Astrocytes	-0.149712	0.0467502	0.00136301	0.106244	0.0284456
SCZ	SPIRE2	Astrocytes	-0.0884748	0.0260364	0.0006785	0.385611	0.0185783
SCZ	SPIRE2	Pseudo-bulk	-0.186607	0.0549327	0.000681266	0.156105	0.0185783
SCZ	SRA1	Excitatory neurons	-0.0784268	0.0228045	0.000583663	0.105974	0.017117
SCZ	SRA1	Inhibitory neurons	-0.0831337	0.0250971	0.000924735	0.0512178	0.0228744
SCZ	SRA1	Microglia	-0.0730151	0.0240693	0.00241702	0.106455	0.0403891
SCZ	STXBP4	Astrocytes	0.10418	0.0314908	0.000938736	0.896478	0.0228919
SCZ	TDRD6	Excitatory neurons	0.071653	0.0199753	0.000334403	0.907733	0.0124006
SCZ	TDRD6	OPCs	0.0729506	0.0219253	0.000877108	0.631391	0.0225064
SCZ	TDRD6	Oligodendrocytes	0.0734733	0.0220072	0.000842026	0.160977	0.0219661
SCZ	TDRD6	Pseudo-bulk	0.0660047	0.0185018	0.000360431	0.892482	0.0127343
SCZ	THUMPD3	Excitatory neurons	-0.0770152	0.0254817	0.002508	0.32895	0.0409214
SCZ	THUMPD3	Pseudo-bulk	-0.0854448	0.0289913	0.00320608	0.361763	0.0486003
SCZ	TM6SF2	Excitatory neurons	0.170726	0.0388952	1.13665e-05	0.227393	0.00102003
SCZ	TM6SF2	Pseudo-bulk	0.18961	0.0437113	1.43925e-05	0.165885	0.00119549
SCZ	TMEM50B	Excitatory neurons	-0.0764159	0.0254348	0.00266118	0.11127	0.0423615
SCZ	TMEM50B	Oligodendrocytes	-0.0570035	0.0192743	0.00310151	0.0829571	0.0471745
SCZ	TMEM50B	Pseudo-bulk	-0.0605159	0.0196584	0.00208134	0.0611844	0.0369129
SCZ	TMX1	Astrocytes	0.098965	0.0320261	0.00200063	0.0876694	0.036197
SCZ	TMX1	Pseudo-bulk	0.179989	0.0526858	0.000634835	0.288074	0.0179056
SCZ	TRANK1	Excitatory neurons	-0.190429	0.051511	0.000218281	0.160692	0.00923986
SCZ	TRPS1	Oligodendrocytes	0.0622269	0.0192039	0.00119391	0.128816	0.0270558
SCZ	TTC12	Excitatory neurons	-0.0449784	0.0129522	0.000515338	0.192338	0.0158921
SCZ	TTC12	OPCs	-0.0718493	0.0235733	0.00230433	0.859185	0.0393562
SCZ	TTC12	Pseudo-bulk	-0.0574565	0.0167885	0.000620768	0.120245	0.0177413
SCZ	TYW5	Pseudo-bulk	-0.15394	0.0333536	3.9234e-06	0.190305	0.00041915
SCZ	UBE2Z	Oligodendrocytes	0.0888568	0.0276114	0.00129036	0.337972	0.0278411
SCZ	UNC79	Excitatory neurons	0.0920758	0.0276635	0.000873407	0.760251	0.0225064
SCZ	UNC79	Oligodendrocytes	0.0982819	0.0280074	0.00044955	0.930183	0.0147236
SCZ	UNC79	Pseudo-bulk	0.151832	0.0421649	0.000317113	0.977833	0.011957
SCZ	VASN	Pseudo-bulk	-0.102156	0.0317791	0.00130641	0.101184	0.0280225
SCZ	WBP2NL	Inhibitory neurons	0.121637	0.0242599	5.33283e-07	0.0583261	9.20323e-05
SCZ	WDR6	Pseudo-bulk	0.1372	0.0437306	0.00170461	0.749375	0.0331107
SCZ	WIPF3	Pseudo-bulk	0.13208	0.0431448	0.00220366	0.238166	0.0383248
SCZ	XRRA1	Inhibitory neurons	-0.0280537	0.00935927	0.00272269	0.295611	0.0427158
SCZ	XRRA1	Microglia	-0.029395	0.00968523	0.00240509	0.161298	0.0403891
SCZ	XRRA1	OPCs	-0.0288294	0.00880253	0.00105616	0.0968454	0.0246823
SCZ	YLPM1	Oligodendrocytes	0.0750519	0.0227733	0.000982077	0.715993	0.0234621
SCZ	ZBED4	Pseudo-bulk	-0.158693	0.048179	0.00098839	0.653728	0.0234651
SCZ	ZFP57	Microglia	-0.145547	0.0311855	3.05435e-06	0.254577	0.000338989
SCZ	ZNF365	Excitatory neurons	0.0696949	0.0232071	0.00267179	0.141052	0.0423615
SCZ	ZNF365	OPCs	0.0970094	0.0326464	0.00296335	0.35226	0.0458501
SCZ	ZNF365	Pseudo-bulk	0.0987597	0.0316598	0.00181219	0.211265	0.0342812
SCZ	ZNF589	Excitatory neurons	-0.0751901	0.0250344	0.00266919	0.746169	0.0423615
SCZ	ZNF589	Pseudo-bulk	-0.062821	0.0204664	0.00214437	0.880415	0.0377324
SCZ	ZSCAN23	Endothelial	-0.174302	0.0335881	2.10979e-07	0.0742548	5.56791e-05
SCZ	ZSCAN23	Excitatory neurons	-0.305288	0.0570023	8.52156e-08	0.211924	2.73116e-05
SCZ	ZSCAN23	Oligodendrocytes	-0.214394	0.044518	1.46537e-06	0.301973	0.00020806
SCZ	ZSCAN23	Pseudo-bulk	-0.264405	0.0452285	5.03621e-09	0.336133	2.82469e-06
SCZ	ZSCAN31	Endothelial	-0.122263	0.0250795	1.08798e-06	0.65432	0.000168337
SCZ	ZSCAN31	Excitatory neurons	-0.24188	0.0446533	6.06619e-08	0.57713	2.26825e-05
SCZ	ZSCAN31	Oligodendrocytes	-0.110936	0.0185043	2.03294e-09	0.14462	1.30311e-06

### Sheet: Table S10
probeID	ProbeChr	Gene	Probe_bp	topSNP	topSNP_chr	topSNP_bp	A1	A2	Freq	b_GWAS	se_GWAS	p_GWAS	b_eQTL	se_eQTL	p_eQTL	b_SMR	se_SMR	p_SMR	p_HEIDI	nsnp_HEIDI	fdr	order	disorder	RMP
chr16:19777438:19777523:clu_183081_	16	CTD-2380F24.1	19777480	rs11646817	16	19771182	A	G	0.16004	-0.0602	0.0134	6.545e-06	0.452652	0.038193	2.10854e-32	-0.132994	0.0316588	2.65907e-05	0.192803	20	0.0494644	28	AD	No
chr17:44061296:44064406:clu_260292_	17	MAPT	44062851	rs10514904	17	44207887	T	C	0.240557	-0.0653	0.0127	2.642e-07	-0.375341	0.0513364	2.64371e-13	0.173975	0.0413651	2.60111e-05	0.749594	5	0.0494644	27	AD	No
chr16:19718543:19721831:clu_183086_	16	KNOP1	19720187	rs8063310	16	19707731	C	G	0.166004	-0.0586	0.0135	1.416e-05	-0.925939	0.0422073	1.13076e-106	0.0632871	0.0148625	2.06093e-05	0.16259	20	0.0412867	26	AD	No
chr17:44230332:44248221:clu_150642_	17	KANSL1	44239276	rs2668622	17	44352131	T	G	0.251491	-0.0598	0.0137	1.346e-05	1.20889	0.0435117	6.94659e-170	-0.0494669	0.0114717	1.61733e-05	0.212392	10	0.0336961	25	AD	No
chr10:82272592:82273775:clu_224021_	10	TSPAN14	82273184	rs1902660	10	82263683	G	C	0.188867	-0.0572	0.0125	4.806e-06	0.498655	0.0375545	3.09889e-40	-0.114709	0.0265143	1.51638e-05	0.229164	20	0.0329092	24	AD	No
chr10:82272025:82272475:clu_224021_	10	TSPAN14	82272250	rs7900536	10	82253701	C	A	0.188867	-0.0562	0.0124	6.234e-06	0.579555	0.0380367	2.01638e-52	-0.0969709	0.0223222	1.39818e-05	0.580725	20	0.0321586	23	AD	No
chr17:43598791:43616529:clu_150524_	17	LRRC37A4P	43607660	rs35833914	17	44110541	A	G	0.240557	-0.0645	0.0126	3.147e-07	-0.449707	0.0549153	2.63198e-16	0.143427	0.033042	1.42005e-05	0.855339	4	0.0321586	22	AD	No
chr10:82272025:82273775:clu_224021_	10	TSPAN14	82272900	rs7900536	10	82253701	C	A	0.188867	-0.0562	0.0124	6.234e-06	-0.624415	0.0369852	6.01732e-64	0.0900042	0.0205617	1.20173e-05	0.426192	20	0.0298065	21	AD	No
chr17:44594599:44648125:clu_150646_	17	ARL17A	44621362	rs199528	17	44843136	T	C	0.220676	-0.0623	0.0127	9.847e-07	-0.575731	0.0525497	6.22366e-28	0.10821	0.0241691	7.56268e-06	0.578535	13	0.0196955	20	AD	No
chr1:207787834:207789920:clu_110374_	1	CR1	207788877	rs61822977	1	207796065	G	A	0.366799	0.0681	0.0101	1.302e-11	-0.195969	0.0320187	9.33048e-10	-0.347504	0.0766806	5.84735e-06	0.0981253	15	0.0160297	19	AD	No
chr17:43535805:43552466:clu_150519_	17	PLEKHM1	43544136	rs1052594	17	44102689	C	G	0.240557	-0.0648	0.0126	2.857e-07	-0.548704	0.0510694	6.30522e-27	0.118096	0.0254583	3.50393e-06	0.418981	5	0.0134001	18	AD	No
chr17:43587659:43591234:clu_150522_	17	LRRC37A4P	43589446	rs17577975	17	44210442	T	C	0.239563	-0.0651	0.0127	2.905e-07	0.541759	0.0512884	4.42365e-26	-0.120164	0.0260566	3.99475e-06	0.311594	10	0.0134001	17	AD	No
chr17:43592745:43595227:clu_150522_	17	LRRC37A4P	43593986	rs112073200	17	44201791	C	G	0.240557	-0.0645	0.0127	3.745e-07	0.542742	0.0483857	3.36576e-29	-0.118841	0.0256865	3.71718e-06	0.0503859	4	0.0134001	16	AD	No
chr17:43596884:43598673:clu_150523_	17	LRRC37A4P	43597778	rs2732706	17	44351686	T	C	0.244533	-0.0654	0.0135	1.17e-06	-0.716161	0.0486534	4.82233e-49	0.0913202	0.0198452	4.19188e-06	0.322352	7	0.0134001	15	AD	No
chr17:43598791:43622971:clu_150524_	17	LRRC37A4P	43610881	rs2732706	17	44351686	T	C	0.244533	-0.0654	0.0135	1.17e-06	-0.721687	0.050596	3.68281e-46	0.090621	0.0197556	4.49447e-06	0.159001	10	0.0134001	14	AD	No
chr17:44051837:44055741:clu_260292_	17	MAPT	44053789	rs2732708	17	44351387	T	C	0.242545	-0.0659	0.0135	1.086e-06	0.666471	0.0502688	4.04728e-40	-0.098879	0.0215853	4.63085e-06	0.655321	10	0.0134001	13	AD	No
chr17:43587566:43590551:clu_150522_	17	LRRC37A4P	43589058	rs112073200	17	44201791	C	G	0.240557	-0.0645	0.0127	3.745e-07	0.699191	0.0574789	4.81528e-34	-0.0922495	0.0196834	2.77699e-06	0.270623	5	0.0131368	12	AD	No
chr17:43587659:43595227:clu_150522_	17	LRRC37A4P	43591443	rs17577975	17	44210442	T	C	0.239563	-0.0651	0.0127	2.905e-07	0.586631	0.0507376	6.41673e-31	-0.110973	0.0236813	2.78471e-06	0.315173	10	0.0131368	11	AD	No
chr17:43596738:43598673:clu_150523_	17	LRRC37A4P	43597706	rs55653937	17	44316076	T	G	0.242545	-0.064	0.0131	1.058e-06	0.975608	0.0511389	3.8752e-81	-0.0656001	0.0138608	2.21473e-06	0.206422	9	0.0131368	10	AD	No
chr17:43972052:44039687:clu_260291_	17	MAPT	44005870	rs73984689	17	44184404	A	G	0.240557	-0.0642	0.0126	3.897e-07	0.715508	0.0520727	5.80299e-43	-0.0897265	0.0187816	1.77614e-06	0.104974	9	0.0131368	9	AD	No
chr17:44039123:44039687:clu_260291_	17	MAPT	44039405	rs2668665	17	44290047	A	G	0.241551	-0.0657	0.0128	2.735e-07	-0.616945	0.052836	1.67877e-31	0.106492	0.0226634	2.6161e-06	0.0747242	6	0.0131368	8	AD	No
chr17:44049311:44051751:clu_260292_	17	MAPT	44050531	rs17577975	17	44210442	T	C	0.239563	-0.0651	0.0127	2.905e-07	0.751093	0.0511005	6.60326e-49	-0.0866737	0.0179074	1.29778e-06	0.415997	4	0.0131368	7	AD	No
ENSG00000120071.15	17	KANSL1	44205018	rs199456	17	44797919	T	C	0.224652	-0.06	0.0126	1.894e-06	0.237301	0.00986187	6.18297e-128	-0.252844	0.0541269	2.99284e-06	0.078353	12	0.0131368	6	AD	No
chr17:44230332:44234140:clu_150642_	17	KANSL1	44232236	rs2732708	17	44351387	T	C	0.242545	-0.0659	0.0135	1.086e-06	1.18317	0.0460855	2.32386e-145	-0.055698	0.0116145	1.62217e-06	0.655837	11	0.0131368	5	AD	No
chr17:44271104:44274177:clu_260349_	17	KANSL1-AS1	44272640	rs199456	17	44797919	T	C	0.224652	-0.06	0.0126	1.894e-06	-1.08661	0.045745	1.00542e-124	0.0552174	0.0118264	3.02655e-06	0.261465	8	0.0131368	4	AD	No
chr6:32713849:32714359:clu_175427_	6	HLA-DQA2	32714104	rs9272461	6	32605609	A	G	0.168986	-0.079	0.0149	1.055e-07	-0.940995	0.0507916	1.25977e-76	0.0839537	0.01647	3.44386e-07	0.309634	20	0.00597923	3	AD	No
chr19:51728411:51729059:clu_204923_	19	CD33	51728735	rs3865444	19	51727962	A	C	0.310139	-0.067	0.0108	4.758e-10	0.414899	0.0331254	5.44337e-36	-0.161485	0.0290484	2.71064e-08	0.113795	16	0.000705931	2	AD	No
chr19:45176236:45182125:clu_203275_	19	CEACAM19	45179180	rs714948	19	45165912	A	C	0.117296	0.2118	0.0157	1.216e-41	-0.320294	0.0507933	2.86656e-10	-0.661268	0.115757	1.11286e-08	0.160832	11	0.000579644	1	AD	No
chr2:36623930:36669758:clu_233736_	2	CRIM1	36646844	rs3770885	2	36668846	A	G	0.149105	-0.0544977	0.0135	5.112e-05	0.605142	0.0434509	4.33954e-44	-0.0900576	0.0232271	0.000105636	0.218255	20	0.0495616	117	ADHD	No
chr2:203846408:203848229:clu_240351_	2	CARF	203847318	rs7605484	2	203724495	A	T	0.129225	-0.0670042	0.0142	2.366e-06	-0.318026	0.0462289	6.01168e-12	0.210688	0.0541445	9.97404e-05	0.195504	20	0.0495616	116	ADHD	No
chr2:233568199:233599865:clu_241752_	2	GIGYF2	233584032	rs283484	2	233646505	G	A	0.286282	0.0458974	0.0097	1.987e-06	-0.201253	0.0300097	1.99662e-11	-0.228058	0.0589873	0.000110535	0.377233	18	0.0495616	115	ADHD	No
chr2:233589401:233599865:clu_241752_	2	GIGYF2	233594633	rs283479	2	233648754	G	A	0.275348	0.0426988	0.0098	1.269e-05	-0.26452	0.0301801	1.87216e-18	-0.161419	0.0413733	9.55839e-05	0.467151	20	0.0495616	114	ADHD	No
chr2:233599948:233600473:clu_241753_	2	GIGYF2	233600210	rs35395584	2	233573698	C	G	0.285288	0.0449032	0.0099	5.48e-06	0.224015	0.0292752	1.97773e-14	0.200447	0.0513735	9.54974e-05	0.487409	20	0.0495616	113	ADHD	No
chr3:37216096:37217309:clu_26789_	3	LRRFIP2	37216702	rs60832053	3	37227733	C	T	0.471173	-0.0381047	0.0093	4.35e-05	-0.451026	0.034056	4.91153e-40	0.0844846	0.0215839	9.0691e-05	0.656053	20	0.0495616	112	ADHD	No
chr3:37216096:37217551:clu_26789_	3	LRRFIP2	37216824	rs60832053	3	37227733	C	T	0.471173	-0.0381047	0.0093	4.35e-05	0.435401	0.0331405	1.99353e-39	-0.0875163	0.0223742	9.17325e-05	0.708316	20	0.0495616	111	ADHD	No
chr4:103850416:103853281:clu_276560_	4	SLC9B1	103851848	rs6839635	4	103872854	A	C	0.491054	-0.0479041	0.0111	1.437e-05	0.263374	0.0305103	6.01365e-18	-0.181886	0.047119	0.00011332	0.641101	20	0.0495616	110	ADHD	No
chr4:103853456:103870414:clu_276561_	4	SLC9B1	103861935	rs6533040	4	103872578	A	G	0.491054	-0.0392015	0.0095	3.994e-05	0.443513	0.0355065	8.35552e-36	-0.0883886	0.0225585	8.92119e-05	0.203116	20	0.0495616	109	ADHD	No
chr8:145690479:145690954:clu_70709_	8	CYHR1	145690716	rs4610795	8	145881333	T	C	0.496024	-0.052896	0.0097	5.512e-08	-0.1401	0.0256271	4.58093e-08	0.37756	0.0977928	0.000113011	0.116551	10	0.0495616	108	ADHD	No
chr8:145724223:145724299:clu_166601_	8	PPP1R16A	145724261	rs4333644	8	145844039	T	C	0.479125	0.053	0.0099	7.917e-08	-0.167943	0.0301133	2.44651e-08	-0.315583	0.0817124	0.000112408	0.342776	10	0.0495616	107	ADHD	No
chr11:27680775:27698529:clu_288300_	11	BDNF-AS	27689652	rs7124442	11	27677041	C	T	0.293241	0.0425996	0.0098	1.444e-05	0.253667	0.0283393	3.52106e-19	0.167935	0.042948	9.22193e-05	0.155047	20	0.0495616	106	ADHD	No
ENSG00000181929.13	12	PRKAG1	49404323	rs34436857	12	49439521	G	A	0.302187	-0.0411036	0.0099	3.555e-05	0.098459	0.00886614	1.18539e-28	-0.417469	0.107347	0.000100674	0.774228	20	0.0495616	105	ADHD	No
chr12:49444601:49444669:clu_190272_	12	KMT2D	49444635	rs11168839	12	49457635	A	G	0.347913	-0.0416025	0.0097	1.931e-05	0.22472	0.0250309	2.76488e-19	-0.18513	0.0478376	0.000108845	0.291168	20	0.0495616	104	ADHD	No
chr16:952995:953183:clu_180832_	16	LA16c-306A4.2	953089	rs28406192	16	961485	C	T	0.187873	0.0659048	0.0149	9.956e-06	0.304592	0.0377747	7.42176e-16	0.216371	0.0557944	0.000105318	0.0548171	8	0.0495616	103	ADHD	No
chr16:952995:953321:clu_180832_	16	LA16c-306A4.2	953158	rs28406192	16	961485	C	T	0.187873	0.0659048	0.0149	9.956e-06	0.312862	0.0389416	9.42478e-16	0.210652	0.0543654	0.000106741	0.063895	8	0.0495616	102	ADHD	No
chr16:952995:953368:clu_180832_	16	LA16c-306A4.2	953182	rs28406192	16	961485	C	T	0.187873	0.0659048	0.0149	9.956e-06	0.297277	0.037728	3.28732e-15	0.221695	0.0574786	0.000114789	0.0546152	8	0.0495616	101	ADHD	No
chr16:953785:954016:clu_180832_	16	LA16c-306A4.2	953900	rs7500087	16	972587	T	C	0.185885	0.0698969	0.0151	3.662e-06	0.297475	0.040845	3.2646e-13	0.234968	0.0601457	9.35895e-05	0.0553822	8	0.0495616	100	ADHD	No
chr16:953089:954897:clu_180832_	16	LA16c-306A4.2	953993	rs7500087	16	972587	T	C	0.185885	0.0698969	0.0151	3.662e-06	0.26534	0.0368564	6.05273e-13	0.263424	0.0676564	9.87854e-05	0.205133	8	0.0495616	99	ADHD	No
chr16:953646:954666:clu_180832_	16	LA16c-306A4.2	954156	rs28406192	16	961485	C	T	0.187873	0.0659048	0.0149	9.956e-06	0.30375	0.037805	9.38376e-16	0.21697	0.0559953	0.000106714	0.0904308	8	0.0495616	98	ADHD	No
chr16:954202:954619:clu_180832_	16	LA16c-306A4.2	954410	rs28406192	16	961485	C	T	0.187873	0.0659048	0.0149	9.956e-06	0.321845	0.0395525	4.04649e-16	0.204772	0.052693	0.000101857	0.0765177	8	0.0495616	97	ADHD	No
chr16:954202:954666:clu_180832_	16	LA16c-306A4.2	954434	rs7500087	16	972587	T	C	0.185885	0.0698969	0.0151	3.662e-06	0.286095	0.0400983	9.68915e-13	0.244313	0.0629144	0.000103063	0.0687312	8	0.0495616	96	ADHD	No
chr16:954341:954711:clu_180832_	16	LA16c-306A4.2	954526	rs7500087	16	972587	T	C	0.185885	0.0698969	0.0151	3.662e-06	0.285847	0.0408099	2.48129e-12	0.244526	0.0633189	0.000112549	0.178703	8	0.0495616	95	ADHD	No
chr16:954386:954666:clu_180832_	16	LA16c-306A4.2	954526	rs7500087	16	972587	T	C	0.185885	0.0698969	0.0151	3.662e-06	0.268498	0.0370989	4.57487e-13	0.260325	0.0667578	9.63735e-05	0.0738893	8	0.0495616	94	ADHD	No
chr16:954341:954942:clu_180832_	16	LA16c-306A4.2	954642	rs7500087	16	972587	T	C	0.185885	0.0698969	0.0151	3.662e-06	0.289899	0.040445	7.62511e-13	0.241108	0.0620047	0.000100849	0.164581	8	0.0495616	93	ADHD	No
chr16:954202:955128:clu_180832_	16	LA16c-306A4.2	954665	rs7500087	16	972587	T	C	0.185885	0.0698969	0.0151	3.662e-06	0.271981	0.037502	4.09369e-13	0.256992	0.0658633	9.54421e-05	0.0798539	8	0.0495616	92	ADHD	No
ENSG00000198496.12	17	NBR2	41291628	rs33925201	17	41280682	G	A	0.357853	0.0391047	0.01	8.692e-05	0.200232	0.00856363	6.56235e-121	0.195297	0.0506356	0.000114832	0.163062	20	0.0495616	91	ADHD	No
chr17:41300800:41311143:clu_150027_	17	RP11-242D8.1	41305972	rs4793215	17	41318932	A	G	0.356859	0.0390007	0.01	8.953e-05	-0.687468	0.0269977	4.9539e-143	-0.056731	0.0147158	0.000115673	0.316834	20	0.0495616	90	ADHD	No
chr17:41316855:41318997:clu_150027_	17	RP11-242D8.1	41317926	rs60309406	17	41435665	T	C	0.362823	0.0404991	0.01	4.913e-05	0.443587	0.035071	1.14375e-36	0.0912992	0.023671	0.00011478	0.138014	20	0.0495616	89	ADHD	No
chr3:43591340:43592964:clu_27114_	3	ANO10	43592152	rs17075993	3	43800881	A	G	0.0497018	0.110596	0.0223	7.178e-07	-0.385186	0.0600132	1.37763e-10	-0.287125	0.0731639	8.69436e-05	0.494996	20	0.0495282	88	ADHD	No
ENSG00000144426.18	2	NBEAL1	203985351	rs115400054	2	203676105	T	C	0.122266	-0.0686021	0.0143	1.714e-06	0.100052	0.0145508	6.15261e-12	-0.685663	0.174273	8.34005e-05	0.657633	20	0.0480559	87	ADHD	No
ENSG00000196072.12	10	BLOC1S2	102039737	rs71488053	10	102044312	A	G	0.0487078	0.0942008	0.0236	6.466e-05	0.425291	0.0181791	4.86573e-121	0.221497	0.0562933	8.33013e-05	0.129218	20	0.0480559	86	ADHD	No
chr16:953042:953739:clu_180832_	16	LA16c-306A4.2	953390	rs7500087	16	972587	T	C	0.185885	0.0698969	0.0151	3.662e-06	0.299526	0.0397059	4.57107e-14	0.233358	0.0591474	7.96775e-05	0.0537541	8	0.046991	85	ADHD	No
chr16:953923:954249:clu_180832_	16	LA16c-306A4.2	954086	rs28406192	16	961485	C	T	0.187873	0.0659048	0.0149	9.956e-06	0.345527	0.0394607	2.01918e-18	0.190737	0.0483121	7.87997e-05	0.0617065	8	0.046991	84	ADHD	No
chr12:123471030:123471193:clu_194868_	12	PITPNM2	123471112	rs1402274	12	123686224	T	C	0.228628	-0.0527048	0.0113	2.943e-06	0.222924	0.029878	8.57745e-14	-0.236425	0.0597792	7.65461e-05	0.708377	20	0.046232	83	ADHD	No
chr16:953923:955128:clu_180832_	16	LA16c-306A4.2	954526	rs7500087	16	972587	T	C	0.185885	0.0698969	0.0151	3.662e-06	0.291091	0.0380722	2.07734e-14	0.240121	0.0606401	7.50233e-05	0.217077	8	0.0458649	82	ADHD	No
chr12:123465813:123466142:clu_86747_	12	ARL6IP4	123465978	rs4148862	12	123568619	A	C	0.307157	-0.0416035	0.0103	5.121e-05	0.80869	0.0339362	1.64477e-125	-0.0514456	0.0129183	6.82297e-05	0.0645077	20	0.0424038	81	ADHD	No
chr16:953646:954016:clu_180832_	16	LA16c-306A4.2	953831	rs12597566	16	966051	C	A	0.188867	0.0666955	0.0149	7.866e-06	0.313996	0.0360438	2.99842e-18	0.212409	0.0533505	6.8516e-05	0.0640694	8	0.0424038	80	ADHD	No
chr11:802854:803174:clu_10765_	11	PIDD	803014	rs7484123	11	805234	A	G	0.494036	0.0398953	0.0095	2.443e-05	-0.396017	0.0308516	1.02789e-37	-0.100741	0.02524	6.57029e-05	0.218149	20	0.0416922	79	ADHD	No
chr16:953692:954342:clu_180832_	16	LA16c-306A4.2	954017	rs28406192	16	961485	C	T	0.187873	0.0659048	0.0149	9.956e-06	0.353959	0.0380376	1.33377e-20	0.186193	0.0466087	6.47439e-05	0.0608542	8	0.0416104	78	ADHD	No
chr11:17333667:17351674:clu_288040_	11	NUCB2	17342670	rs55948574	11	17310391	T	C	0.279324	-0.0435	0.0102	1.923e-05	-0.551709	0.0476318	5.03778e-31	0.078846	0.0197014	6.27951e-05	0.184244	20	0.0408821	77	ADHD	No
chr2:173825541:173825850:clu_239343_	2	RAPGEF4	173825696	rs12995177	2	173805193	T	G	0.33996	-0.0425038	0.0097	1.095e-05	-0.327279	0.0325905	9.94789e-24	0.12987	0.032337	5.91563e-05	0.612572	20	0.040067	76	ADHD	No
chr5:43123412:43139267:clu_168022_	5	ZNF131	43131340	rs35375873	5	43190647	C	G	0.122266	-0.0701975	0.016	1.09e-05	0.54544	0.0550911	4.13435e-23	-0.128699	0.0320853	6.04235e-05	0.161112	17	0.040067	75	ADHD	No
chr5:107521948:107524841:clu_44452_	5	FBXL17	107523394	rs158169	5	107519470	A	T	0.321074	0.0456041	0.0103	1.04e-05	0.297428	0.031316	2.14713e-21	0.153328	0.0382083	5.99632e-05	0.767138	20	0.040067	74	ADHD	No
chr12:49399635:49402209:clu_190254_	12	PRKAG1	49400922	rs11168838	12	49455006	T	A	0.303181	-0.0412955	0.0099	2.894e-05	-0.473137	0.0325004	5.20625e-48	0.0872803	0.0217662	6.07439e-05	0.894733	20	0.040067	73	ADHD	No
chr16:953089:954157:clu_180832_	16	LA16c-306A4.2	953623	rs7500087	16	972587	T	C	0.185885	0.0698969	0.0151	3.662e-06	0.305191	0.0379332	8.58993e-16	0.229027	0.0570818	6.01424e-05	0.125708	8	0.040067	72	ADHD	No
chr16:953506:954619:clu_180832_	16	LA16c-306A4.2	954062	rs28406192	16	961485	C	T	0.187873	0.0659048	0.0149	9.956e-06	0.356907	0.0372994	1.0826e-21	0.184656	0.0459921	5.94603e-05	0.0634171	8	0.040067	71	ADHD	No
chr2:173787028:173825850:clu_239343_	2	RAPGEF4	173806439	rs12992735	2	173789047	T	C	0.357853	-0.0425038	0.0098	1.585e-05	0.348319	0.0319746	1.23617e-27	-0.122025	0.030283	5.58949e-05	0.782239	20	0.0400287	70	ADHD	No
chr4:103747793:103748749:clu_276548_	4	UBE2D3	103748271	rs223437	4	103719893	A	G	0.491054	-0.0399032	0.0093	1.945e-05	-0.354247	0.0296523	6.75638e-33	0.112642	0.0278947	5.38806e-05	0.0708542	20	0.0391454	69	ADHD	No
chr11:802376:802543:clu_10764_	11	PIDD	802460	rs7484123	11	805234	A	G	0.494036	0.0398953	0.0095	2.443e-05	-0.419079	0.0275156	2.21613e-52	-0.0951977	0.0235147	5.15614e-05	0.0886319	20	0.0380113	68	ADHD	No
chr2:203846408:203846795:clu_240351_	2	CARF	203846602	rs148513392	2	203744610	A	G	0.122266	-0.0687982	0.0143	1.386e-06	-0.306737	0.0408105	5.64247e-14	0.224291	0.0553525	5.07734e-05	0.532062	19	0.0379891	67	ADHD	No
chr5:43138060:43139267:clu_168022_	5	ZNF131	43138664	rs71627577	5	43125795	G	A	0.11829	-0.0736965	0.0159	3.839e-06	0.480601	0.0568812	2.93303e-17	-0.153342	0.0377346	4.82997e-05	0.166333	20	0.0366858	66	ADHD	No
chr12:123465846:123466118:clu_86747_	12	ARL6IP4	123465982	rs7957096	12	123544878	A	G	0.308151	-0.0421041	0.0103	4.487e-05	-1.19668	0.0278659	0	0.0351841	0.00864605	4.71386e-05	0.0640358	20	0.0363547	65	ADHD	No
chr2:203684622:203690418:clu_95964_	2	ICA1L	203687520	rs72934745	2	203744454	T	C	0.130219	-0.0660967	0.0141	2.869e-06	-0.380987	0.0461442	1.50062e-16	0.173488	0.0425581	4.57202e-05	0.072749	20	0.0358118	64	ADHD	No
chr1:43917702:43917876:clu_211374_	1	HYI	43917789	rs4660731	1	43793214	G	A	0.388668	0.0518996	0.0098	1.136e-07	-0.173612	0.0270515	1.38239e-10	-0.298941	0.073185	4.41278e-05	0.154856	20	0.0351131	63	ADHD	No
chr12:123465813:123466118:clu_86747_	12	ARL6IP4	123465966	rs4148863	12	123569375	A	G	0.309145	-0.0426048	0.0103	3.426e-05	-0.895092	0.034359	1.30476e-149	0.0475983	0.0116513	4.40358e-05	0.0601708	20	0.0351131	62	ADHD	No
chr16:952670:952996:clu_180832_	16	LA16c-306A4.2	952833	rs28406192	16	961485	C	T	0.187873	0.0659048	0.0149	9.956e-06	0.415332	0.0386819	6.81401e-27	0.15868	0.0387997	4.31902e-05	0.0564033	8	0.0351131	61	ADHD	No
chr3:43593080:43596770:clu_27114_	3	ANO10	43594925	rs9831161	3	43768018	A	G	0.0487078	0.109804	0.0206	9.791e-08	0.29491	0.045892	1.30862e-10	0.37233	0.090754	4.08484e-05	0.178684	14	0.0341289	60	ADHD	No
chr12:49402382:49406845:clu_190254_	12	PRKAG1	49404614	rs10875910	12	49402393	C	G	0.302187	-0.0416984	0.0099	2.726e-05	-0.641982	0.0345463	4.39499e-77	0.0649526	0.0158121	3.99498e-05	0.73327	20	0.0341289	59	ADHD	No
chr16:953692:954387:clu_180832_	16	LA16c-306A4.2	954040	rs7500087	16	972587	T	C	0.185885	0.0698969	0.0151	3.662e-06	0.337884	0.0379835	5.81308e-19	0.206866	0.0503784	4.02131e-05	0.0577668	8	0.0341289	58	ADHD	No
ENSG00000129933.21	19	MAU2	19450600	rs7254230	19	19434350	C	T	0.326044	0.042197	0.0096	1.106e-05	0.100549	0.00869535	6.30836e-31	0.419668	0.102141	3.97891e-05	0.110291	20	0.0341289	57	ADHD	No
chr3:49822933:49823787:clu_27941_	3	IP6K1	49823360	rs6790568	3	49835450	T	C	0.16004	0.0582013	0.012	1.133e-06	-0.398459	0.0505616	3.25658e-15	-0.146066	0.0353626	3.61935e-05	0.227296	20	0.0323997	56	ADHD	No
chr11:803939:804094:clu_10766_	11	PIDD	804016	rs28694634	11	808423	G	A	0.356859	-0.0553964	0.0105	1.31e-07	0.214651	0.0320286	2.05813e-11	-0.258077	0.0622555	3.39139e-05	0.822703	16	0.031388	55	ADHD	No
chr16:954202:954387:clu_180832_	16	LA16c-306A4.2	954294	rs7500087	16	972587	T	C	0.185885	0.0698969	0.0151	3.662e-06	0.366852	0.0395444	1.7439e-20	0.190532	0.0460005	3.44373e-05	0.130965	8	0.031388	54	ADHD	No
chr5:43139411:43173420:clu_168022_	5	ZNF131	43156416	rs71627581	5	43161351	A	G	0.119284	-0.0763034	0.0161	2.118e-06	0.43278	0.0500506	5.29414e-18	-0.17631	0.0424228	3.23845e-05	0.273061	14	0.0306308	53	ADHD	No
chr11:804463:805179:clu_10687_	11	PIDD	804821	rs28360884	11	802902	T	G	0.360835	-0.0482033	0.0103	3.166e-06	-0.2547	0.027909	7.10085e-20	0.189255	0.0454469	3.12295e-05	0.115117	20	0.0301065	52	ADHD	No
chr1:43909148:43911565:clu_103037_	1	SZT2	43910356	rs2251804	1	43917409	C	T	0.425447	-0.0487044	0.0094	2.515e-07	-0.203999	0.0285532	9.03139e-13	0.238749	0.0569206	2.73569e-05	0.0738093	20	0.0283362	51	ADHD	No
chr4:103853456:103912800:clu_276561_	4	SLC9B1	103883128	rs7676765	4	103937933	C	T	0.491054	-0.0411036	0.0093	1.108e-05	0.457508	0.0341763	7.23227e-41	-0.0898423	0.0214068	2.70581e-05	0.176965	20	0.0283362	50	ADHD	No
chr5:43137307:43139267:clu_168022_	5	ZNF131	43138287	rs71627577	5	43125795	G	A	0.11829	-0.0736965	0.0159	3.839e-06	0.510134	0.0523391	1.90544e-22	-0.144465	0.0345131	2.84158e-05	0.379847	20	0.0283362	49	ADHD	No
chr11:780381:780713:clu_286959_	11	AP006621.5	780547	rs12277141	11	798865	G	C	0.357853	-0.0486022	0.0104	2.893e-06	-0.284925	0.0303889	6.85551e-21	0.170579	0.0407837	2.8828e-05	0.0550798	20	0.0283362	48	ADHD	No
chr11:802090:802543:clu_10764_	11	PIDD	802316	rs28694634	11	808423	G	A	0.356859	-0.0553964	0.0105	1.31e-07	0.203668	0.0296516	6.47862e-12	-0.271994	0.0650073	2.86358e-05	0.746723	18	0.0283362	47	ADHD	No
chr3:56647778:56649156:clu_140134_	3	CCDC66	56648467	rs74884919	3	56601819	T	C	0.0387674	0.103496	0.0227	4.993e-06	-0.843269	0.0746269	1.3152e-29	-0.122731	0.0290277	2.35689e-05	0.244802	20	0.0268166	46	ADHD	No
chr3:56652240:56653299:clu_140134_	3	CCDC66	56652770	rs74884919	3	56601819	T	C	0.0387674	0.103496	0.0227	4.993e-06	0.868916	0.0776198	4.33799e-29	0.119109	0.0282081	2.41605e-05	0.415852	20	0.0268166	45	ADHD	No
chr8:145721853:145722590:clu_70721_	8	CTD-2517M14.5	145722222	rs4925811	8	145802447	G	T	0.466203	0.0579999	0.0101	8.303e-09	-0.176694	0.0284211	5.06777e-10	-0.328251	0.0778147	2.46073e-05	0.379226	8	0.0268166	44	ADHD	No
ENSG00000051825.15	12	MPHOSPH9	123682714	rs2510885	12	123614813	G	C	0.23161	-0.0517039	0.0113	4.456e-06	0.10538	0.00946172	8.24062e-29	-0.490643	0.115928	2.31288e-05	0.895852	20	0.0268166	43	ADHD	No
chr8:145737646:145737775:clu_70740_	8	RECQL4	145737710	rs4925811	8	145802447	G	T	0.466203	0.0579999	0.0101	8.303e-09	0.161972	0.0255523	2.31514e-10	0.358087	0.0841402	2.0827e-05	0.374388	7	0.0248585	42	ADHD	No
chr3:123650081:123652520:clu_30379_	3	CCDC14	123651300	rs2271969	3	123650432	A	G	0.4334	0.0428008	0.0097	1.115e-05	-0.545789	0.0323814	9.64391e-64	-0.0784202	0.0183714	1.96696e-05	0.730126	20	0.0240496	41	ADHD	No
chr5:43139411:43161351:clu_168022_	5	ZNF131	43150381	rs35375873	5	43190647	C	G	0.122266	-0.0701975	0.016	1.09e-05	-0.988839	0.0522021	5.08933e-80	0.0709898	0.0166089	1.91828e-05	0.0808351	20	0.0240409	40	ADHD	No
chr8:145723544:145723653:clu_70726_	8	CTD-2517M22.14	145723598	rs4925811	8	145802447	G	T	0.466203	0.0579999	0.0101	8.303e-09	-0.186694	0.0291506	1.50912e-10	-0.310669	0.0726621	1.90686e-05	0.765166	8	0.0240409	39	ADHD	No
chr2:203684622:203693571:clu_95964_	2	ICA1L	203689096	rs72932767	2	203679306	C	T	0.130219	-0.0657971	0.0142	3.587e-06	-0.507142	0.0441874	1.72008e-30	0.129741	0.0301959	1.73403e-05	0.885601	20	0.0234049	38	ADHD	No
chr2:203847164:203848229:clu_240351_	2	CARF	203847696	rs72934745	2	203744454	T	C	0.130219	-0.0660967	0.0141	2.869e-06	0.436016	0.0401692	1.89883e-27	-0.151592	0.0352251	1.68098e-05	0.484117	20	0.0234049	37	ADHD	No
chr6:70866261:70866562:clu_177211_	6	COL19A1	70866412	rs2229799	6	70866609	C	T	0.525845	-0.0511038	0.0093	3.702e-08	-0.197609	0.0284668	3.87288e-12	0.258611	0.0600231	1.64354e-05	0.407023	20	0.0234049	36	ADHD	No
ENSG00000198898.14	7	CAPZA2	116506613	rs4808	7	116528240	T	C	0.234592	-0.0507026	0.0109	3.613e-06	0.108555	0.00973918	7.47559e-29	-0.46707	0.108803	1.76442e-05	0.0554585	20	0.0234049	35	ADHD	No
chr8:145721856:145722031:clu_70721_	8	CTD-2517M14.5	145721944	rs10108836	8	145836227	C	A	0.461233	0.0523043	0.0098	1.104e-07	-0.21924	0.0299265	2.37221e-13	-0.238571	0.0553043	1.60484e-05	0.114549	7	0.0234049	34	ADHD	No
chr8:145740841:145741372:clu_70747_	8	RECQL4	145741106	rs10108836	8	145836227	C	A	0.461233	0.0523043	0.0098	1.104e-07	0.224886	0.0311533	5.24928e-13	0.232582	0.0541951	1.77416e-05	0.128423	8	0.0234049	33	ADHD	No
chr6:70866261:70871792:clu_177211_	6	COL19A1	70869026	rs2229799	6	70866609	C	T	0.525845	-0.0511038	0.0093	3.702e-08	-0.204726	0.0288399	1.25936e-12	0.249621	0.0574465	1.39103e-05	0.750138	20	0.0217914	32	ADHD	No
chr7:116502704:116528181:clu_306848_	7	CAPZA2	116515442	rs10953829	7	116522407	T	A	0.233598	-0.0501036	0.0109	4.02e-06	0.406516	0.029869	3.4928e-42	-0.123251	0.0283012	1.33079e-05	0.417003	20	0.0216831	31	ADHD	No
chr8:145724572:145724821:clu_70726_	8	CTD-2517M22.14	145724696	rs4925811	8	145802447	G	T	0.466203	0.0579999	0.0101	8.303e-09	-0.187209	0.0280454	2.46845e-11	-0.309813	0.071167	1.34087e-05	0.716254	8	0.0216831	30	ADHD	No
chr3:43593058:43596781:clu_27114_	3	ANO10	43594920	rs17408953	3	43585523	C	T	0.0487078	0.110395	0.0202	4.571e-08	0.41094	0.0549149	7.25283e-14	0.268641	0.0608689	1.01742e-05	0.639844	20	0.0179667	29	ADHD	No
chr7:116520201:116528181:clu_306848_	7	CAPZA2	116524191	rs10953829	7	116522407	T	A	0.233598	-0.0501036	0.0109	4.02e-06	-0.463238	0.0297296	9.69545e-55	0.10816	0.0245325	1.03937e-05	0.281013	20	0.0179667	28	ADHD	No
chr5:43162033:43173420:clu_168022_	5	ZNF131	43167726	rs71627577	5	43125795	G	A	0.11829	-0.0736965	0.0159	3.839e-06	0.718251	0.0476326	2.22638e-51	-0.102605	0.0231593	9.40495e-06	0.143286	20	0.0174619	27	ADHD	No
ENSG00000163596.17	2	ICA1L	203687181	rs72932780	2	203695826	C	G	0.130219	-0.0666956	0.0141	2.381e-06	0.176257	0.0134781	4.44088e-39	-0.3784	0.0850692	8.66173e-06	0.366081	20	0.0167005	26	ADHD	No
chr4:147097495:147104064:clu_299091_	4	LSM6	147100780	rs17021106	4	147055618	G	A	0.34493	0.0549949	0.0101	4.553e-08	-0.233426	0.029842	5.1955e-15	-0.235598	0.0527196	7.86234e-06	0.662673	17	0.0159058	25	ADHD	No
chr5:43123412:43136771:clu_168022_	5	ZNF131	43130092	rs71627581	5	43161351	A	G	0.119284	-0.0763034	0.0161	2.118e-06	0.587292	0.0439257	9.0383e-41	-0.129924	0.0290853	7.93228e-06	0.162318	20	0.0159058	24	ADHD	No
ENSG00000173540.14	3	GMPPB	49757841	rs62262675	3	49673662	G	A	0.16004	0.0575973	0.012	1.702e-06	0.162675	0.0121069	3.69466e-41	0.354064	0.078332	6.18272e-06	0.407827	20	0.0138314	23	ADHD	No
ENSG00000133243.10	19	BTBD2	2010158	rs10425333	19	1992721	T	C	0.260437	-0.0530003	0.0111	1.785e-06	0.121067	0.00873322	1.06362e-43	-0.437776	0.0969705	6.34596e-06	0.331044	20	0.0138314	22	ADHD	No
chr6:70866615:70871792:clu_177211_	6	COL19A1	70869204	rs9354907	6	70868638	G	A	0.525845	-0.052199	0.0093	2.175e-08	0.234295	0.0302544	9.62156e-15	-0.222792	0.0490228	5.50251e-06	0.319167	20	0.0135584	21	ADHD	No
chr8:145695030:145697325:clu_166573_	8	KIFC2	145696178	rs4925812	8	145808035	T	C	0.459245	0.057502	0.0101	1.14e-08	0.210588	0.0280233	5.70323e-14	0.273055	0.0601712	5.67977e-06	0.216269	8	0.0135584	20	ADHD	No
chr11:824132:824314:clu_287157_	11	PNPLA2	824223	rs7925131	11	820268	A	G	0.307157	-0.0570043	0.0116	9.604e-07	-0.425693	0.0334232	3.70768e-37	0.133909	0.0292076	4.54553e-06	0.342272	20	0.011993	19	ADHD	No
chr11:823855:824314:clu_287157_	11	PNPLA2	824084	rs7925131	11	820268	A	G	0.307157	-0.0570043	0.0116	9.604e-07	-0.414645	0.0318212	8.21204e-39	0.137477	0.0298991	4.26466e-06	0.283794	20	0.0118771	18	ADHD	No
chr8:145723544:145724290:clu_70726_	8	CTD-2517M22.14	145723917	rs4925811	8	145802447	G	T	0.466203	0.0579999	0.0101	8.303e-09	-0.222726	0.0285546	6.1914e-15	-0.26041	0.0563116	3.75604e-06	0.752336	10	0.0110759	17	ADHD	No
chr3:43593058:43596770:clu_27114_	3	ANO10	43594914	rs17409162	3	43591327	A	G	0.0487078	0.110395	0.0202	4.671e-08	0.547817	0.057235	1.05507e-21	0.201519	0.0424612	2.07525e-06	0.345564	20	0.00650201	16	ADHD	No
chr8:145696489:145697325:clu_166573_	8	KIFC2	145696907	rs4925811	8	145802447	G	T	0.466203	0.0579999	0.0101	8.303e-09	-0.292365	0.0314282	1.37018e-20	-0.198382	0.0405979	1.02639e-06	0.165317	9	0.00343019	15	ADHD	No
chr4:147097301:147104064:clu_299091_	4	LSM6	147100682	rs6537403	4	147119111	C	A	0.352883	0.0548998	0.01	4.389e-08	-0.356724	0.032311	2.44189e-28	-0.1539	0.0313075	8.84436e-07	0.748756	20	0.00316691	14	ADHD	No
chr8:145690479:145690591:clu_70709_	8	CYHR1	145690535	rs4925812	8	145808035	T	C	0.459245	0.057502	0.0101	1.14e-08	0.328971	0.0298594	3.15298e-28	0.174794	0.0345588	4.23983e-07	0.829012	9	0.00163494	13	ADHD	No
chr8:145690479:145690736:clu_70709_	8	CYHR1	145690608	rs4925812	8	145808035	T	C	0.459245	0.057502	0.0101	1.14e-08	-0.377178	0.0319541	3.73322e-32	-0.152453	0.0297299	2.92919e-07	0.877914	17	0.00122367	12	ADHD	No
chr8:145721856:145722590:clu_70721_	8	CTD-2517M14.5	145722223	rs4925811	8	145802447	G	T	0.466203	0.0579999	0.0101	8.303e-09	-0.409001	0.0328476	1.37305e-35	-0.141809	0.027194	1.84117e-07	0.669772	12	0.000839072	11	ADHD	No
chr8:145720864:145722031:clu_70721_	8	CTD-2517M14.5	145721448	rs4925812	8	145808035	T	C	0.459245	0.057502	0.0101	1.14e-08	-0.446851	0.0333156	5.09759e-41	-0.128683	0.0245546	1.59977e-07	0.757706	18	0.000801965	10	ADHD	No
chr4:147096963:147097320:clu_299091_	4	LSM6	147097142	rs4282199	4	147099414	A	T	0.352883	0.0564963	0.01	1.694e-08	0.421695	0.0244862	1.82287e-66	0.133974	0.0249572	7.95469e-08	0.621821	20	0.00045349	9	ADHD	No
chr4:147097589:147104064:clu_299091_	4	LSM6	147100826	rs4282199	4	147099414	A	T	0.352883	0.0564963	0.01	1.694e-08	-0.558272	0.0326764	1.9248e-65	-0.101199	0.0188664	8.14166e-08	0.729167	20	0.00045349	8	ADHD	No
chr8:145720864:145721763:clu_70721_	8	CTD-2517M14.5	145721314	rs4925812	8	145808035	T	C	0.459245	0.057502	0.0101	1.14e-08	0.477176	0.0297497	6.75067e-58	0.120505	0.02246	8.08118e-08	0.546363	20	0.00045349	7	ADHD	No
chr8:145722101:145722590:clu_70721_	8	CTD-2517M14.5	145722346	rs4925812	8	145808035	T	C	0.459245	0.057502	0.0101	1.14e-08	-0.554265	0.0326545	1.28699e-64	-0.103745	0.0192201	6.74922e-08	0.335448	20	0.00045349	6	ADHD	No
chr8:145717138:145721763:clu_70721_	8	CTD-2517M14.5	145719450	rs4925811	8	145802447	G	T	0.466203	0.0579999	0.0101	8.303e-09	-0.726753	0.0301496	2.21931e-128	-0.0798069	0.0142864	2.32046e-08	0.180939	20	0.000323465	5	ADHD	No
chr8:145719017:145722590:clu_70721_	8	CTD-2517M14.5	145720804	rs4925811	8	145802447	G	T	0.466203	0.0579999	0.0101	8.303e-09	-0.733768	0.0307776	1.25677e-125	-0.0790439	0.0141582	2.36545e-08	0.202563	20	0.000323465	4	ADHD	No
chr8:145720955:145721763:clu_70721_	8	CTD-2517M14.5	145721359	rs4925811	8	145802447	G	T	0.466203	0.0579999	0.0101	8.303e-09	-0.725355	0.0316222	1.93488e-116	-0.0799608	0.0143539	2.5379e-08	0.190817	20	0.000323465	3	ADHD	No
chr8:145720981:145721763:clu_70721_	8	CTD-2517M14.5	145721372	rs4925811	8	145802447	G	T	0.466203	0.0579999	0.0101	8.303e-09	-0.680102	0.0315171	2.8417e-103	-0.0852813	0.0153676	2.86613e-08	0.161522	20	0.000323465	2	ADHD	No
chr8:145720864:145722590:clu_70721_	8	CTD-2517M14.5	145721727	rs4925811	8	145802447	G	T	0.466203	0.0579999	0.0101	8.303e-09	-0.621714	0.0304039	6.19685e-93	-0.0932903	0.0168738	3.22626e-08	0.18854	20	0.000323465	1	ADHD	No
chr1:53712728:53715052:clu_212220_	1	LRP8	53713890	rs5174	1	53712727	T	C	0.395626	-0.0463968	0.0117	7.59e-05	-0.261403	0.0249224	9.73988e-26	0.177492	0.0478506	0.000207847	0.408205	16	0.048883	220	BIPI	No
chr2:37423663:37425637:clu_233786_	2	AC007390.5	37424650	rs10865123	2	37423487	C	G	0.427435	-0.054403	0.0119	4.999e-06	-0.175746	0.0277156	2.28201e-10	0.309554	0.0834743	0.000208594	0.291467	20	0.048883	219	BIPI	No
chr5:89937350:89938453:clu_169782_	5	GPR98	89937902	rs6891287	5	89918725	T	G	0.482107	-0.0460021	0.0115	6.499e-05	-0.327418	0.0327848	1.73983e-23	0.1405	0.0378361	0.000204513	0.133552	20	0.048883	218	BIPI	No
chr7:30088998:30092325:clu_301747_	7	PLEKHA8	30090662	rs17326055	7	30082010	C	T	0.147117	0.0716034	0.0161	8.875e-06	-0.250713	0.0372958	1.78901e-11	-0.285599	0.0769989	0.000207967	0.437011	20	0.048883	217	BIPI	No
chr10:88963693:89048199:clu_284398_	10	NUTM2A-AS1	89005946	rs45460901	10	89090949	A	T	0.163022	0.0741957	0.019	9.697e-05	0.540603	0.0451673	5.17147e-33	0.137246	0.0369693	0.000205272	0.576938	20	0.048883	216	BIPI	No
chr15:82507196:82507924:clu_21946_	15	EFTUD1	82507560	rs72749576	15	82507919	G	C	0.0506958	-0.1186	0.0249	1.926e-06	-0.339117	0.0574021	3.4683e-09	0.349733	0.0943182	0.000208889	0.742371	16	0.048883	215	BIPI	No
chr16:5075686:5077136:clu_181876_	16	NAGPA	5076411	rs7188856	16	5075633	A	G	0.341948	0.0469029	0.012	8.61e-05	-0.350464	0.0292514	4.46425e-33	-0.133831	0.0360163	0.000202524	0.693218	20	0.0487222	214	BIPI	No
chr20:43292194:43324032:clu_157112_	20	RP11-445H22.3	43308113	rs146284601	20	43294069	T	C	0.027833	-0.160297	0.037	1.469e-05	0.590703	0.0814783	4.17327e-13	-0.271367	0.0729691	0.000200067	0.50698	6	0.048357	213	BIPI	No
chr16:67700975:67701781:clu_39075_	16	C16orf86	67701378	rs140361280	16	67779996	C	T	0.0347913	0.129005	0.029	8.447e-06	0.491153	0.0719992	9.00033e-12	0.262656	0.0704897	0.000194411	0.962272	20	0.0472116	212	BIPI	No
ENSG00000151834.16	4	GABRA2	46361406	rs570152	4	46266151	C	T	0.420477	-0.0438996	0.0116	0.0001513	0.186314	0.00858814	2.31769e-104	-0.235621	0.0632005	0.000192889	0.719349	20	0.047064	211	BIPI	No
chr2:37428869:37440580:clu_233787_	2	AC007390.5	37434724	rs10209937	2	37453629	C	T	0.430417	-0.054403	0.0119	4.883e-06	0.182998	0.0283471	1.07788e-10	-0.297287	0.0796828	0.000190809	0.100267	20	0.0467781	210	BIPI	No
chr3:42443411:42445538:clu_27055_	3	LYZL4	42444474	rs56227329	3	42500864	C	T	0.181909	0.0671981	0.0148	5.543e-06	0.21382	0.03256	5.13583e-11	0.314274	0.0841505	0.000187963	0.79421	20	0.0463887	209	BIPI	No
chr8:42397516:42401612:clu_163190_	8	SMIM19	42399564	rs2974349	8	42404040	C	T	0.387674	-0.0465991	0.0119	8.704e-05	-0.396838	0.03186	1.30256e-35	0.117426	0.0314341	0.000187249	0.800256	20	0.0463887	208	BIPI	No
chr17:7530111:7530461:clu_146441_	17	SAT2	7530286	rs858520	17	7530271	T	C	0.388668	0.0449032	0.012	0.0001735	1.144	0.0196996	0	0.0392512	0.0105113	0.000188319	0.184434	20	0.0463887	207	BIPI	No
chr3:42402886:42411414:clu_27055_	3	LYZL4	42407150	rs56227329	3	42500864	C	T	0.181909	0.0671981	0.0148	5.543e-06	0.212974	0.0323242	4.43712e-11	0.315522	0.0843945	0.000185007	0.707973	20	0.0462365	206	BIPI	No
chr14:62463260:62536321:clu_251254_	14	SYT16	62499790	rs2784506	14	62435628	T	C	0.333002	0.0529051	0.0122	1.577e-05	0.217868	0.0288699	4.46948e-14	0.242831	0.064584	0.000169965	0.348049	20	0.0426843	205	BIPI	No
chr10:88968269:88975751:clu_284398_	10	NUTM2A-AS1	88972010	rs45460901	10	89090949	A	T	0.163022	0.0741957	0.019	9.697e-05	0.543815	0.0386624	6.16834e-45	0.136435	0.0362598	0.000168077	0.313204	20	0.0424173	204	BIPI	No
chr5:6621857:6623327:clu_41362_	5	NSUN2	6622592	rs567289	5	6612464	A	G	0.328032	-0.0517987	0.0124	2.77e-05	-0.267148	0.0306143	2.63208e-18	0.193895	0.0514604	0.000164663	0.479414	20	0.0417603	203	BIPI	Yes
chr3:42438826:42448338:clu_27055_	3	LYZL4	42443582	rs56227329	3	42500864	C	T	0.181909	0.0671981	0.0148	5.543e-06	0.212191	0.0313611	1.32342e-11	0.316686	0.0839974	0.000163122	0.820793	20	0.0415744	202	BIPI	No
chr1:204230636:204234070:clu_218095_	1	PLEKHA6	204232353	rs12724182	1	204245630	T	C	0.176938	0.0613968	0.0147	2.968e-05	-0.325663	0.0367774	8.36924e-19	-0.188528	0.0499078	0.000158389	0.777767	12	0.0405688	201	BIPI	No
chr5:6618137:6620219:clu_41361_	5	NSUN2	6619178	rs3776446	5	6600793	T	C	0.326044	-0.0499994	0.0124	5.379e-05	-0.333326	0.030766	2.36962e-27	0.150002	0.0396937	0.000157475	0.133532	20	0.0405364	200	BIPI	Yes
ENSG00000132604.11	16	TERF2	69415972	rs8053736	16	69409409	G	A	0.247515	0.0553964	0.0129	1.803e-05	0.0760518	0.00953661	1.52733e-15	0.728404	0.192651	0.000156224	0.986939	20	0.0404165	199	BIPI	No
chr2:207006793:207007410:clu_96176_	2	NDUFS1	207007102	rs4147714	2	207013330	C	T	0.340954	0.0507987	0.0124	4.01e-05	0.296818	0.0301095	6.33277e-23	0.171144	0.0452402	0.000154943	0.414789	20	0.0403228	198	BIPI	No
chr3:52720075:52720785:clu_139982_	3	GNL3	52720430	rs9879090	3	52648265	T	C	0.421471	0.0580991	0.0117	7.368e-07	-0.166847	0.028574	5.24794e-09	-0.348218	0.0920532	0.000155079	0.109221	20	0.0403228	197	BIPI	No
chr8:10006774:10065343:clu_161650_	8	MSRA	10036058	rs11998591	8	10002754	A	C	0.16998	0.0689964	0.0142	1.233e-06	-0.234521	0.0388908	1.63728e-09	-0.294202	0.0777589	0.000154628	0.133378	20	0.0403228	196	BIPI	No
chr11:17899791:18010144:clu_11683_	11	SERGEF	17954968	rs11024435	11	17946606	C	T	0.39165	0.0462953	0.0121	0.0001322	0.778226	0.0284898	2.74133e-164	0.0594882	0.0157	0.000151213	0.224433	20	0.0399721	195	BIPI	No
chr11:64009685:64009856:clu_290466_	11	FKBP2	64009770	rs4672	11	64009879	A	G	0.0735586	0.0981973	0.0215	4.985e-06	0.325304	0.0479487	1.16564e-11	0.301864	0.0796735	0.000151401	0.785567	20	0.0399721	194	BIPI	No
chr19:19390199:19390994:clu_56639_	19	SUGP1	19390596	rs1036215	19	19657198	T	C	0.164016	0.0773023	0.0153	4.58e-07	-0.219713	0.0383326	9.93959e-09	-0.351833	0.0928283	0.000150558	0.125798	18	0.0399721	193	BIPI	No
ENSG00000223482.8	10	NUTM2A-AS1	89031886	rs138037504	10	89085793	T	C	0.162028	0.074896	0.019	7.927e-05	0.177091	0.0120999	1.66193e-48	0.422924	0.111113	0.000141086	0.250134	20	0.037831	192	BIPI	No
chr16:5075602:5077136:clu_181876_	16	NAGPA	5076369	rs887854	16	5075542	G	A	0.341948	0.0469981	0.0119	8.505e-05	0.402732	0.028216	3.21518e-46	0.116698	0.0306585	0.00014101	0.608318	20	0.037831	191	BIPI	No
chr10:88968269:89005872:clu_284398_	10	NUTM2A-AS1	88987070	rs45460901	10	89090949	A	T	0.163022	0.0741957	0.019	9.697e-05	-0.708622	0.0393635	1.87827e-72	-0.104704	0.0274362	0.000135479	0.0688916	20	0.0368003	190	BIPI	No
chr10:88968269:89048199:clu_284398_	10	NUTM2A-AS1	89008234	rs45460901	10	89090949	A	T	0.163022	0.0741957	0.019	9.697e-05	0.763949	0.0424226	1.68366e-72	0.0971212	0.0254488	0.000135447	0.79534	20	0.0368003	189	BIPI	No
chr10:104377185:104385568:clu_225404_	10	SUFU	104381376	rs77630251	10	104338370	G	C	0.0944334	-0.0933993	0.0205	5.18e-06	0.329096	0.0471303	2.89588e-12	-0.283806	0.0743789	0.000135813	0.182806	20	0.0368003	188	BIPI	No
chr12:110562666:110565165:clu_85320_	12	IFT81	110563916	rs12313203	12	111085985	G	A	0.203777	0.0695966	0.0137	3.519e-07	-0.194287	0.0335783	7.20427e-09	-0.358215	0.0938353	0.000134816	0.468385	16	0.0368003	187	BIPI	No
chr8:42397608:42401612:clu_163190_	8	SMIM19	42399610	rs2084709	8	42423190	A	G	0.389662	-0.0467981	0.0119	8.026e-05	-0.546786	0.033312	1.51612e-60	0.0855877	0.0223795	0.000131099	0.35163	20	0.0364286	186	BIPI	No
chr14:29212379:29231538:clu_123724_	14	RP11-966I7.1	29221958	rs8010008	14	29222495	C	G	0.374751	-0.0475005	0.0119	6.729e-05	-0.399576	0.029783	4.858e-41	0.118877	0.0310717	0.000130298	0.735995	20	0.0364286	185	BIPI	No
chr17:38064454:38065211:clu_149449_	17	GSDMB	38064832	rs62067034	17	38063738	T	C	0.501988	-0.0446961	0.0115	0.0001077	0.71874	0.0337601	1.41633e-100	-0.0621867	0.0162647	0.000131611	0.233359	20	0.0364286	184	BIPI	No
ENSG00000164405.11	5	UQCRQ	132203430	rs30177	5	132202411	C	G	0.274354	-0.0513038	0.013	7.813e-05	0.154808	0.00979524	2.89956e-56	-0.331402	0.0865533	0.000128726	0.109551	20	0.0362144	183	BIPI	No
chr1:53715228:53716362:clu_212220_	1	LRP8	53715795	rs5174	1	53712727	T	C	0.395626	-0.0463968	0.0117	7.59e-05	0.343786	0.0232147	1.28199e-49	-0.134959	0.0352319	0.000127841	0.63207	20	0.0361629	182	BIPI	No
chr3:167510572:167512408:clu_143277_	3	SERPINI1	167511490	rs9826801	3	167515386	G	C	0.281312	-0.0569	0.0127	7.743e-06	-0.205442	0.0276233	1.0279e-13	0.276964	0.0721685	0.000124168	0.219442	20	0.035318	181	BIPI	No
chr16:69419389:69432248:clu_186092_	16	TERF2	69425818	rs9939705	16	69432250	C	G	0.247515	0.0559991	0.0131	2.008e-05	-0.311608	0.0357522	2.88825e-18	-0.17971	0.0468242	0.000124053	0.220143	20	0.035318	180	BIPI	No
chr11:45241308:45245768:clu_288773_	11	PRDM11	45243538	rs4755959	11	45238641	C	T	0.110338	-0.0803996	0.0192	2.714e-05	-0.466	0.048168	3.87013e-22	0.172531	0.0448956	0.00012157	0.606189	20	0.0349652	179	BIPI	No
chr10:88975930:89048199:clu_284398_	10	NUTM2A-AS1	89012064	rs138037504	10	89085793	T	C	0.162028	0.074896	0.019	7.927e-05	0.796295	0.0456089	2.92943e-68	0.0940556	0.0244611	0.000120499	0.650114	20	0.034852	178	BIPI	No
chr3:42420811:42438563:clu_27055_	3	LYZL4	42429687	rs56227329	3	42500864	C	T	0.181909	0.0671981	0.0148	5.543e-06	0.226641	0.0311865	3.6684e-13	0.296496	0.0769989	0.000117806	0.773115	20	0.0346537	177	BIPI	No
chr12:49462889:49463419:clu_190280_	12	RHEBL1	49463154	rs11168850	12	49472965	A	G	0.418489	0.0549949	0.0116	2.235e-06	-0.186575	0.0282992	4.31196e-11	-0.29476	0.0765792	0.000118558	0.0946659	20	0.0346537	176	BIPI	No
chr19:19371465:19371622:clu_56625_	19	HAPLN4	19371544	rs2074295	19	19369435	G	A	0.21173	0.0643999	0.0137	2.637e-06	-0.22044	0.0329066	2.09909e-11	-0.292142	0.0759228	0.00011914	0.237863	20	0.0346537	175	BIPI	No
chr11:64009006:64009856:clu_290466_	11	FKBP2	64009431	rs4672	11	64009879	A	G	0.0735586	0.0981973	0.0215	4.985e-06	-0.391299	0.0544834	6.87001e-13	-0.250952	0.0651145	0.000116199	0.609319	19	0.0343808	174	BIPI	No
chr4:1348635:1348795:clu_294794_	4	UVSSA	1348715	rs2178444	4	1316896	G	A	0.38171	0.0511018	0.0119	1.719e-05	-0.268353	0.0305221	1.46808e-18	-0.190427	0.0493513	0.000114034	0.81895	20	0.0339353	173	BIPI	No
chr10:104377185:104378823:clu_225404_	10	SUFU	104378004	rs12573474	10	104393506	G	A	0.0934394	-0.094901	0.0205	3.593e-06	0.358201	0.0510692	2.31543e-12	-0.264938	0.0685717	0.000111702	0.555489	20	0.0337934	172	BIPI	No
chr14:29211165:29212263:clu_123724_	14	RP11-966I7.1	29211714	rs7492826	14	29212122	T	A	0.374751	-0.0478046	0.0119	5.865e-05	-0.369001	0.0262714	8.18025e-45	0.129552	0.0335423	0.00011231	0.568941	20	0.0337934	171	BIPI	No
ENSG00000213380.16	16	COG8	69363764	rs2062547	16	69374461	C	G	0.287276	0.0505041	0.0123	3.826e-05	0.103003	0.00907686	7.59637e-30	0.490315	0.12699	0.000112901	0.0755011	20	0.0337934	170	BIPI	No
chr17:38064467:38065211:clu_149449_	17	GSDMB	38064839	rs12939832	17	38064876	A	G	0.459245	-0.0459003	0.0116	7.101e-05	-0.570772	0.0317635	3.38232e-72	0.0804179	0.0208102	0.00011139	0.187131	20	0.0337934	169	BIPI	No
chr1:61053834:61061210:clu_212466_	1	RP11-776H12.1	61057522	rs1985694	1	61073284	A	C	0.424453	0.0494004	0.0116	1.921e-05	-0.287968	0.0307837	8.39499e-21	-0.171548	0.0442601	0.000106229	0.150122	20	0.0329766	168	BIPI	No
chr2:121043658:121047156:clu_237768_	2	RALB	121045407	rs11545293	2	121036333	A	G	0.106362	-0.0795965	0.0187	2.076e-05	0.368536	0.039443	9.32026e-21	-0.21598	0.0557585	0.000107286	0.215869	12	0.0329766	167	BIPI	No
chr3:167453923:167506899:clu_143276_	3	SERPINI1	167480411	rs6444473	3	167374089	C	T	0.463221	-0.049704	0.0116	1.793e-05	-0.279586	0.0306839	8.10093e-20	0.177777	0.0458484	0.000105535	0.0997456	20	0.0329766	166	BIPI	No
chr5:6605521:6606933:clu_41360_	5	NSUN2	6606227	rs3776446	5	6600793	T	C	0.326044	-0.0499994	0.0124	5.379e-05	-0.4279	0.0307638	5.5697e-44	0.116848	0.0301718	0.00010761	0.197219	20	0.0329766	165	BIPI	Yes
chr5:6620411:6623327:clu_41362_	5	NSUN2	6621869	rs3776446	5	6600793	T	C	0.326044	-0.0499994	0.0124	5.379e-05	0.430191	0.0308746	3.96581e-44	-0.116226	0.0300071	0.000107379	0.23873	20	0.0329766	164	BIPI	Yes
chr10:89005969:89048199:clu_284398_	10	NUTM2A-AS1	89027084	rs138037504	10	89085793	T	C	0.162028	0.074896	0.019	7.927e-05	-0.959413	0.0416185	1.38663e-117	-0.0780643	0.0200912	0.000102121	0.645552	20	0.0322544	163	BIPI	No
chr3:52852552:52853409:clu_28494_	3	ITIH4	52852980	rs35004449	3	52852897	T	G	0.302187	-0.0606999	0.0131	3.439e-06	-0.21663	0.0302401	7.85478e-13	0.280201	0.0720191	9.99779e-05	0.127446	20	0.0317726	162	BIPI	No
chr17:38189425:38189598:clu_149504_	17	MED24	38189512	rs2227333	17	38174167	G	C	0.361829	-0.054403	0.012	5.291e-06	0.237078	0.0311704	2.82957e-14	-0.229472	0.0589258	9.84982e-05	0.105885	20	0.0314968	161	BIPI	No
ENSG00000159753.14	16	CARMIL2	67685181	rs8047631	16	67843046	T	G	0.0397614	0.120801	0.0273	9.934e-06	0.128855	0.0154235	6.57393e-17	0.937502	0.23975	9.21686e-05	0.877435	20	0.029657	160	BIPI	No
chr5:132202383:132202561:clu_170838_	5	UQCRQ	132202472	rs30177	5	132202411	C	G	0.274354	-0.0513038	0.013	7.813e-05	0.920219	0.0308054	4.55051e-196	-0.0557517	0.0142498	9.13636e-05	0.110833	20	0.0295828	159	BIPI	No
chr5:6632869:6633744:clu_41364_	5	NSUN2	6633306	rs567289	5	6612464	A	G	0.328032	-0.0517987	0.0124	2.77e-05	-0.322487	0.0285534	1.4022e-29	0.160622	0.0409969	8.9318e-05	0.35942	20	0.0291035	158	BIPI	Yes
chr16:89767641:89768036:clu_187697_	16	SPATA2L	89767838	rs396742	16	89768056	G	C	0.456262	0.0505041	0.0119	2.111e-05	-0.338581	0.0328581	6.73433e-25	-0.149164	0.038011	8.70072e-05	0.305176	20	0.0285312	157	BIPI	No
chr3:167453611:167506899:clu_143276_	3	SERPINI1	167480255	rs6444473	3	167374089	C	T	0.463221	-0.049704	0.0116	1.793e-05	0.294398	0.0300417	1.12982e-22	-0.168833	0.0430043	8.63886e-05	0.107485	20	0.0285099	156	BIPI	No
chr16:69419389:69419496:clu_186092_	16	TERF2	69419442	rs9939870	16	69396585	T	C	0.247515	0.0553964	0.0128	1.623e-05	0.324558	0.0346066	6.69276e-21	0.170683	0.043435	8.50808e-05	0.0727201	20	0.0282595	155	BIPI	No
ENSG00000172009.15	19	THOP1	2800653	rs941410	19	2787329	A	G	0.317097	0.0525994	0.0128	4.143e-05	0.121303	0.00895685	8.70722e-42	0.433619	0.110271	8.41387e-05	0.175976	20	0.028128	154	BIPI	No
chr7:2275199:2279165:clu_264523_	7	FTSJ2	2277182	rs34418140	7	2278183	T	C	0.341948	-0.058401	0.0121	1.446e-06	-0.19379	0.0284252	9.26039e-12	0.301362	0.0765021	8.17315e-05	0.285237	20	0.0275018	153	BIPI	No
chr22:43308163:43355805:clu_9725_	22	PACSIN2	43331984	rs5759082	22	43401079	G	A	0.444334	-0.0564963	0.012	2.385e-06	-0.205731	0.0283953	4.31655e-13	0.274613	0.0695618	7.88867e-05	0.19314	20	0.0267192	152	BIPI	No
chr17:38176603:38176781:clu_149494_	17	MED24	38176692	rs8077456	17	38128765	C	G	0.33499	-0.0567961	0.0123	3.575e-06	0.238259	0.0311945	2.20885e-14	-0.23838	0.0603256	7.7645e-05	0.308847	20	0.0264728	151	BIPI	No
chr11:64008710:64009856:clu_290466_	11	FKBP2	64009283	rs4672	11	64009879	A	G	0.0735586	0.0981973	0.0215	4.985e-06	-0.404385	0.0505454	1.23976e-15	-0.242831	0.0612209	7.29438e-05	0.691754	20	0.0250358	150	BIPI	No
chr1:61002388:61003353:clu_212464_	1	RP11-776H12.1	61002870	rs1335811	1	61122867	G	A	0.500994	-0.0515986	0.0116	8.867e-06	0.229482	0.0259848	1.03356e-18	-0.224848	0.0565983	7.10637e-05	0.44371	20	0.0245542	149	BIPI	No
chr17:38176263:38176526:clu_149493_	17	MED24	38176394	rs2227333	17	38174167	G	C	0.361829	-0.054403	0.012	5.291e-06	0.229071	0.0276527	1.19234e-16	-0.237493	0.0597174	6.98027e-05	0.20655	20	0.0242814	148	BIPI	No
chr11:63991682:63991757:clu_13850_	11	TRPT1	63991720	rs11549690	11	63991581	A	G	0.0646123	0.0974034	0.0223	1.289e-05	0.477451	0.0493512	3.86774e-22	0.204007	0.0512459	6.86427e-05	0.0762317	16	0.0240404	147	BIPI	No
chr12:57869398:57869616:clu_191554_	12	ARHGAP9	57869507	rs2277317	12	57869476	G	A	0.328032	0.0522034	0.0123	2.067e-05	-0.352324	0.0305651	9.6439e-31	-0.148169	0.0372023	6.81117e-05	0.0969977	20	0.0240178	146	BIPI	No
chr15:82977889:82978033:clu_21954_	15	CSPG4P9	82977961	rs12916198	15	84928762	G	C	0.284294	-0.0693955	0.0129	7.24e-08	0.169311	0.0285062	2.85989e-09	-0.409869	0.102797	6.68636e-05	0.149335	9	0.0237403	145	BIPI	No
chr15:42635352:42637956:clu_228432_	15	GANC	42636654	rs113620376	15	42827679	G	T	0.0666004	0.114502	0.0223	2.912e-07	-0.398186	0.0627982	2.28679e-10	-0.287559	0.0720636	6.5975e-05	0.208171	20	0.0237111	144	BIPI	No
chr16:89767641:89767899:clu_187697_	16	SPATA2L	89767770	rs396742	16	89768056	G	C	0.456262	0.0505041	0.0119	2.111e-05	0.363571	0.031112	1.50516e-31	0.138911	0.0348226	6.63208e-05	0.239269	20	0.0237111	143	BIPI	No
chr17:38176872:38178208:clu_149494_	17	MED24	38177540	rs11078930	17	38141955	T	C	0.366799	-0.0522983	0.012	1.244e-05	0.261473	0.0261801	1.72951e-23	-0.200014	0.050073	6.48447e-05	0.329273	20	0.0235098	142	BIPI	No
chr17:38176606:38176781:clu_149494_	17	MED24	38176694	rs12453341	17	38181133	T	C	0.362823	-0.0539956	0.012	6.285e-06	0.236756	0.0272242	3.42226e-18	-0.228065	0.0570677	6.43166e-05	0.149016	20	0.0234838	141	BIPI	No
chr6:30708368:30708456:clu_243644_	6	FLOT1	30708412	rs1059612	6	30708955	T	C	0.0795229	-0.0952011	0.0188	4.266e-07	0.50184	0.0767258	6.12376e-11	-0.189704	0.0473775	6.22548e-05	0.0935055	20	0.0232536	140	BIPI	No
chr10:85956406:85958788:clu_224112_	10	CDHR1	85957597	rs7916271	10	85954220	C	T	0.475149	0.052099	0.0118	1.048e-05	0.300805	0.0318014	3.11321e-21	0.173199	0.0432912	6.31334e-05	0.272741	20	0.0232536	139	BIPI	No
chr16:70714770:70719626:clu_186368_	16	MTSS1L	70717198	rs11075778	16	70714434	T	C	0.482107	-0.0478046	0.0116	3.799e-05	0.62109	0.0372981	2.92427e-62	-0.0769689	0.0192403	6.32346e-05	0.333357	20	0.0232536	138	BIPI	No
chr20:47770608:47774974:clu_157487_	20	STAU1	47772791	rs4810900	20	47578606	A	G	0.5666	-0.0487044	0.0117	3.02e-05	0.459075	0.0317231	1.83964e-47	-0.106093	0.0265195	6.31964e-05	0.586951	20	0.0232536	137	BIPI	No
chr12:57869398:57869559:clu_191554_	12	ARHGAP9	57869478	rs2277317	12	57869476	G	A	0.328032	0.0522034	0.0123	2.067e-05	0.420567	0.0343059	1.49708e-34	0.124126	0.0309493	6.05564e-05	0.094102	20	0.0229237	136	BIPI	No
ENSG00000285184.3	1	AC244033.2	150028697	rs72692896	1	150048871	T	A	0.173956	-0.0670042	0.0156	1.811e-05	0.131897	0.0116465	9.86371e-30	-0.508005	0.126495	5.91908e-05	0.0853039	20	0.0225727	135	BIPI	No
chr6:30168915:30172433:clu_243598_	6	TRIM26	30170674	rs2523713	6	30173330	A	G	0.180915	-0.0651977	0.0148	1.063e-05	0.516642	0.0526352	9.65394e-23	-0.126195	0.0313993	5.84365e-05	0.0731736	20	0.0224514	134	BIPI	No
ENSG00000159433.12	15	STARD9	42940500	rs4924691	15	42950237	C	T	0.214712	0.0734959	0.0139	1.344e-07	0.0596633	0.00964376	6.1426e-10	1.23184	0.306467	5.83219e-05	0.254987	20	0.0224514	133	BIPI	No
chr17:34955479:34956401:clu_258656_	17	DHRS11	34955940	rs12150387	17	34841669	A	C	0.422465	0.0564011	0.0117	1.556e-06	-0.198791	0.0272573	3.02831e-13	-0.28372	0.0705506	5.78261e-05	0.325383	20	0.0224514	132	BIPI	No
chr10:104445143:104445573:clu_285430_	10	ARL3	104445358	rs8354	10	104436641	T	C	0.0974155	-0.0891	0.0203	1.159e-05	0.540082	0.0524823	7.75656e-25	-0.164975	0.0408629	5.4075e-05	0.0707306	20	0.0212515	131	BIPI	No
chr7:2275199:2278816:clu_264523_	7	FTSJ2	2277008	rs3757437	7	2271980	T	C	0.336978	-0.0577971	0.0121	1.92e-06	-0.218898	0.0289222	3.77466e-14	0.264036	0.0653649	5.35828e-05	0.472111	20	0.02122	130	BIPI	No
chr15:83136377:83138296:clu_230912_	15	CSPG4P10	83137336	rs150965	15	85080527	G	T	0.285288	-0.0728972	0.0133	4.242e-08	0.227888	0.0381098	2.23462e-09	-0.319882	0.0791692	5.33393e-05	0.18415	19	0.02122	129	BIPI	No
ENSG00000286264.2	11	AP001453.3	64010085	rs4672	11	64009879	A	G	0.0735586	0.0981973	0.0215	4.985e-06	0.136246	0.0156717	3.50508e-18	0.720734	0.178254	5.27028e-05	0.366645	20	0.0211976	128	BIPI	No
chr17:34868622:34869272:clu_148927_	17	MYO19	34868947	rs8070260	17	34866915	G	A	0.549702	0.060196	0.0116	1.904e-07	0.170169	0.0261814	8.05292e-11	0.353743	0.0872293	5.00646e-05	0.418818	10	0.0202951	127	BIPI	No
ENSG00000101109.12	20	STK4	43651891	rs6017463	20	43641939	T	A	0.322068	-0.075803	0.0126	1.638e-09	0.0480775	0.0087418	3.80375e-08	-1.57668	0.388422	4.92416e-05	0.152548	3	0.0201199	126	BIPI	No
chr7:21521300:21521542:clu_301385_	7	SP4	21521421	rs10276352	7	21521233	G	A	0.426441	0.0597018	0.0116	2.758e-07	0.208106	0.0314553	3.69261e-11	0.286882	0.0706211	4.85978e-05	0.152486	20	0.0200964	125	BIPI	No
chr10:85954732:85955250:clu_224110_	10	CDHR1	85954991	rs7916271	10	85954220	C	T	0.475149	0.052099	0.0118	1.048e-05	0.307531	0.0297018	4.01535e-25	0.16941	0.041713	4.87937e-05	0.286718	20	0.0200964	124	BIPI	No
chr2:166096150:166152283:clu_239009_	2	SCN2A	166124216	rs17183814	2	166152389	A	G	0.05666	-0.113204	0.0232	1.079e-06	0.407249	0.0553648	1.89867e-13	-0.277971	0.068362	4.77925e-05	0.0832257	3	0.0200776	123	BIPI	No
chr17:34864974:34866585:clu_148928_	17	MYO19	34865780	rs2306593	17	34866546	T	C	0.511928	0.0613968	0.0116	1.052e-07	-0.163659	0.025779	2.17376e-10	-0.37515	0.0922808	4.79682e-05	0.531057	11	0.0200776	122	BIPI	No
chr15:85752160:85752256:clu_22213_	15	RP11-561C5.4	85752208	rs34973912	15	85126047	C	G	0.279324	-0.074198	0.013	1.159e-08	0.197853	0.033923	5.46292e-09	-0.375015	0.0919319	4.51766e-05	0.114219	20	0.0192217	121	BIPI	No
chr10:85954637:85955250:clu_224110_	10	CDHR1	85954944	rs7916271	10	85954220	C	T	0.475149	0.052099	0.0118	1.048e-05	0.321011	0.0299865	9.62242e-27	0.162296	0.0397624	4.47174e-05	0.155201	20	0.0191849	120	BIPI	No
chr5:89968539:89968620:clu_169787_	5	GPR98	89968580	rs1533603	5	90017416	T	G	0.333996	-0.0573961	0.0121	1.943e-06	0.439034	0.0540422	4.51355e-16	-0.130733	0.0319146	4.19763e-05	0.0594212	20	0.0181602	119	BIPI	No
chr5:137892555:137893091:clu_45510_	5	HSPA9	137892823	rs10117	5	137892170	A	G	0.436382	-0.0497992	0.0118	2.575e-05	0.563765	0.0322598	2.1918e-68	-0.0883332	0.0215324	4.08988e-05	0.108902	20	0.017844	118	BIPI	No
chr7:21516925:21521120:clu_301385_	7	SP4	21519022	rs6461568	7	21524635	C	T	0.364811	0.0603987	0.0119	3.881e-07	0.2061	0.0294643	2.65444e-12	0.293056	0.0713376	3.99069e-05	0.310411	20	0.0176742	117	BIPI	No
chr15:42635352:42636626:clu_228432_	15	GANC	42635989	rs113912718	15	42753684	G	T	0.0685885	0.110999	0.0214	2.22e-07	0.386246	0.057458	1.78969e-11	0.287378	0.069981	4.01662e-05	0.554868	20	0.0176742	116	BIPI	No
chr1:60995967:61003353:clu_212464_	1	RP11-776H12.1	60999660	rs2987774	1	61086135	T	C	0.5	-0.0517039	0.0115	7.103e-06	0.285884	0.0281258	2.85604e-24	-0.180856	0.0439855	3.92723e-05	0.339149	20	0.0175814	115	BIPI	No
chr5:6605488:6606933:clu_41360_	5	NSUN2	6606210	rs6555403	5	6606323	T	C	0.327038	-0.0521041	0.0124	2.555e-05	0.615953	0.0305467	2.01614e-90	-0.0845911	0.0205639	3.89568e-05	0.198504	20	0.0175814	114	BIPI	Yes
chr10:85954571:85955255:clu_224110_	10	CDHR1	85954913	rs7916271	10	85954220	C	T	0.475149	0.052099	0.0118	1.048e-05	0.331462	0.0290406	3.57093e-30	0.157179	0.0381706	3.82483e-05	0.340096	20	0.017426	113	BIPI	No
chr17:34852250:34854110:clu_148923_	17	MYO19	34853180	rs12952548	17	34898722	T	G	0.395626	0.0608972	0.0117	1.734e-07	0.197393	0.0292314	1.45037e-11	0.308507	0.0748361	3.74887e-05	0.614927	18	0.0172324	112	BIPI	No
chr5:137892262:137893091:clu_45510_	5	HSPA9	137892676	rs10117	5	137892170	A	G	0.436382	-0.0497992	0.0118	2.575e-05	-0.618439	0.0315818	2.1971e-85	0.080524	0.0195184	3.69856e-05	0.0707706	20	0.0171543	111	BIPI	No
chr10:111890244:111893084:clu_225695_	10	ADD3	111891664	rs1349348	10	111794554	T	C	0.167992	0.0811006	0.0154	1.363e-07	-0.247554	0.0372219	2.9157e-11	-0.327607	0.0793493	3.64864e-05	0.764009	20	0.0170766	110	BIPI	No
chr5:137897478:137902315:clu_45511_	5	HSPA9	137899896	rs1042665	5	137902339	C	T	0.248509	-0.065104	0.0142	4.178e-06	-0.271236	0.0284725	1.63101e-21	0.240027	0.0581007	3.60834e-05	0.0574589	20	0.0170429	109	BIPI	No
chr10:85964361:85965488:clu_224113_	10	CDHR1	85964924	rs7916271	10	85954220	C	T	0.475149	0.052099	0.0118	1.048e-05	0.356635	0.0301903	3.34718e-32	0.146085	0.0353226	3.53818e-05	0.441687	20	0.0168663	108	BIPI	No
chr10:85975739:85979100:clu_224115_	10	CDHR1	85977420	rs7916271	10	85954220	C	T	0.475149	0.052099	0.0118	1.048e-05	0.389411	0.0326037	6.99787e-33	0.133789	0.0323063	3.45387e-05	0.942891	20	0.0166183	107	BIPI	No
chr15:84773571:84780793:clu_231117_	15	EFTUD1P1	84777182	rs71395455	15	85153804	G	A	0.28827	-0.0770999	0.0127	1.17e-09	-0.168951	0.0296551	1.21799e-08	0.456345	0.109848	3.26221e-05	0.171877	20	0.0158442	106	BIPI	No
chr15:84873443:84873539:clu_22119_	15	AC103965.1	84873491	rs150965	15	85080527	G	T	0.285288	-0.0728972	0.0133	4.242e-08	-0.207867	0.0326165	1.85299e-10	0.350693	0.0843913	3.24498e-05	0.0540297	19	0.0158442	105	BIPI	No
chr20:33587208:33587374:clu_49815_	20	MYH7B	33587291	rs3746435	20	33587198	C	G	0.193837	0.0665031	0.0144	4.11e-06	-0.409433	0.0427564	1.0093e-21	-0.162428	0.0390472	3.18563e-05	0.728291	20	0.0157698	104	BIPI	No
chr11:63991439:63991572:clu_13850_	11	TRPT1	63991506	rs11549690	11	63991581	A	G	0.0646123	0.0974034	0.0223	1.289e-05	-0.779045	0.0545397	2.75382e-46	-0.125029	0.0299332	2.95453e-05	0.0776272	20	0.0147678	103	BIPI	No
chr5:137902407:137902690:clu_45511_	5	HSPA9	137902548	rs1042665	5	137902339	C	T	0.248509	-0.065104	0.0142	4.178e-06	0.288674	0.0280661	8.19062e-25	-0.225528	0.0538561	2.81923e-05	0.141001	20	0.0142297	102	BIPI	No
chr11:47297753:47298295:clu_289074_	11	MADD	47298024	rs35233100	11	47306630	T	C	0.0516899	0.121501	0.0263	3.885e-06	0.570662	0.0573538	2.52548e-23	0.212913	0.0508123	2.78737e-05	0.109735	20	0.0142297	101	BIPI	No
chr13:113852578:113854695:clu_136841_	13	PCID2	113853636	rs9549695	13	113874814	T	C	0.229622	-0.0674998	0.0138	9.668e-07	-0.25197	0.0310554	4.91616e-16	0.267888	0.063951	2.80236e-05	0.225733	20	0.0142297	100	BIPI	No
chr20:33587498:33587594:clu_49815_	20	MYH7B	33587546	rs3746435	20	33587198	C	G	0.193837	0.0665031	0.0144	4.11e-06	0.433579	0.0433244	1.40943e-23	0.153382	0.0365777	2.74911e-05	0.921506	20	0.0142297	99	BIPI	No
chr15:85200579:85200692:clu_22173_	15	NMB	85200636	rs62021209	15	85203704	C	G	0.235586	-0.0793009	0.0137	7.952e-09	0.186534	0.0305924	1.07809e-09	-0.425128	0.101269	2.69282e-05	0.182628	20	0.0141464	98	BIPI	No
chr15:82978165:82980084:clu_21954_	15	CSPG4P9	82979124	rs2563905	15	84853852	G	C	0.267396	-0.0754043	0.0146	2.356e-07	0.314783	0.0435623	4.97228e-13	-0.239543	0.0570099	2.64816e-05	0.243949	20	0.0140552	97	BIPI	No
chr17:34863763:34869272:clu_148927_	17	MYO19	34866518	rs9904602	17	34835526	T	A	0.467197	0.0575045	0.0118	1.131e-06	0.23361	0.0279413	6.23166e-17	0.246156	0.0584656	2.55074e-05	0.923999	20	0.0136792	96	BIPI	No
chr3:167508390:167512408:clu_143277_	3	SERPINI1	167510399	rs9653994	3	167513733	G	A	0.275348	-0.0539956	0.0127	2.081e-05	1.15627	0.0294176	0	-0.0466983	0.0110477	2.36861e-05	0.280211	20	0.0128361	95	BIPI	No
chr17:34864974:34867204:clu_148928_	17	MYO19	34866089	rs35989249	17	34884149	C	T	0.402584	0.0589966	0.0117	4.271e-07	0.20205	0.0258782	5.8235e-15	0.29199	0.0689329	2.27679e-05	0.953728	20	0.0124698	94	BIPI	No
chr10:85955345:85955912:clu_224111_	10	CDHR1	85955628	rs7916271	10	85954220	C	T	0.475149	0.052099	0.0118	1.048e-05	0.474563	0.0311042	1.47414e-52	0.109783	0.0258852	2.22372e-05	0.774117	20	0.0123101	93	BIPI	No
chr10:85956103:85956261:clu_224111_	10	CDHR1	85956182	rs7916271	10	85954220	C	T	0.475149	0.052099	0.0118	1.048e-05	0.481616	0.0307005	1.84065e-55	0.108175	0.0254527	2.13723e-05	0.783905	20	0.0119599	92	BIPI	No
chr2:97400263:97402874:clu_92208_	2	LMAN2L	97401568	rs72809838	2	97428320	A	G	0.295229	-0.0725997	0.0125	6.253e-09	-0.19333	0.0308496	3.68395e-10	0.375522	0.0881537	2.04556e-05	0.256702	19	0.0115727	91	BIPI	No
chr5:94046632:94050482:clu_44221_	5	MCTP1	94048557	rs10044768	5	94032989	C	T	0.462227	0.0540999	0.0116	2.993e-06	-0.321864	0.0304897	4.74135e-26	-0.168083	0.0394006	1.99006e-05	0.254873	20	0.0113838	90	BIPI	No
chr7:140706335:140714351:clu_272028_	7	MRPS33	140710343	rs1961288	7	140751388	A	G	0.210736	-0.070401	0.014	4.97e-07	0.314274	0.0386225	4.05018e-16	-0.224012	0.0523674	1.88837e-05	0.34956	20	0.0109234	89	BIPI	No
ENSG00000140326.13	15	CDAN1	43022534	rs28562951	15	42998365	C	T	0.21173	0.0765031	0.014	4.241e-08	0.0664878	0.0095391	3.1688e-12	1.15063	0.267563	1.70474e-05	0.15738	20	0.0099733	88	BIPI	No
chr11:47306745:47307002:clu_289065_	11	MADD	47306874	rs35233100	11	47306630	T	C	0.0516899	0.121501	0.0263	3.885e-06	-0.904027	0.0756782	6.83959e-33	-0.1344	0.0311918	1.6413e-05	0.501965	20	0.00971251	87	BIPI	No
chr11:63991439:63991757:clu_13850_	11	TRPT1	63991598	rs11549690	11	63991581	A	G	0.0646123	0.0974034	0.0223	1.289e-05	1.42614	0.0516171	4.96021e-168	0.0682986	0.0158308	1.6012e-05	0.388107	20	0.00958541	86	BIPI	No
chr6:30885583:30887535:clu_175134_	6	VARS2	30886559	rs3094086	6	30919391	A	G	0.0964215	-0.0901971	0.0174	2.179e-07	0.558758	0.0713907	5.0061e-15	-0.161424	0.0373511	1.54758e-05	0.850877	20	0.00939808	85	BIPI	No
chr11:47306616:47307002:clu_289065_	11	MADD	47306809	rs35233100	11	47306630	T	C	0.0516899	0.121501	0.0263	3.885e-06	0.914507	0.0748494	2.49269e-34	0.13286	0.0307459	1.55165e-05	0.566754	20	0.00939808	84	BIPI	No
chr5:7743865:7766800:clu_167093_	5	ADCY2	7755332	rs4072339	5	7758039	G	T	0.432406	-0.0515008	0.0117	1.055e-05	0.69706	0.0295857	9.75458e-123	-0.0738828	0.0170752	1.51216e-05	0.379869	20	0.0093796	83	BIPI	No
ENSG00000146112.12	6	PPP1R18	30649919	rs35243068	6	28673434	A	G	0.0695825	-0.104801	0.0211	6.616e-07	0.170307	0.0192623	9.44519e-19	-0.615367	0.142105	1.4886e-05	0.184632	3	0.0093796	82	BIPI	No
chr7:21516925:21521542:clu_301385_	7	SP4	21519234	rs6461568	7	21524635	C	T	0.364811	0.0603987	0.0119	3.881e-07	-0.244866	0.0294357	8.8961e-17	-0.246661	0.0569296	1.47273e-05	0.578731	20	0.0093796	81	BIPI	No
chr15:82759791:82761710:clu_230901_	15	CSPG4P8	82760750	rs12915234	15	84758301	A	G	0.275348	-0.0711013	0.013	4.627e-08	0.244774	0.0345518	1.39779e-12	-0.290477	0.0670966	1.49624e-05	0.17658	19	0.0093796	80	BIPI	No
chr15:85200911:85201227:clu_22173_	15	NMB	85201069	rs11633762	15	85187152	C	T	0.261431	-0.080704	0.013	5.167e-10	0.178783	0.0294071	1.20497e-09	-0.451409	0.103925	1.40163e-05	0.182729	20	0.00913422	79	BIPI	No
chr3:52773650:52777368:clu_28419_	3	NEK4	52775509	rs1014969	3	52808341	A	G	0.423459	-0.0680044	0.0117	6.147e-09	0.190859	0.0290994	5.42193e-11	-0.356307	0.081909	1.36112e-05	0.993367	20	0.0089839	78	BIPI	No
chr6:30893703:30893901:clu_175142_	6	VARS2	30893802	rs4678	6	30893941	A	G	0.15507	-0.0716972	0.0148	1.216e-06	0.534973	0.0540495	4.25384e-23	-0.13402	0.0308008	1.354e-05	0.057717	20	0.0089839	77	BIPI	No
chr12:49462889:49463517:clu_190280_	12	RHEBL1	49463203	rs10875917	12	49467330	T	G	0.417495	0.0553964	0.0116	1.814e-06	0.289225	0.0270596	1.15311e-26	0.191534	0.0439284	1.29978e-05	0.439638	20	0.00880481	76	BIPI	No
chr13:113864402:113873259:clu_64994_	13	CUL4A	113868830	rs1819204	13	113883315	G	A	0.235586	-0.0660009	0.0137	1.505e-06	0.316889	0.0307501	6.66888e-25	-0.208278	0.0477237	1.27564e-05	0.547747	20	0.0087565	75	BIPI	No
chr3:52745885:52771602:clu_28418_	3	NEK4	52758744	rs2083180	3	52668119	T	G	0.423459	-0.0673034	0.0117	8e-09	0.196723	0.0292716	1.80986e-11	-0.342123	0.0782861	1.24152e-05	0.908948	20	0.00863748	74	BIPI	No
chr5:94046632:94114815:clu_44221_	5	MCTP1	94080724	rs2636	5	94050487	A	T	0.466203	0.0538017	0.0116	3.358e-06	0.415977	0.0311741	1.2897e-40	0.129338	0.0295227	1.18149e-05	0.168635	20	0.00847968	73	BIPI	No
chr6:152809638:152819877:clu_248457_	6	SYNE1	152814758	rs9371601	6	152790573	T	G	0.370775	0.0586996	0.0119	8.838e-07	-0.278216	0.0291618	1.42228e-21	-0.210985	0.0481513	1.17748e-05	0.227543	20	0.00847968	72	BIPI	No
ENSG00000110514.19	11	MADD	47321147	rs35233100	11	47306630	T	C	0.0516899	0.121501	0.0263	3.885e-06	0.308142	0.0224619	7.87436e-43	0.394302	0.0900599	1.19651e-05	0.0926605	20	0.00847968	71	BIPI	No
ENSG00000124920.14	11	MYRF	61538049	rs174535	11	61551356	C	T	0.354871	0.0762009	0.012	2.141e-10	0.0541278	0.00895876	1.52322e-09	1.4078	0.321623	1.20237e-05	0.0595896	20	0.00847968	70	BIPI	No
chr5:89968539:89969871:clu_169787_	5	GPR98	89969205	rs7729703	5	89964738	C	G	0.333996	-0.0596969	0.012	7.276e-07	-0.305483	0.0325712	6.66475e-21	0.195418	0.0444659	1.1088e-05	0.295014	20	0.00835262	69	BIPI	No
chr10:111689848:111713514:clu_285808_	10	RP11-451M19.3	111701681	rs17095350	10	111701708	C	T	0.166998	0.0936955	0.0156	1.978e-09	0.24188	0.0375524	1.18587e-10	0.387364	0.0881834	1.11946e-05	0.806252	20	0.00835262	68	BIPI	No
chr3:52786352:52791873:clu_28421_	3	NEK4	52789112	rs2251219	3	52584787	C	T	0.419483	-0.0682006	0.0117	6.021e-09	0.217313	0.0322535	1.60965e-11	-0.313836	0.0711922	1.04189e-05	0.261907	20	0.00800592	67	BIPI	No
chr6:30572512:30572771:clu_243699_	6	PPP1R10	30572642	rs35243068	6	28673434	A	G	0.0695825	-0.104801	0.0211	6.616e-07	-0.374157	0.0385429	2.79939e-22	0.2801	0.0633463	9.79174e-06	0.618562	7	0.00764961	66	BIPI	No
chr7:2275199:2277650:clu_264523_	7	FTSJ2	2276424	rs34418140	7	2278183	T	C	0.341948	-0.058401	0.0121	1.446e-06	0.394683	0.0357994	2.89967e-28	-0.147969	0.0334667	9.80662e-06	0.203995	20	0.00764961	65	BIPI	No
chr8:144996563:144996672:clu_70453_	8	PLEC	144996618	rs55895668	8	145001031	C	T	0.434394	0.074799	0.0118	1.987e-10	0.177323	0.0286826	6.31874e-10	0.421823	0.0953086	9.60584e-06	0.0930667	20	0.00764961	64	BIPI	No
chr15:85190254:85191121:clu_22164_	15	WDR73	85190688	rs1061737	15	85183790	C	G	0.262425	-0.0809992	0.013	4.921e-10	0.210583	0.0333064	2.5721e-10	-0.384642	0.0866721	9.08389e-06	0.186125	20	0.00742327	63	BIPI	No
chr8:145049543:145050238:clu_70462_	8	PLEC	145049890	rs11136343	8	145058986	G	A	0.392644	0.0726997	0.0121	2.175e-09	0.199899	0.0299904	2.63915e-11	0.363683	0.0814927	8.09063e-06	0.13551	20	0.00671823	62	BIPI	No
chr19:19390327:19390994:clu_56639_	19	SUGP1	19390660	rs4808944	19	19426613	C	A	0.166004	0.0864951	0.0155	2.329e-08	0.286055	0.0381552	6.52253e-14	0.302373	0.0675479	7.5904e-06	0.146285	20	0.00640617	61	BIPI	No
chr2:37475569:37485459:clu_233791_	2	NDUFAF7	37480514	rs2041836	2	37509133	A	C	0.410537	-0.0570984	0.0119	1.474e-06	-0.389856	0.0307273	6.92839e-37	0.14646	0.032634	7.19041e-06	0.116995	20	0.00632473	60	BIPI	No
chr6:152809638:152823768:clu_248457_	6	SYNE1	152816703	rs9371601	6	152790573	T	G	0.370775	0.0586996	0.0119	8.838e-07	0.312872	0.0288718	2.30898e-27	0.187615	0.0417898	7.13887e-06	0.199985	20	0.00632473	59	BIPI	No
chr7:2278572:2279053:clu_264523_	7	FTSJ2	2278812	rs3757440	7	2272936	G	A	0.345924	-0.0587028	0.0121	1.24e-06	0.375118	0.03152	1.17014e-32	-0.156492	0.0348338	7.03849e-06	0.144576	20	0.00632473	58	BIPI	No
chr9:141013220:141013595:clu_134277_	9	CACNA1B	141013408	rs12001881	9	141014140	G	C	0.614314	-0.0774968	0.0126	6.844e-10	-0.196807	0.0298468	4.28375e-11	0.393771	0.0875499	6.87021e-06	0.250727	20	0.00632473	57	BIPI	No
ENSG00000203876.10	10	ADD3-AS1	111734000	rs12570230	10	111691614	C	T	0.16501	0.0905047	0.0157	8.807e-09	0.078554	0.0109041	5.8443e-13	1.15213	0.255973	6.7634e-06	0.0816648	20	0.00632473	56	BIPI	No
chr13:113865256:113873259:clu_64994_	13	CUL4A	113869258	rs1819204	13	113883315	G	A	0.235586	-0.0660009	0.0137	1.505e-06	-0.371692	0.0303549	1.78902e-34	0.177569	0.0396085	7.35695e-06	0.47685	20	0.00632473	55	BIPI	No
chr17:34867294:34869472:clu_148927_	17	MYO19	34868383	rs11657469	17	34876195	T	A	0.469185	0.0560022	0.0115	1.152e-06	0.340571	0.0296839	1.79784e-30	0.164436	0.0366825	7.37105e-06	0.652223	20	0.00632473	54	BIPI	No
chr22:43206950:43213148:clu_9722_	22	ARFGAP3	43210049	rs5996242	22	43230627	T	C	0.459245	-0.0564963	0.0116	1.059e-06	0.34076	0.028173	1.11909e-33	-0.165795	0.0366977	6.24691e-06	0.471757	20	0.0060681	53	BIPI	No
chr2:37428869:37429006:clu_233787_	2	AC007390.5	37428938	rs12993090	2	37444773	T	C	0.428429	-0.0551982	0.0119	3.403e-06	-0.651989	0.0319718	1.94361e-92	0.0846612	0.0187181	6.09773e-06	0.0714653	20	0.00603711	52	BIPI	No
chr9:141044760:141068822:clu_134283_	9	TUBBP5	141056791	rs7859221	9	141055608	A	G	0.385686	0.088001	0.0144	8.98e-10	-0.214654	0.0318229	1.52763e-11	-0.409967	0.0905231	5.92992e-06	0.33702	20	0.00598608	51	BIPI	No
chr2:37428869:37431447:clu_233787_	2	AC007390.5	37430158	rs12993090	2	37444773	T	C	0.428429	-0.0551982	0.0119	3.403e-06	0.68978	0.0318223	3.45896e-104	-0.0800229	0.0176425	5.7383e-06	0.0742496	20	0.0059085	50	BIPI	No
ENSG00000148700.15	10	ADD3	111825724	rs1349348	10	111794554	T	C	0.167992	0.0811006	0.0154	1.363e-07	0.0975514	0.0108988	3.53341e-19	0.831363	0.183163	5.65429e-06	0.21282	20	0.0059085	49	BIPI	No
chr3:52720121:52720785:clu_139982_	3	GNL3	52720453	rs3774349	3	52722335	A	C	0.479125	0.0673969	0.0115	4.565e-09	-0.208655	0.0287515	3.95169e-13	-0.323006	0.0708424	5.12738e-06	0.936743	20	0.00549944	48	BIPI	No
chr6:30003760:30025892:clu_243596_	6	ZNRD1-AS1	30014826	rs35243068	6	28673434	A	G	0.0695825	-0.104801	0.0211	6.616e-07	-3.93041	0.334687	7.62309e-32	0.0266642	0.00582881	4.77231e-06	0.309943	20	0.00522751	47	BIPI	No
chr15:85054698:85054965:clu_22125_	15	GOLGA6L5	85054832	rs3994541	15	85090683	G	A	0.281312	-0.1139	0.0244	3.02e-06	0.900872	0.038538	7.46778e-121	-0.126433	0.0276196	4.70224e-06	0.0830659	20	0.00522751	46	BIPI	No
chr15:84909534:84909801:clu_231124_	15	GOLGA6L4	84909668	rs3994541	15	85090683	G	A	0.281312	-0.1139	0.0244	3.02e-06	0.983793	0.0392433	1.08142e-138	-0.115776	0.0252283	4.45057e-06	0.0727016	20	0.00509174	45	BIPI	No
chr15:84908157:84908540:clu_231124_	15	GOLGA6L4	84908348	rs3994541	15	85090683	G	A	0.281312	-0.1139	0.0244	3.02e-06	-0.928914	0.0356775	1.91694e-149	0.122616	0.0266861	4.33233e-06	0.0508052	20	0.00506912	44	BIPI	No
chr9:141051921:141068498:clu_134283_	9	TUBBP5	141060210	rs7859221	9	141055608	A	G	0.385686	0.088001	0.0144	8.98e-10	-0.23033	0.0329541	2.76001e-12	-0.382064	0.0830462	4.21231e-06	0.76165	20	0.00504331	43	BIPI	No
ENSG00000187664.9	19	HAPLN4	19369589	rs4808968	19	19644402	T	C	0.168986	0.0812968	0.0153	9.999e-08	0.0970966	0.0105327	3.01144e-20	0.837278	0.181877	4.15356e-06	0.50294	20	0.00504331	42	BIPI	No
chr8:145008883:145008978:clu_70500_	8	PLEC	145008930	rs62530291	8	145056253	A	G	0.431412	0.0739049	0.0119	5.284e-10	0.218874	0.0317947	5.82057e-12	0.33766	0.0732252	4.00249e-06	0.442375	20	0.00502586	41	BIPI	No
chr11:66331478:66331567:clu_14263_	11	CTSF	66331522	rs615205	11	66337987	C	T	0.450298	0.0572967	0.0115	6.676e-07	0.406488	0.0330536	9.30111e-35	0.140956	0.0305247	3.8793e-06	0.127413	20	0.00502586	40	BIPI	No
chr22:43204896:43206819:clu_9722_	22	ARFGAP3	43205858	rs1018448	22	43206950	A	C	0.45825	-0.0546991	0.0116	2.357e-06	-0.641847	0.0288032	5.29739e-110	0.0852214	0.0184731	3.96358e-06	0.0992563	20	0.00502586	39	BIPI	No
chr11:61549296:61550985:clu_289966_	11	MYRF	61550140	rs174535	11	61551356	C	T	0.354871	0.0762009	0.012	2.141e-10	0.217112	0.0317442	7.95048e-12	0.350975	0.0754204	3.26226e-06	0.683312	20	0.00441977	38	BIPI	No
chr9:141044760:141051804:clu_134283_	9	TUBBP5	141048282	rs7859221	9	141055608	A	G	0.385686	0.088001	0.0144	8.98e-10	-0.2332	0.032237	4.69228e-13	-0.377363	0.0808349	3.03676e-06	0.368486	20	0.00433425	37	BIPI	No
chr11:66331478:66331559:clu_14263_	11	CTSF	66331518	rs615205	11	66337987	C	T	0.450298	0.0572967	0.0115	6.676e-07	-0.376022	0.0284003	5.1493e-40	-0.152376	0.032677	3.11495e-06	0.303811	20	0.00433425	36	BIPI	No
chr9:141044760:141045176:clu_134283_	9	TUBBP5	141044968	rs7859221	9	141055608	A	G	0.385686	0.088001	0.0144	8.98e-10	-0.224231	0.0305577	2.16886e-13	-0.392457	0.0835738	2.654e-06	0.52437	20	0.00390389	35	BIPI	No
chr9:141045293:141051804:clu_134283_	9	TUBBP5	141048548	rs7859221	9	141055608	A	G	0.385686	0.088001	0.0144	8.98e-10	-0.23347	0.031431	1.10236e-13	-0.376927	0.0798696	2.36684e-06	0.228905	20	0.00358388	34	BIPI	No
chr2:166096150:166152390:clu_239009_	2	SCN2A	166124270	rs17183814	2	166152389	A	G	0.05666	-0.113204	0.0232	1.079e-06	-1.04133	0.0509421	7.15678e-93	0.108711	0.0229051	2.0735e-06	0.119705	19	0.00323485	33	BIPI	No
chr11:66052437:66053172:clu_14385_	11	YIF1A	66052804	rs11227447	11	66048280	C	G	0.171968	-0.0843963	0.0157	7.126e-08	0.448083	0.0425076	5.57447e-26	-0.18835	0.039331	1.67758e-06	0.0822524	20	0.00269896	32	BIPI	No
chr8:145007119:145007365:clu_70498_	8	PLEC	145007242	rs7155	8	144989462	G	A	0.43837	0.074605	0.0118	2.889e-10	0.217274	0.0294164	1.51145e-13	0.343368	0.0714888	1.56223e-06	0.340276	20	0.00259445	31	BIPI	No
chr7:1976533:1997264:clu_264486_	7	MAD1L1	1986898	rs10950456	7	1979750	G	A	0.434394	-0.0821975	0.0118	2.951e-12	0.220514	0.0330384	2.48109e-11	-0.372755	0.0773462	1.44063e-06	0.139356	20	0.00247227	30	BIPI	No
chr3:52800010:52800194:clu_28422_	3	NEK4	52800102	rs9714129	3	52711531	C	T	0.420477	-0.066602	0.0117	1.307e-08	0.250845	0.027161	2.57149e-20	-0.265511	0.0547907	1.26031e-06	0.0845712	20	0.0023467	29	BIPI	No
chr9:141045293:141068822:clu_134283_	9	TUBBP5	141057058	rs7859221	9	141055608	A	G	0.385686	0.088001	0.0144	8.98e-10	-0.24933	0.0314817	2.3781e-15	-0.35295	0.0729498	1.30985e-06	0.234281	20	0.0023467	28	BIPI	No
chr9:141051921:141068822:clu_134283_	9	TUBBP5	141060372	rs7859221	9	141055608	A	G	0.385686	0.088001	0.0144	8.98e-10	-0.24859	0.0314199	2.5354e-15	-0.354	0.0731945	1.32188e-06	0.219313	20	0.0023467	27	BIPI	No
chr17:34852250:34854919:clu_148923_	17	MYO19	34853584	rs34675748	17	34844756	C	A	0.395626	0.0586042	0.0118	6.649e-07	-0.676231	0.029185	9.04483e-119	-0.086663	0.017846	1.19688e-06	0.593584	20	0.0023467	26	BIPI	No
chr9:141051921:141052124:clu_134283_	9	TUBBP5	141052022	rs7859221	9	141055608	A	G	0.385686	0.088001	0.0144	8.98e-10	-0.255989	0.0316296	5.80424e-16	-0.343768	0.0704874	1.07705e-06	0.307385	20	0.002218	25	BIPI	No
chr15:83136377:83138572:clu_230912_	15	CSPG4P10	83137474	rs8037078	15	84818871	A	G	0.284294	-0.0707981	0.0129	4.044e-08	-0.422702	0.0394379	8.36469e-27	0.167489	0.0342862	1.03405e-06	0.0721105	20	0.002218	24	BIPI	No
chr11:61549296:61550970:clu_289966_	11	MYRF	61550133	rs174535	11	61551356	C	T	0.354871	0.0762009	0.012	2.141e-10	-0.245384	0.0319016	1.44967e-14	-0.310537	0.0634144	9.73364e-07	0.484337	20	0.00217877	23	BIPI	No
chr9:141044760:141068825:clu_134283_	9	TUBBP5	141056792	rs7859221	9	141055608	A	G	0.385686	0.088001	0.0144	8.98e-10	-0.266897	0.0323106	1.45234e-16	-0.329719	0.0671136	8.97647e-07	0.229694	20	0.00211578	22	BIPI	No
chr22:43204896:43213148:clu_9722_	22	ARFGAP3	43209022	rs2006042	22	43271078	A	G	0.460239	-0.0580953	0.0116	5.797e-07	0.723329	0.0288133	4.50359e-139	-0.0803166	0.016353	9.04128e-07	0.953168	20	0.00211578	21	BIPI	No
chr3:52678805:52682360:clu_28430_	3	PBRM1	52680582	rs2577831	3	52628056	C	A	0.486083	0.0642041	0.0115	2.452e-08	0.323138	0.030673	5.96231e-26	0.198689	0.0402771	8.095e-07	0.243394	20	0.00208377	20	BIPI	No
chr3:52681426:52682360:clu_28430_	3	PBRM1	52681893	rs2577831	3	52628056	C	A	0.486083	0.0642041	0.0115	2.452e-08	-0.367944	0.0320785	1.86378e-30	-0.174494	0.0347605	5.16989e-07	0.130657	20	0.00208377	19	BIPI	No
chr3:52797640:52799903:clu_28422_	3	NEK4	52798772	rs9714129	3	52711531	C	T	0.420477	-0.066602	0.0117	1.307e-08	-0.319071	0.0310952	1.05504e-24	0.208737	0.0419337	6.43124e-07	0.129324	20	0.00208377	18	BIPI	No
chr9:141045293:141068498:clu_134283_	9	TUBBP5	141056896	rs7859221	9	141055608	A	G	0.385686	0.088001	0.0144	8.98e-10	-0.260867	0.0302638	6.70925e-18	-0.337341	0.0676661	6.18445e-07	0.277317	20	0.00208377	17	BIPI	No
chr9:141045293:141068594:clu_134283_	9	TUBBP5	141056944	rs7859221	9	141055608	A	G	0.385686	0.088001	0.0144	8.98e-10	-0.280939	0.0325522	6.11379e-18	-0.313239	0.0628058	6.11904e-07	0.280841	20	0.00208377	16	BIPI	No
chr9:141044760:141069815:clu_134283_	9	TUBBP5	141057288	rs7859221	9	141055608	A	G	0.385686	0.088001	0.0144	8.98e-10	-0.272828	0.0325037	4.70966e-17	-0.322552	0.0652877	7.79354e-07	0.273191	20	0.00208377	15	BIPI	No
chr9:141051921:141068594:clu_134283_	9	TUBBP5	141060258	rs7859221	9	141055608	A	G	0.385686	0.088001	0.0144	8.98e-10	-0.276291	0.0325299	2.00596e-17	-0.318508	0.064208	7.02877e-07	0.350158	20	0.00208377	14	BIPI	No
chr9:141069552:141069815:clu_134283_	9	TUBBP5	141069684	rs7859221	9	141055608	A	G	0.385686	0.088001	0.0144	8.98e-10	-0.27487	0.0314025	2.0756e-18	-0.320155	0.0638934	5.42127e-07	0.31213	20	0.00208377	13	BIPI	No
ENSG00000255468.7	11	AP001107.9	66123848	rs10896114	11	66143797	G	A	0.214712	-0.0778958	0.0145	8.317e-08	0.137378	0.00972651	2.69927e-45	-0.567018	0.112925	5.13536e-07	0.490094	20	0.00208377	12	BIPI	No
ENSG00000180979.10	15	LRRC57	42835509	rs58641431	15	42817896	A	G	0.0765408	0.110206	0.0206	8.685e-08	0.166345	0.0129163	5.93337e-38	0.662512	0.134099	7.79285e-07	0.199675	20	0.00208377	11	BIPI	No
chr15:59209198:59212085:clu_20438_	15	SLTM	59210642	rs3145	15	59212111	G	A	0.247515	-0.0708947	0.0138	2.972e-07	0.757465	0.03045	1.36394e-136	-0.0935946	0.0186031	4.87605e-07	0.766705	20	0.00208377	10	BIPI	No
ENSG00000166716.10	15	ZNF592	85320749	rs56864281	15	85357649	A	C	0.262425	-0.0815984	0.013	3.622e-10	0.0768974	0.00953638	7.40888e-16	-1.06113	0.214237	7.30474e-07	0.163045	20	0.00208377	9	BIPI	No
chr19:19390193:19390994:clu_56639_	19	SUGP1	19390594	rs56212061	19	19394640	T	C	0.16004	0.0908004	0.0159	1.227e-08	0.451616	0.0413396	8.79924e-28	0.201057	0.0397271	4.17174e-07	0.155479	20	0.00208377	8	BIPI	No
chr3:52720218:52720785:clu_139982_	3	GNL3	52720502	rs3774349	3	52722335	A	C	0.479125	0.0673969	0.0115	4.565e-09	0.404609	0.0329651	1.2515e-34	0.166573	0.0314964	1.23227e-07	0.728416	20	0.00154314	7	BIPI	No
chr3:52797640:52800194:clu_28422_	3	NEK4	52798917	rs13065019	3	52685244	C	T	0.420477	-0.0669014	0.0117	1.171e-08	0.403717	0.031585	2.06938e-37	-0.165714	0.0317485	1.79332e-07	0.427774	20	0.00154314	6	BIPI	No
chr7:2041756:2048107:clu_264487_	7	MAD1L1	2044932	rs10950473	7	1999453	A	G	0.387674	-0.0801042	0.012	2.362e-11	0.280533	0.0294034	1.41667e-21	-0.285543	0.052206	4.51216e-08	0.108261	20	0.00154314	5	BIPI	No
ENSG00000149485.19	11	FADS1	61581944	rs174555	11	61579760	C	T	0.303181	0.0744003	0.0125	2.43e-09	0.100608	0.00943198	1.45795e-26	0.73951	0.142279	2.01882e-07	0.290967	20	0.00154314	4	BIPI	No
chr17:38218801:38230445:clu_259244_	17	THRA	38224623	rs7502233	17	38218804	G	A	0.331014	-0.0677972	0.0127	8.454e-08	-0.696856	0.0286898	2.53942e-130	0.09729	0.0186597	1.84894e-07	0.174294	20	0.00154314	3	BIPI	No
chr17:38219345:38230445:clu_259244_	17	THRA	38224895	rs7502233	17	38218804	G	A	0.331014	-0.0677972	0.0127	8.454e-08	0.621911	0.0280119	3.30821e-109	-0.109014	0.021003	2.09816e-07	0.200772	20	0.00154314	2	BIPI	No
chr20:43629227:43629808:clu_50687_	20	STK4	43629518	rs6073621	20	43695443	G	A	0.322068	-0.0767017	0.0126	1.026e-09	0.342212	0.0332611	7.92621e-25	-0.224135	0.0427811	1.61357e-07	0.471873	17	0.00154314	1	BIPI	No
chr6:143654582:143658462:clu_179318_	6	AIG1	143656522	rs9399440	6	143653153	T	C	0.393638	0.0329985	0.0087	0.0001532	0.163453	0.0270242	1.46302e-09	0.201884	0.0628264	0.00131189	0.374034	20	0.0499529	1283	SCZ	No
chr6:46867820:46868410:clu_245391_	6	GPR116	46868115	rs85603	6	46868113	C	T	0.307157	0.035203	0.0093	0.0001536	0.177902	0.0292468	1.18103e-09	0.197878	0.0615712	0.00130986	0.0705275	13	0.0499146	1282	SCZ	No
chr11:74632392:74647929:clu_15344_	11	XRRA1	74640160	rs12421899	11	74458046	A	G	0.2833	-0.0323026	0.0098	0.000934	-0.47546	0.0328431	1.70044e-47	0.0679398	0.0211392	0.00130932	0.438389	20	0.0499146	1281	SCZ	No
chr12:110910923:110922883:clu_85325_	12	FAM216A	110916903	rs150013087	12	110818214	C	T	0.0377734	-0.095601	0.0244	9.095e-05	-0.510999	0.0908555	1.86259e-08	0.187087	0.0581938	0.00130495	0.309743	13	0.0498051	1280	SCZ	No
chr11:17414675:17415813:clu_11645_	11	ABCC8	17415244	rs10734253	11	17406607	G	C	0.428429	0.0338981	0.0087	9.893e-05	-0.15871	0.027833	1.18248e-08	-0.213585	0.0663919	0.00129522	0.520933	15	0.0494724	1279	SCZ	No
chr15:63551891:63555726:clu_229566_	15	RAB8B	63553808	rs10152434	15	63545352	C	T	0.22664	0.0323992	0.0099	0.001101	0.593473	0.0336689	1.53583e-69	0.0545926	0.0169665	0.0012924	0.856224	20	0.049411	1278	SCZ	No
chr17:78599593:78617528:clu_263660_	17	RPTOR	78608560	rs114177791	17	78555512	T	G	0.213718	0.0413013	0.0104	7.022e-05	-0.172618	0.0314441	4.02682e-08	-0.239265	0.0743608	0.0012926	0.118698	15	0.049411	1277	SCZ	No
chr22:30770080:30772248:clu_120473_	22	CCDC157	30771164	rs35711436	22	30775675	A	G	0.254473	-0.0350968	0.0101	0.0005075	0.276573	0.0324531	1.565e-17	-0.126899	0.0394374	0.00129211	0.723893	20	0.049411	1276	SCZ	No
chr9:6981945:6982255:clu_127718_	9	KDM4C	6982100	rs10815499	9	6984172	A	G	0.0367793	0.0720977	0.0206	0.0004778	0.542709	0.0662567	2.59053e-16	0.132848	0.0412776	0.00128907	0.465813	20	0.049392	1275	SCZ	No
chr1:53712728:53716362:clu_212220_	1	LRP8	53714545	rs5174	1	53712727	T	C	0.395626	-0.0310044	0.0088	0.0004267	-0.208294	0.0262735	2.22865e-15	0.148849	0.046232	0.00128367	0.76189	13	0.0492238	1274	SCZ	No
chr3:44882303:44882566:clu_138779_	3	KIF15	44882434	rs74381531	3	44775257	G	T	0.0337972	0.0854054	0.0236	0.0002984	0.464873	0.0658949	1.72891e-12	0.183718	0.0570562	0.00128216	0.083955	18	0.0492046	1273	SCZ	No
chr2:196587860:196605490:clu_95594_	2	DNAH7	196596675	rs2007675	2	196979516	T	C	0.390656	-0.0305971	0.0088	0.0005095	-0.265066	0.0310353	1.33304e-17	0.115432	0.0358448	0.00128049	0.287887	20	0.0491789	1272	SCZ	No
chr2:196749484:196750865:clu_95602_	2	DNAH7	196750174	rs62201524	2	196734527	T	C	0.139165	-0.043002	0.0128	0.0007765	0.498918	0.0440308	9.20259e-30	-0.0861906	0.0267594	0.00127768	0.163193	20	0.0491789	1271	SCZ	No
chr7:28449042:28478348:clu_301678_	7	CREB5	28463695	rs4722795	7	28481102	C	T	0.390656	0.0326988	0.0089	0.0002531	0.185199	0.0276742	2.19978e-11	0.176561	0.0548226	0.00127929	0.614975	16	0.0491789	1270	SCZ	No
ENSG00000223959.8	16	AFG3L1P	90053781	rs9936896	16	90069059	C	T	0.16004	-0.0361005	0.0109	0.0009123	0.145044	0.0105135	2.69814e-43	-0.248894	0.077285	0.00127982	0.192983	20	0.0491789	1269	SCZ	No
chr1:156955965:156957502:clu_216381_	1	ARHGEF11	156956734	rs1007604	1	156948880	A	C	0.196819	0.0398953	0.011	0.0002943	-0.221834	0.0316348	2.34377e-12	-0.179843	0.0558265	0.00127534	0.243023	20	0.0491723	1268	SCZ	No
chr19:14655992:14673337:clu_199297_	19	TECR	14664664	rs10406927	19	14656131	A	G	0.39165	-0.0310044	0.0091	0.000641	-0.283582	0.0286756	4.63156e-23	0.109331	0.0339405	0.00127629	0.889459	20	0.0491723	1267	SCZ	No
chr8:135753857:135774670:clu_69882_	8	ZFAT	135764264	rs10095483	8	135812548	C	A	0.219682	0.0364047	0.0102	0.0003691	-0.249654	0.0333373	6.95407e-14	-0.14582	0.0452593	0.00127351	0.437507	15	0.0491497	1266	SCZ	No
chr15:97933792:97940887:clu_22783_	15	CTD-2147F2.2	97937340	rs4451923	15	97939149	G	A	0.367793	0.0353992	0.0091	9.702e-05	-0.157042	0.0273148	8.95943e-09	-0.225413	0.0699639	0.00127369	0.526187	9	0.0491497	1265	SCZ	No
chr4:1173329:1201668:clu_273411_	4	SPON2	1187498	rs1250106	4	1202024	A	G	0.4334	0.0300984	0.0088	0.0006224	-0.301235	0.0311972	4.64475e-22	-0.0999169	0.0309917	0.00126416	0.292256	20	0.0488593	1264	SCZ	No
chr4:7008453:7012380:clu_295344_	4	TBC1D14	7010416	rs10013211	4	7008078	G	T	0.512922	0.0302015	0.0086	0.0004608	-0.218962	0.0268846	3.80791e-16	-0.13793	0.0427718	0.00126063	0.519314	20	0.0487611	1263	SCZ	No
chr4:130030827:130031286:clu_298790_	4	C4orf33	130031056	rs395864	4	130050091	A	G	0.194831	-0.0375046	0.0114	0.0009501	-0.661043	0.0405225	7.98279e-60	0.0567355	0.0175927	0.00125996	0.258102	20	0.0487611	1262	SCZ	No
chr9:6982342:6982629:clu_127718_	9	KDM4C	6982486	rs10815499	9	6984172	A	G	0.0367793	0.0720977	0.0206	0.0004778	0.5613	0.0673211	7.57743e-17	0.128448	0.0398028	0.00125052	0.278516	20	0.0484468	1261	SCZ	No
ENSG00000106144.20	7	CASP2	142995048	rs4647322	7	142998021	C	T	0.054672	0.0724954	0.0193	0.0001669	0.0894528	0.0141734	2.76668e-10	0.810432	0.251077	0.00124737	0.642145	8	0.0483632	1260	SCZ	No
chr16:12023021:12023097:clu_182379_	16	RP11-166B2.1	12023059	rs2869492	16	12071341	C	T	0.416501	0.0331949	0.0088	0.000159	-0.180127	0.0288543	4.30308e-10	-0.184287	0.057081	0.00124437	0.0718359	20	0.0482852	1259	SCZ	No
chr6:32798217:32800110:clu_244118_	6	TAP2	32799164	rs1042116	6	32798548	A	G	0.11829	0.0453949	0.0138	0.0009922	0.992831	0.0586765	3.18226e-64	0.0457227	0.0141599	0.00124209	0.0763074	20	0.0482691	1258	SCZ	No
chr8:9758116:9758199:clu_65886_	8	LINC00599	9758158	rs491364	8	9758230	A	G	0.220676	0.0398953	0.0101	7.194e-05	0.240531	0.0429121	2.08024e-08	0.165864	0.0513696	0.00124296	0.468597	20	0.0482691	1257	SCZ	No
ENSG00000205771.6	15	CATSPER2P1	44029204	rs12443102	15	43932103	C	G	0.0994036	-0.0491044	0.0144	0.0006754	0.119793	0.011926	9.69077e-24	-0.409909	0.126945	0.00124211	0.0683129	20	0.0482691	1256	SCZ	No
chr2:272305:275140:clu_232044_	2	ACP1	273722	rs11553742	2	272051	T	C	0.0586481	0.0717001	0.022	0.001121	1.44779	0.0602541	1.41732e-127	0.0495239	0.0153347	0.00123997	0.610337	20	0.0482678	1255	SCZ	No
chr17:18759742:18768782:clu_257235_	17	PRPSAP2	18764262	rs9915343	17	18766494	A	G	0.442346	0.0326027	0.0086	0.0001568	0.185142	0.0299706	6.51418e-10	0.176095	0.0545002	0.00123316	0.585721	20	0.0480413	1254	SCZ	No
chr22:30770080:30771468:clu_120473_	22	CCDC157	30770774	rs35711436	22	30775675	A	G	0.254473	-0.0350968	0.0101	0.0005075	-0.292409	0.0332804	1.5469e-18	0.120027	0.037144	0.00123191	0.610217	20	0.0480308	1253	SCZ	No
chr3:37832456:37850195:clu_26831_	3	AC093415.2	37841326	rs2507948	3	37832172	A	G	0.44831	0.0295005	0.0087	0.000669	0.297146	0.0278071	1.18369e-26	0.0992795	0.0307172	0.00122905	0.158424	20	0.0479577	1252	SCZ	No
chr2:7056175:7056947:clu_88051_	2	RNF144A-AS1	7056561	rs3806609	2	7056183	C	T	0.474155	0.0286979	0.0087	0.0009782	0.439074	0.0266913	8.37852e-61	0.06536	0.0202089	0.00121974	0.742742	20	0.0476321	1251	SCZ	No
chr11:134254082:134257452:clu_17683_	11	B3GAT1	134255767	rs75373472	11	134264506	G	T	0.122266	-0.0509022	0.0129	7.825e-05	0.236202	0.0418247	1.62865e-08	-0.215503	0.0666248	0.00121824	0.536675	13	0.0476321	1250	SCZ	No
chr15:78570643:78581961:clu_21771_	15	WDR61	78576302	rs56299741	15	78588972	T	C	0.2167	0.0349953	0.0103	0.00066	-0.36426	0.0344814	4.37836e-26	-0.0960722	0.029703	0.00121887	0.751518	20	0.0476321	1249	SCZ	No
chr2:272150:275140:clu_232044_	2	ACP1	273645	rs11553742	2	272051	T	C	0.0586481	0.0717001	0.022	0.001121	-1.56653	0.0585251	7.87824e-158	-0.04577	0.0141475	0.00121557	0.33829	20	0.0475833	1248	SCZ	No
chr9:6981958:6982629:clu_127718_	9	KDM4C	6982294	rs10815499	9	6984172	A	G	0.0367793	0.0720977	0.0206	0.0004778	0.572316	0.067361	1.95811e-17	0.125975	0.0389284	0.00121185	0.333732	20	0.0474758	1247	SCZ	No
chr2:271939:272037:clu_232043_	2	ACP1	271988	rs11553742	2	272051	T	C	0.0586481	0.0717001	0.022	0.001121	-1.65703	0.059769	3.60081e-169	-0.0432703	0.0133682	0.00120875	0.373033	20	0.0473925	1246	SCZ	No
chr2:271939:272192:clu_232043_	2	ACP1	272066	rs11553742	2	272051	T	C	0.0586481	0.0717001	0.022	0.001121	1.69135	0.0598305	8.32675e-176	0.0423924	0.0130936	0.00120519	0.384644	20	0.0472907	1245	SCZ	No
ENSG00000107140.16	9	TESK1	35607648	rs10814257	9	35601101	A	G	0.205765	-0.0371031	0.011	0.0007213	0.128188	0.0110233	2.94111e-31	-0.289442	0.0893482	0.00119745	0.477448	20	0.0470249	1244	SCZ	No
chr5:6605488:6606933:clu_41360_	5	NSUN2	6606210	rs6555403	5	6606323	T	C	0.327038	-0.0302015	0.0092	0.001073	0.615953	0.0305467	2.01614e-90	-0.0490322	0.0151328	0.00119481	0.341471	20	0.046992	1243	SCZ	Yes
chr19:50059993:50060132:clu_60582_	19	NOSIP	50060062	rs4594362	19	50059982	G	C	0.0974155	-0.054403	0.0151	0.0003004	-0.355734	0.0480255	1.2901e-13	0.152932	0.0472024	0.00119565	0.204742	20	0.046992	1242	SCZ	No
chr7:888252:889157:clu_300284_	7	SUN1	888704	rs74714510	7	909252	A	G	0.185885	0.0380965	0.0114	0.0008233	-0.539153	0.0404346	1.46899e-40	-0.07066	0.0217982	0.00118882	0.765534	20	0.046799	1241	SCZ	No
chr19:52364231:52380535:clu_60995_	19	ZNF577	52372383	rs12151287	19	52381495	T	C	0.217694	0.0366017	0.0105	0.0005041	0.303409	0.034254	8.17318e-19	0.120635	0.0371902	0.00117976	0.370416	20	0.0464798	1240	SCZ	No
chr22:43924855:43930568:clu_9808_	22	EFCAB6	43927712	rs78708166	22	43929097	A	G	0.0755467	-0.061302	0.0185	0.0009249	0.943024	0.0593751	8.38127e-57	-0.0650058	0.0200402	0.00117956	0.0894177	20	0.0464798	1239	SCZ	No
chr12:49765073:49854553:clu_82405_	12	SPATS2	49809813	rs111300936	12	49846891	G	A	0.05666	0.0593042	0.0162	0.0002442	-0.344727	0.049228	2.51127e-12	-0.172032	0.0530276	0.00117779	0.112002	17	0.0464772	1238	SCZ	No
chr2:192922501:193049080:clu_95539_	2	TMEFF2	192985790	rs12693642	2	193042710	T	C	0.11332	0.0495994	0.0132	0.0001748	-0.266857	0.0414811	1.24922e-10	-0.185865	0.057284	0.00117609	0.4717	7	0.0464565	1237	SCZ	No
ENSG00000188315.8	3	C3orf62	49310347	rs73084135	3	49272218	G	A	0.109344	0.0534008	0.0142	0.0001788	0.0887298	0.0138265	1.38656e-10	0.601836	0.185491	0.00117632	0.539611	20	0.0464565	1236	SCZ	No
chr10:3361048:3790880:clu_220522_	10	RP11-184A2.3	3575964	rs35811062	10	3795629	C	A	0.588469	-0.0346018	0.0088	8.834e-05	0.150318	0.0261693	9.24299e-09	-0.230191	0.070945	0.00117602	0.342947	15	0.0464565	1235	SCZ	No
chr2:97574872:97586902:clu_92195_	2	FAM178B	97580887	rs17119656	2	97578329	A	C	0.141153	0.0458974	0.0132	0.000522	0.439391	0.0485481	1.42135e-19	0.104457	0.0321823	0.00117128	0.738096	20	0.0463699	1234	SCZ	No
ENSG00000013364.19	16	MVP	29845537	rs11863734	16	29848946	G	A	0.129225	-0.0428008	0.0123	0.000496	0.108424	0.0120273	1.97225e-19	-0.394754	0.121602	0.00116919	0.629183	20	0.0463249	1233	SCZ	No
chr5:101596023:101597616:clu_44390_	5	SLCO4C1	101596820	rs261100	5	101594186	A	G	0.22664	-0.0390007	0.0097	6.297e-05	-0.177493	0.0322396	3.68278e-08	0.219732	0.0676727	0.00116638	0.0673949	17	0.0462511	1232	SCZ	No
chr7:134678429:134701803:clu_307603_	7	AGBL3	134690116	rs62479661	7	134751849	A	C	0.338966	0.0306035	0.0089	0.0006012	-0.312377	0.0315854	4.60492e-23	-0.0979699	0.0301642	0.00116266	0.0900113	20	0.0461512	1231	SCZ	No
chr12:54066429:54067480:clu_190930_	12	ATP5G2	54066954	rs11170639	12	54060451	G	A	0.300199	-0.0320993	0.0095	0.00078	0.371351	0.0315344	5.18573e-32	-0.0864392	0.0266145	0.00116292	0.0933208	20	0.0461512	1230	SCZ	No
chr7:128394776:128398925:clu_307156_	7	CALU	128396850	rs11760505	7	128392743	A	C	0.372763	-0.0301994	0.009	0.00077	-0.363166	0.028027	2.12524e-38	0.0831559	0.0255995	0.00116081	0.407634	20	0.0461425	1229	SCZ	No
chr15:49309825:49311615:clu_19924_	15	SECISBP2L	49310720	rs17392679	15	49310954	T	C	0.082505	0.0582967	0.0155	0.0001735	-0.31467	0.0487734	1.1062e-10	-0.185263	0.0570169	0.00115703	0.356641	17	0.0460298	1228	SCZ	No
chr10:64148335:64158499:clu_222840_	10	ZNF365	64153417	rs10995148	10	64168655	C	T	0.395626	-0.0303046	0.0088	0.0006113	0.316897	0.032217	7.85401e-23	-0.0956292	0.029422	0.00115298	0.0530915	20	0.0459057	1227	SCZ	No
chr8:135753857:135774680:clu_69882_	8	ZFAT	135764268	rs28629309	8	135842388	C	T	0.220676	0.0380965	0.0103	0.0002206	-0.237558	0.0347975	8.67793e-12	-0.160367	0.0493123	0.00114567	0.592742	14	0.045652	1226	SCZ	No
chr4:1309388:1326545:clu_294777_	4	MAEA	1317966	rs9884421	4	1319899	T	C	0.38668	0.0363994	0.0091	6.635e-05	0.169041	0.0302509	2.29731e-08	0.215329	0.0662033	0.00114381	0.998728	20	0.045617	1225	SCZ	No
chr5:87566402:87732090:clu_169721_	5	TMEM161B-AS1	87649246	rs10514300	5	87705282	C	T	0.245527	-0.0332026	0.0101	0.0009634	-0.893893	0.0395167	2.71411e-113	0.0371439	0.0114176	0.00114107	0.0736668	20	0.045617	1224	SCZ	No
chr6:131277639:131291423:clu_247731_	6	EPB41L2	131284531	rs9388871	6	131273882	A	G	0.260437	-0.0360003	0.0097	0.0002159	0.215829	0.0319608	1.44869e-11	-0.1668	0.0512832	0.00114386	0.701071	20	0.045617	1223	SCZ	No
chr15:56808260:56813255:clu_20383_	15	RP11-1129I3.1	56810758	rs1711515	15	56808240	C	T	0.394632	0.0358979	0.009	6.806e-05	0.15686	0.027915	1.91829e-08	0.228853	0.0703611	0.00114374	0.0782505	20	0.045617	1222	SCZ	No
chr11:77888031:77899619:clu_15573_	11	KCTD21	77893825	rs28547	11	77872876	G	A	0.467197	0.0308977	0.0086	0.0003411	-0.211213	0.0275173	1.64578e-14	-0.146287	0.0449568	0.00113816	0.89446	20	0.0455384	1221	SCZ	No
chr3:48752960:48754590:clu_27640_	3	IP6K2	48753775	rs56735597	3	48765168	G	A	0.119284	0.0548998	0.0136	5.61e-05	-0.281187	0.0511011	3.74301e-08	-0.195243	0.0599857	0.00113463	0.238779	20	0.0454347	1220	SCZ	No
chr11:68835073:68837898:clu_291535_	11	TPCN2	68836486	rs72917317	11	68817441	G	T	0.139165	-0.0526968	0.0141	0.0001934	0.307612	0.0464254	3.45062e-11	-0.17131	0.0526259	0.00113299	0.213038	20	0.045406	1219	SCZ	No
ENSG00000104047.15	15	DTWD1	49930831	rs11637582	15	49968752	A	G	0.39662	-0.0305004	0.0089	0.0005813	0.0884347	0.00844827	1.21444e-25	-0.344892	0.105895	0.0011263	0.11688	20	0.0451748	1218	SCZ	Yes
chr14:55309772:55310725:clu_124633_	14	GCH1	55310248	rs112159692	14	55364169	A	G	0.0805169	0.0544984	0.0138	8.145e-05	0.243117	0.0421554	8.06171e-09	0.224165	0.0687955	0.00112032	0.472211	7	0.044972	1217	SCZ	No
ENSG00000070831.17	1	CDC42	22389928	rs11577378	1	22420449	T	C	0.166998	-0.040998	0.0125	0.001033	0.338317	0.0117791	2.03049e-181	-0.121182	0.0371877	0.0011194	0.424376	20	0.0449719	1216	SCZ	No
chr7:23724291:23728888:clu_301526_	7	FAM221A	23726590	rs7802834	7	23727944	T	C	0.153082	-0.0447045	0.0125	0.0003556	-0.300378	0.0379635	2.52708e-15	0.148828	0.0456679	0.00111839	0.739553	20	0.0449684	1215	SCZ	No
chr5:176947145:176948975:clu_47507_	5	FAM193B	176948060	rs28367897	5	176986206	G	A	0.522863	0.0341985	0.0092	0.0001915	-0.18075	0.026655	1.19266e-11	-0.189203	0.0580448	0.00111568	0.907281	20	0.0448964	1214	SCZ	No
chr1:22379361:22404922:clu_100618_	1	CDC42	22392142	rs11577378	1	22420449	T	C	0.166998	-0.040998	0.0125	0.001033	1.03094	0.0342028	1.37294e-199	-0.0397677	0.0121965	0.0011118	0.365843	20	0.0448208	1213	SCZ	No
chr5:87566402:87577859:clu_169721_	5	TMEM161B-AS1	87572130	rs4269995	5	87701223	T	C	0.253479	-0.035203	0.01	0.0004067	0.314409	0.0363719	5.41449e-18	-0.111966	0.034342	0.00111288	0.0742265	20	0.0448208	1212	SCZ	No
chr8:135687131:135725088:clu_69882_	8	ZFAT	135706110	rs10216834	8	135799294	A	G	0.202783	0.0398017	0.0107	0.0001887	-0.243013	0.0358551	1.22148e-11	-0.163784	0.050226	0.00111043	0.698428	16	0.0448208	1211	SCZ	No
chr10:3791210:3791865:clu_220522_	10	RP11-184A2.3	3791538	rs7089867	10	3795187	A	G	0.365805	-0.0307038	0.0092	0.0007973	0.442289	0.0289712	1.27858e-52	-0.0694202	0.0212921	0.00111267	0.112384	20	0.0448208	1210	SCZ	No
chr16:74695349:74700684:clu_186682_	16	RFWD3	74698016	rs4887779	16	74647795	C	T	0.370775	-0.0309954	0.0089	0.0005375	-0.293241	0.0315879	1.64273e-20	0.1057	0.0324159	0.00111126	0.524207	20	0.0448208	1209	SCZ	No
chr1:108728576:108738054:clu_213763_	1	SLC25A24	108733315	rs663481	1	108743178	G	C	0.246521	-0.0363994	0.0103	0.0003984	0.31222	0.0368531	2.41182e-17	-0.116583	0.0357446	0.00110805	0.71346	20	0.0448173	1208	SCZ	No
chr3:85932593:85961523:clu_140811_	3	CADM2	85947058	rs12485709	3	86025251	C	T	0.406561	0.0323992	0.0089	0.0002539	0.216194	0.029416	1.98924e-13	0.149862	0.0459401	0.00110581	0.136212	20	0.0448173	1207	SCZ	No
chr3:136555791:136561073:clu_31129_	3	RP11-85F14.5	136558432	rs9289519	3	136563057	C	T	0.34493	0.0369007	0.0093	6.895e-05	0.192295	0.0335772	1.02249e-08	0.191896	0.0588367	0.00110821	0.114227	11	0.0448173	1206	SCZ	No
chr10:28879761:28897115:clu_221736_	10	WAC	28888438	rs332126	10	28845795	G	A	0.195825	0.0425038	0.0108	8.404e-05	-0.192518	0.0330311	5.59664e-09	-0.220778	0.0676901	0.00110783	0.880969	13	0.0448173	1205	SCZ	No
chr3:197351058:197354651:clu_33510_	3	AC024560.3	197352854	rs73891642	3	197346558	C	A	0.0785288	-0.0551035	0.0168	0.00106	1.60264	0.0502176	1.71426e-223	-0.034383	0.0105379	0.00110323	0.424905	20	0.0447643	1204	SCZ	No
chr16:69354672:69354992:clu_39315_	16	VPS4A	69354832	rs7199566	16	69276047	G	C	0.228628	0.0370998	0.0099	0.0001755	-0.267174	0.0402269	3.10148e-11	-0.13886	0.042546	0.00109942	0.805718	6	0.0446466	1203	SCZ	No
chr7:140706335:140714351:clu_272028_	7	MRPS33	140710343	rs1961288	7	140751388	A	G	0.210736	-0.0370998	0.0104	0.0003892	0.314274	0.0386225	4.05018e-16	-0.118049	0.0361326	0.0010865	0.0696689	20	0.0441588	1202	SCZ	No
chr13:44058288:44079628:clu_135297_	13	ENOX1	44068958	rs9590769	13	44095877	T	C	0.270378	0.0323992	0.0097	0.0007927	-0.487471	0.030889	4.1811e-56	-0.0664639	0.0203394	0.0010841	0.073683	20	0.0440981	1201	SCZ	No
chr1:65656512:65661592:clu_104311_	1	AK4	65659052	rs4511159	1	65661665	A	G	0.306163	-0.0333961	0.0092	0.0002843	-0.207546	0.0275918	5.3942e-14	0.160909	0.0492193	0.00107839	0.0741489	14	0.0439023	1200	SCZ	No
chr9:130213083:130213329:clu_77858_	9	RPL12	130213206	rs7870737	9	130196807	G	A	0.366799	-0.0300984	0.0088	0.0006133	0.322827	0.0289352	6.62559e-29	-0.0932339	0.0285113	0.00107522	0.0893284	20	0.0438095	1199	SCZ	No
chr1:61195339:61291008:clu_212468_	1	RP11-436K8.1	61243174	rs4915700	1	61177973	C	A	0.425447	-0.0358034	0.0088	4.552e-05	0.144062	0.026197	3.81546e-08	-0.248527	0.0759854	0.00107274	0.559447	16	0.043795	1198	SCZ	No
ENSG00000153922.11	5	CHD1	98227200	rs466340	5	98240022	G	T	0.277336	-0.0336959	0.0098	0.0005888	0.0920181	0.00868373	3.08979e-26	-0.366187	0.111967	0.0010736	0.519895	20	0.043795	1197	SCZ	No
chr10:3792570:3794096:clu_220522_	10	RP11-184A2.3	3793333	rs7089867	10	3795187	A	G	0.365805	-0.0307038	0.0092	0.0007973	0.45277	0.0275956	1.6951e-60	-0.0678132	0.0207354	0.00107397	0.0820893	20	0.043795	1196	SCZ	No
chr1:108679459:108681705:clu_213762_	1	SLC25A24	108680582	rs11809034	1	108683786	T	C	0.255467	-0.035203	0.0098	0.0003134	0.253521	0.0319944	2.30141e-15	-0.138857	0.0424422	0.00106916	0.140448	20	0.0437083	1195	SCZ	No
chr15:51669697:51675982:clu_229110_	15	GLDN	51672840	rs2445738	15	51675625	T	C	0.39662	0.0316042	0.0092	0.0005995	-0.312096	0.0289885	4.97118e-27	-0.101264	0.0309423	0.00106533	0.31712	20	0.0435884	1194	SCZ	No
chr13:44058288:44241615:clu_135297_	13	ENOX1	44149952	rs6561128	13	44063268	T	C	0.272366	0.0328022	0.0097	0.0006972	0.411326	0.0314018	3.34592e-39	0.0797474	0.0243555	0.00105921	0.1416	20	0.0433742	1193	SCZ	No
ENSG00000118260.15	2	CREB1	208432586	rs2551928	2	208465778	A	G	0.176938	0.040902	0.0109	0.0001673	0.0703058	0.0104844	2.0037e-11	0.581773	0.177661	0.00105801	0.782804	9	0.0433614	1192	SCZ	No
chr5:59284544:59286057:clu_42849_	5	PDE4D	59285300	rs9686716	5	59290132	A	G	0.297217	0.0319035	0.0095	0.0007647	0.496545	0.0336229	2.35381e-49	0.064251	0.0196206	0.00105787	0.348834	20	0.0433614	1191	SCZ	No
chr10:28813540:28821371:clu_281970_	10	WAC-AS1	28817456	rs2998283	10	28812066	C	T	0.220676	0.0341985	0.0104	0.001026	1.10532	0.030117	7.05153e-295	0.0309399	0.00944672	0.00105588	0.127565	20	0.0433571	1190	SCZ	No
chr15:78570643:78580631:clu_21771_	15	WDR61	78575637	rs6996	15	78573487	T	A	0.2167	0.0343016	0.0103	0.0008337	-0.6071	0.0335871	4.9815e-73	-0.0565008	0.0172515	0.00105613	0.123644	20	0.0433571	1189	SCZ	No
chr9:130211987:130213560:clu_77858_	9	RPL12	130212774	rs2243608	9	130226909	T	C	0.367793	-0.0296966	0.0088	0.0007333	0.428665	0.0314021	1.9965e-42	-0.069277	0.0211469	0.0010529	0.457307	20	0.0432973	1188	SCZ	No
chr1:224544695:224548197:clu_110925_	1	CNIH4	224546446	rs7517754	1	224544529	A	G	0.249503	0.0418039	0.0102	4.546e-05	0.183902	0.0337033	4.85651e-08	0.227317	0.0693675	0.0010492	0.496484	11	0.0431815	1187	SCZ	No
ENSG00000154479.13	2	CCDC173	170526425	rs62621446	2	170550963	A	G	0.134195	0.0431998	0.0127	0.0006623	0.133977	0.0109522	2.07475e-34	0.322442	0.0983889	0.00104835	0.0759208	20	0.0431815	1186	SCZ	No
chr17:61571427:61571733:clu_261919_	17	ACE	61571580	rs4323	17	61562954	T	C	0.422465	0.0340016	0.0087	9.159e-05	0.161725	0.0268754	1.77052e-09	0.210244	0.0641452	0.00104686	0.510648	20	0.0431579	1185	SCZ	No
chr5:176952206:176981250:clu_47499_	5	FAM193B	176966728	rs2630758	5	176938343	A	G	0.523857	0.0339955	0.0091	0.0001873	-0.188709	0.0276114	8.23124e-12	-0.180148	0.0549561	0.00104535	0.358636	20	0.0431321	1184	SCZ	No
chr4:1195250:1202364:clu_273411_	4	SPON2	1198807	rs1250106	4	1202024	A	G	0.4334	0.0300984	0.0088	0.0006224	-0.369461	0.0320503	9.58705e-31	-0.0814659	0.0248448	0.00104179	0.154901	20	0.0430217	1183	SCZ	No
chr6:13597248:13599264:clu_174246_	6	SIRT5	13598256	rs3757261	6	13599303	T	C	0.242545	0.0338981	0.0102	0.0008911	-0.655785	0.0324212	5.65939e-91	-0.0516909	0.0157624	0.00104037	0.233296	20	0.0430217	1182	SCZ	No
chr14:64957258:64961961:clu_124954_	14	ZBTB25	64959610	rs11627122	14	64906591	G	A	0.365805	0.0316971	0.0091	0.0004771	-0.318783	0.032793	2.45171e-22	-0.0994316	0.0303232	0.00104156	0.4467	20	0.0430217	1181	SCZ	No
chr11:77851118:77852552:clu_292267_	11	KCTD21-AS1	77851835	rs1263578	11	77867049	G	C	0.467197	0.0307038	0.0086	0.0003752	0.208608	0.025128	1.02506e-16	0.147184	0.0448761	0.00103888	0.49427	20	0.0430106	1180	SCZ	No
chr4:130023946:130030462:clu_298789_	4	C4orf33	130027204	rs1757923	4	130058670	T	C	0.193837	-0.0388032	0.0113	0.000629	-0.475178	0.0426843	8.72604e-29	0.0816603	0.0248862	0.00103311	0.0777426	20	0.042808	1179	SCZ	No
chr2:27327245:27341714:clu_88971_	2	CGREF1	27334480	rs7582361	2	27336376	C	T	0.387674	-0.0350968	0.0089	7.933e-05	-0.185506	0.0312909	3.05851e-09	0.189195	0.0576215	0.00102558	0.178605	20	0.0426286	1178	SCZ	No
chr5:87587293:87588385:clu_169722_	5	TMEM161B-AS1	87587839	rs12514004	5	87565796	A	G	0.257455	-0.0339955	0.0099	0.0006285	-0.400044	0.0357219	4.131e-29	0.0849795	0.0258845	0.001027	0.0622884	20	0.0426286	1177	SCZ	No
chr14:104462144:104470575:clu_253755_	14	TDRD9	104466360	rs743212	14	104365941	T	C	0.285288	-0.0338022	0.0096	0.0004623	-0.336058	0.0370194	1.10694e-19	0.100584	0.0306401	0.00102791	0.0616744	20	0.0426286	1176	SCZ	No
ENSG00000159753.14	16	CARMIL2	67685181	rs8047631	16	67843046	T	G	0.0397614	0.0707015	0.0198	0.0003478	0.128855	0.0154235	6.57393e-17	0.548692	0.167109	0.00102547	0.905723	20	0.0426286	1175	SCZ	No
chr17:19912737:19921300:clu_257400_	17	SPECC1	19917018	rs7223910	17	19982768	A	G	0.192843	0.0406033	0.0105	0.0001186	-0.219814	0.0353833	5.21882e-10	-0.184716	0.0562657	0.00102735	0.229548	20	0.0426286	1174	SCZ	No
chr1:53732319:53736700:clu_212222_	1	LRP8	53734510	rs7542607	1	53736613	G	A	0.395626	-0.0298015	0.0088	0.0007484	-0.35438	0.0262775	1.8891e-41	0.0840947	0.0256031	0.00102143	0.431869	20	0.0425648	1173	SCZ	No
chr20:37531435:37534612:clu_50392_	20	PPP1R16B	37533024	rs4812332	20	37534665	T	C	0.335984	-0.0377003	0.0093	5.595e-05	-0.149294	0.0266437	2.10276e-08	0.252525	0.0768862	0.00102202	0.300929	7	0.0425648	1172	SCZ	No
chr4:1166467:1202364:clu_273411_	4	SPON2	1184416	rs1250106	4	1202024	A	G	0.4334	0.0300984	0.0088	0.0006224	-0.377789	0.0318866	2.20623e-32	-0.0796699	0.0242446	0.00101588	0.144173	20	0.0423816	1171	SCZ	No
chr6:30683484:30684659:clu_243722_	6	MDC1	30684072	rs73391152	6	28689004	T	G	0.0795229	-0.079698	0.0203	8.584e-05	0.476802	0.0793905	1.90412e-09	-0.167151	0.0508651	0.00101562	0.0537714	4	0.0423816	1170	SCZ	No
chr14:71996087:72043252:clu_251777_	14	SIPA1L1	72019670	rs35468256	14	71839524	G	A	0.235586	0.0372035	0.0101	0.0002399	0.236606	0.0324759	3.20241e-13	0.157238	0.0478326	0.00101168	0.168306	20	0.0422785	1169	SCZ	No
chr11:74651927:74659973:clu_15348_	11	XRRA1	74655950	rs61894779	11	74514603	T	C	0.285288	-0.0327963	0.0097	0.0006867	-0.471143	0.0333438	2.48672e-45	0.06961	0.0211694	0.00100819	0.640731	20	0.0421686	1168	SCZ	No
chr13:44811710:44812964:clu_63398_	13	SMIM2-AS1	44812337	rs4942282	13	44708416	A	G	0.146123	0.0428031	0.0125	0.0006511	-0.480945	0.0406964	3.15534e-32	-0.0889979	0.0270595	0.00100555	0.167271	20	0.0420946	1167	SCZ	No
chr2:24163518:24175340:clu_232842_	2	UBXN2A	24169429	rs113125845	2	24185760	G	A	0.159046	0.0416974	0.0122	0.0006525	0.493141	0.0407024	8.71344e-34	0.0845547	0.0257049	0.00100387	0.688004	20	0.0420603	1166	SCZ	No
chr3:197022279:197023217:clu_33481_	3	DLG1	197022748	rs2341184	3	196930781	C	T	0.291252	-0.0332026	0.0097	0.0006647	0.42117	0.0353944	1.19327e-32	-0.0788344	0.0239651	0.00100346	0.0525575	20	0.0420603	1165	SCZ	No
chr4:1201947:1202364:clu_273411_	4	SPON2	1202156	rs6821834	4	1234490	G	A	0.418489	0.0344983	0.0089	0.0001017	-0.187814	0.0301693	4.80555e-10	-0.183683	0.0558225	0.00100014	0.208565	20	0.0419756	1164	SCZ	No
chr13:96536934:96540146:clu_136204_	13	UGGT2	96538540	rs7991413	13	96681182	A	G	0.434394	0.034695	0.0088	8.507e-05	0.181316	0.0303397	2.28392e-09	0.191351	0.0581442	0.000998438	0.457298	20	0.0419404	1163	SCZ	No
chr1:53736825:53736899:clu_212222_	1	LRP8	53736862	rs7542607	1	53736613	G	A	0.395626	-0.0298015	0.0088	0.0007484	0.388481	0.0276702	8.91183e-45	-0.0767128	0.023302	0.000994371	0.50824	20	0.0418055	1162	SCZ	No
chr4:1161444:1163405:clu_273409_	4	SPON2	1162424	rs1250106	4	1202024	A	G	0.4334	0.0300984	0.0088	0.0006224	-0.368088	0.0301811	3.26679e-34	-0.0817698	0.0248297	0.000990452	0.205418	20	0.0417406	1161	SCZ	No
chr12:110019355:110023827:clu_85298_	12	MVK	110021591	rs4766480	12	110035773	G	C	0.175944	-0.0428008	0.0113	0.0001587	-0.221611	0.0332533	2.6584e-11	0.193135	0.0586503	0.000991284	0.279788	18	0.0417406	1160	SCZ	No
chr13:44456499:44457907:clu_63381_	13	LACC1	44457203	rs9567307	13	44471877	G	A	0.227634	0.0386992	0.0103	0.0001744	-0.212054	0.0310145	8.07225e-12	-0.182497	0.0554231	0.000991973	0.48335	15	0.0417406	1159	SCZ	No
ENSG00000124523.17	6	SIRT5	13594924	rs3757261	6	13599303	T	C	0.242545	0.0338981	0.0102	0.0008911	0.253797	0.0101235	1.05308e-138	0.133564	0.0405411	0.000985889	0.111411	20	0.0415921	1158	SCZ	No
chr8:77755007:77761231:clu_164230_	8	ZFHX4	77758119	rs2733733	8	77745635	A	G	0.449304	0.0323992	0.0087	0.0001898	0.192566	0.0272231	1.50925e-12	0.16825	0.051058	0.000983266	0.612416	20	0.0415173	1157	SCZ	No
chr8:52812006:52823980:clu_163579_	8	RP11-110G21.1	52817993	rs17284746	8	52842880	A	G	0.22664	0.0442968	0.0107	3.272e-05	0.209766	0.0384791	4.99643e-08	0.211172	0.0640507	0.000977394	0.743215	20	0.041305	1156	SCZ	No
chr14:71787898:71979460:clu_251775_	14	SIPA1L1	71883679	rs4902938	14	72014778	T	C	0.235586	0.0358979	0.0101	0.0003959	-0.256584	0.029026	9.58761e-19	-0.139907	0.0424259	0.000974895	0.597525	20	0.0412351	1155	SCZ	No
chr13:44747009:44812964:clu_63398_	13	SMIM2-AS1	44779986	rs4942282	13	44708416	A	G	0.146123	0.0428031	0.0125	0.0006511	-0.509065	0.0414843	1.29201e-34	-0.0840818	0.0254929	0.000972912	0.155396	20	0.0411869	1154	SCZ	No
ENSG00000214517.10	11	PPME1	73924030	rs10898966	11	73960104	T	C	0.161034	-0.0418039	0.0117	0.000343	0.0965959	0.011252	9.10273e-18	-0.432771	0.131195	0.000971391	0.130638	20	0.0411582	1153	SCZ	No
chr1:102302581:102375592:clu_213687_	1	OLFM3	102339086	rs2339117	1	102375938	T	C	0.446322	-0.0327963	0.0087	0.0001563	0.19888	0.0291707	9.2449e-12	-0.164905	0.0499866	0.00097035	0.480705	11	0.0411498	1152	SCZ	No
chr19:38664312:38673159:clu_202156_	19	SIPA1L3	38668736	rs4803828	19	38663860	A	C	0.124254	-0.0524976	0.0131	6.482e-05	0.243998	0.0419406	5.9659e-09	-0.215156	0.0651938	0.000966003	0.394165	17	0.041001	1151	SCZ	No
chr22:30775802:30776051:clu_7880_	22	RNF215	30775926	rs5749075	22	30759603	A	G	0.254473	-0.0349037	0.0101	0.0005491	-0.338606	0.0302828	5.02633e-29	0.103081	0.0312203	0.000960954	0.41801	20	0.0408221	1150	SCZ	No
chr15:52675380:52676358:clu_20236_	15	MYO5A	52675869	rs2444013	15	52703166	A	T	0.373757	-0.0343048	0.009	0.0001316	0.201874	0.0305338	3.80416e-11	-0.169932	0.0514605	0.000959389	0.258429	20	0.0407911	1149	SCZ	No
chr10:28813540:28814877:clu_281970_	10	WAC-AS1	28814208	rs2807763	10	28817631	C	G	0.220676	0.0355988	0.0104	0.0006154	0.437834	0.0347205	1.85415e-36	0.0813066	0.0246129	0.000955125	0.361934	20	0.0406452	1148	SCZ	No
chr8:22419049:22419378:clu_162260_	8	SORBS3	22419214	rs2248987	8	22399002	G	C	0.45825	-0.0311013	0.0087	0.0003443	-0.224252	0.0259337	5.28103e-18	0.138689	0.0419802	0.000954271	0.707108	20	0.0406443	1147	SCZ	No
chr4:1198904:1201668:clu_273411_	4	SPON2	1200286	rs1250106	4	1202024	A	G	0.4334	0.0300984	0.0088	0.0006224	-0.411499	0.0321281	1.47798e-37	-0.0731434	0.0221346	0.000951514	0.155859	20	0.0405622	1146	SCZ	No
chr6:13597248:13601066:clu_174246_	6	SIRT5	13599157	rs3757261	6	13599303	T	C	0.242545	0.0338981	0.0102	0.0008911	0.989002	0.0315937	4.14787e-215	0.0342751	0.0103714	0.000950537	0.316176	20	0.0405622	1145	SCZ	No
chr8:52812767:52823980:clu_163579_	8	RP11-110G21.1	52818374	rs17284746	8	52842880	A	G	0.22664	0.0442968	0.0107	3.272e-05	0.21458	0.039111	4.10128e-08	0.206435	0.062468	0.000950954	0.809205	20	0.0405622	1144	SCZ	No
chr11:77885629:77888098:clu_15573_	11	KCTD21	77886864	rs1263738	11	77857694	A	G	0.470179	0.031799	0.0086	0.0002236	-0.211941	0.028754	1.69544e-13	-0.150037	0.0453966	0.000949702	0.877004	20	0.0405622	1143	SCZ	No
chr17:43623310:43631525:clu_260269_	17	RP11-798G7.6	43627418	rs62074125	17	44852612	C	A	0.230616	0.0386992	0.0107	0.0002811	-0.304121	0.0373578	3.92832e-16	-0.12725	0.0384994	0.000948969	0.11837	20	0.0405622	1142	SCZ	No
chr12:2077076:2102430:clu_188089_	12	DCP1B	2089753	rs61908044	12	2116750	G	A	0.157058	0.0442027	0.0124	0.0003475	-0.311396	0.0352309	9.6828e-19	-0.14195	0.0429373	0.000946426	0.221669	20	0.0405221	1141	SCZ	Yes
chr1:207244918:207252299:clu_110351_	1	PFKFB2	207248608	rs1060287	1	207250456	T	C	0.436382	-0.0324962	0.0087	0.0001874	0.199131	0.0279827	1.10928e-12	-0.16319	0.0493425	0.000942021	0.119376	20	0.0403934	1140	SCZ	No
chr13:44720991:44746835:clu_63398_	13	SMIM2-AS1	44733913	rs4942282	13	44708416	A	G	0.146123	0.0428031	0.0125	0.0006511	-0.505088	0.0396032	2.97247e-37	-0.0847438	0.0256246	0.000942594	0.225794	20	0.0403934	1139	SCZ	No
chr5:6621857:6623327:clu_41362_	5	NSUN2	6622592	rs567289	5	6612464	A	G	0.328032	-0.0328952	0.0092	0.0003687	-0.267148	0.0306143	2.63208e-18	0.123134	0.0372166	0.000937675	0.130193	20	0.0402559	1138	SCZ	Yes
chr11:30353347:30354413:clu_288345_	11	ARL14EP	30353880	rs1222220	11	30343925	C	A	0.333996	-0.0375046	0.0091	3.414e-05	-0.169242	0.0305009	2.87719e-08	0.221603	0.0669786	0.000937735	0.177686	15	0.0402559	1137	SCZ	No
chr5:60341431:60341667:clu_168529_	5	NDUFAF2	60341549	rs7722373	5	60247815	A	G	0.461233	-0.0338022	0.0086	8.568e-05	0.202835	0.0330776	8.67302e-10	-0.166649	0.0503611	0.000936029	0.0607833	20	0.0402534	1136	SCZ	No
chr15:49923255:49924356:clu_228980_	15	DTWD1	49923806	rs11637582	15	49968752	A	G	0.39662	-0.0305004	0.0089	0.0005813	-0.391719	0.0306611	2.23936e-37	0.077863	0.0235236	0.00093296	0.33225	20	0.0401567	1135	SCZ	Yes
chr3:64008199:64008951:clu_28984_	3	PSMD6	64008575	rs73119035	3	63993966	G	A	0.136183	0.0471964	0.0127	0.0002086	0.303989	0.0417117	3.14941e-13	0.155257	0.046896	0.000930721	0.353591	20	0.0400957	1134	SCZ	No
chr8:135669980:135705389:clu_69882_	8	ZFAT	135687684	rs28629309	8	135842388	C	T	0.220676	0.0380965	0.0103	0.0002206	-0.253517	0.0341334	1.10887e-13	-0.150272	0.0453875	0.000930066	0.378752	14	0.0400957	1133	SCZ	No
chr1:61128697:61291008:clu_212468_	1	RP11-436K8.1	61209852	rs2199372	1	61152325	T	C	0.420477	-0.0319965	0.0088	0.0002648	0.242581	0.0302467	1.05694e-15	-0.1319	0.0398306	0.000927848	0.0690604	20	0.0400425	1132	SCZ	No
chr22:43308163:43355805:clu_9725_	22	PACSIN2	43331984	rs5759082	22	43401079	G	A	0.444334	-0.0323992	0.0087	0.0001971	-0.205731	0.0283953	4.31655e-13	0.157484	0.0475475	0.000925858	0.627895	20	0.039992	1131	SCZ	No
chr11:74562248:74563034:clu_15343_	11	XRRA1	74562641	rs17133461	11	74499824	A	G	0.2833	-0.0326027	0.0097	0.0007471	-0.671935	0.0341768	4.693e-86	0.0485206	0.0146453	0.000922881	0.221061	20	0.0398987	1130	SCZ	No
chr1:207244918:207245549:clu_110351_	1	PFKFB2	207245234	rs1060287	1	207250456	T	C	0.436382	-0.0324962	0.0087	0.0001874	-0.207917	0.0289537	6.92073e-13	0.156295	0.0471658	0.000920614	0.22156	17	0.0398359	1129	SCZ	No
chr8:9758122:9761580:clu_65886_	8	LINC00599	9759851	rs12548011	8	9756449	G	T	0.228628	0.0384031	0.01	0.0001157	0.258	0.0393388	5.43813e-11	0.148849	0.0449156	0.000919817	0.299803	20	0.0398359	1128	SCZ	No
chr2:196712361:196718067:clu_95582_	2	DNAH7	196715214	rs73040695	2	196799297	T	A	0.0457256	-0.0768036	0.0218	0.0004166	-0.643147	0.0657942	1.4396e-22	0.119418	0.0360301	0.000918387	0.359717	20	0.0398122	1127	SCZ	No
chr6:32714191:32714359:clu_175427_	6	HLA-DQA2	32714275	rs661330	6	32577472	C	T	0.206759	0.0701972	0.0204	0.0005895	-0.603123	0.0489148	6.23823e-35	-0.116389	0.0351164	0.000918437	0.138333	20	0.0398122	1126	SCZ	No
chr1:43898861:43900057:clu_103030_	1	SZT2	43899459	rs2105029	1	43933689	C	T	0.402584	-0.0366983	0.0089	3.612e-05	-0.158575	0.0284186	2.40542e-08	0.231425	0.069786	0.000912479	0.0789584	19	0.0397143	1125	SCZ	No
chr7:121948611:121949638:clu_306956_	7	FEZF1-AS1	121949124	rs6968240	7	121942674	A	C	0.411531	-0.0377966	0.0092	3.704e-05	-0.156136	0.0278078	1.9673e-08	0.242074	0.0730113	0.000914552	0.468648	4	0.0397143	1124	SCZ	No
chr9:136337298:136338227:clu_78986_	9	SLC2A6	136337762	rs1179039	9	136241340	A	G	0.0854871	0.0615031	0.0166	0.0002139	-0.423419	0.0569252	1.021e-13	-0.145254	0.0437991	0.000911965	0.789906	20	0.0397143	1123	SCZ	No
chr13:44722212:44727783:clu_63398_	13	SMIM2-AS1	44724998	rs4942282	13	44708416	A	G	0.146123	0.0428031	0.0125	0.0006511	-0.489865	0.0369037	3.26994e-40	-0.0873774	0.0263526	0.000914126	0.127323	20	0.0397143	1122	SCZ	No
chr15:74460305:74471497:clu_21427_	15	RP11-665J16.1	74465901	rs12907503	15	74479539	T	C	0.189861	0.036104	0.0106	0.0006656	0.546986	0.0376137	6.54684e-48	0.0660053	0.0199034	0.000912219	0.295363	20	0.0397143	1121	SCZ	No
chr19:1446340:1452983:clu_196064_	19	APC2	1449662	rs2656873	19	1457478	T	C	0.415507	-0.0398953	0.01	6.501e-05	0.185081	0.0310403	2.48232e-09	-0.215556	0.0650091	0.000913885	0.555839	9	0.0397143	1120	SCZ	No
chr11:544780:548645:clu_287055_	11	LRRC56	546712	rs7938775	11	537031	C	G	0.212724	-0.0448013	0.0109	4.188e-05	0.195059	0.0346678	1.83879e-08	-0.22968	0.0692024	0.000903528	0.564805	20	0.039446	1119	SCZ	No
chr4:1173329:1183005:clu_273411_	4	SPON2	1178167	rs1250092	4	1210654	G	A	0.419483	0.0310986	0.0088	0.000435	-0.308669	0.0318668	3.45043e-22	-0.100751	0.0303477	0.000900567	0.207196	20	0.0393519	1118	SCZ	No
chr8:52812585:52858996:clu_163579_	8	RP11-110G21.1	52835790	rs17284746	8	52842880	A	G	0.22664	0.0442968	0.0107	3.272e-05	0.219183	0.0394289	2.71428e-08	0.2021	0.0608681	0.000899227	0.777228	20	0.0393368	1117	SCZ	No
chr19:49165874:49166720:clu_60336_	19	NTN5	49166297	rs35866622	19	49218060	T	C	0.440358	0.0366951	0.0089	3.56e-05	-0.146057	0.026081	2.1419e-08	-0.251238	0.0756688	0.000899417	0.264668	20	0.0393368	1116	SCZ	No
chr4:185624227:185631226:clu_278479_	4	MLF1IP	185627726	rs7679215	4	185635311	C	T	0.311133	-0.034695	0.0092	0.0001656	0.213273	0.0304317	2.41315e-12	-0.162679	0.0489861	0.000897223	0.331861	20	0.0393113	1115	SCZ	No
chr4:1173329:1188778:clu_273411_	4	SPON2	1181054	rs1250106	4	1202024	A	G	0.4334	0.0300984	0.0088	0.0006224	-0.455503	0.0327421	5.36788e-44	-0.0660773	0.0198946	0.00089576	0.182236	20	0.0392824	1114	SCZ	No
chr4:1195161:1202364:clu_273411_	4	SPON2	1198762	rs1250106	4	1202024	A	G	0.4334	0.0300984	0.0088	0.0006224	-0.450924	0.0322834	2.45503e-44	-0.0667484	0.0200921	0.000893338	0.164304	20	0.0392114	1113	SCZ	No
chr5:87583439:87588385:clu_169722_	5	TMEM161B-AS1	87585912	rs12653830	5	87649529	T	A	0.255467	-0.034498	0.0099	0.00051	0.431257	0.0391371	3.08957e-28	-0.0799941	0.0240766	0.000892223	0.0509546	20	0.0392114	1112	SCZ	No
chr9:95616971:95618093:clu_76205_	9	ZNF484	95617532	rs7021090	9	95722413	T	C	0.370775	0.0368043	0.0088	3.026e-05	-0.197664	0.0361399	4.51562e-08	-0.186197	0.0560446	0.000892781	0.740704	20	0.0392114	1111	SCZ	No
chr1:61020240:61053709:clu_212466_	1	RP11-776H12.1	61036974	rs11207639	1	61051901	T	C	0.328032	0.0369026	0.009	4.534e-05	0.162554	0.0286518	1.39958e-08	0.227017	0.0683119	0.000889786	0.132715	20	0.0391952	1110	SCZ	No
chr2:110342898:110350628:clu_92864_	2	2010-09-01	110346763	rs58012425	2	110306085	C	A	0.316103	-0.0377966	0.0094	5.814e-05	0.175285	0.0296966	3.58007e-09	-0.21563	0.0648879	0.000890183	0.071886	20	0.0391952	1109	SCZ	No
chr4:1166467:1173042:clu_273411_	4	SPON2	1169754	rs1250106	4	1202024	A	G	0.4334	0.0300984	0.0088	0.0006224	-0.47127	0.0333848	3.01253e-45	-0.0638666	0.0192132	0.00088705	0.162939	20	0.0391952	1108	SCZ	No
chr4:1165862:1202364:clu_273411_	4	SPON2	1184113	rs1250106	4	1202024	A	G	0.4334	0.0300984	0.0088	0.0006224	-0.467468	0.0332343	6.15914e-45	-0.0643862	0.0193734	0.00088916	0.13244	20	0.0391952	1107	SCZ	No
chr11:544780:545361:clu_287055_	11	LRRC56	545070	rs7938775	11	537031	C	G	0.212724	-0.0448013	0.0109	4.188e-05	0.203986	0.0361105	1.61438e-08	-0.219629	0.0660827	0.000888809	0.691536	20	0.0391952	1106	SCZ	No
chr17:37814092:37814226:clu_259080_	17	STARD3	37814159	rs931992	17	37821435	G	T	0.326044	0.0341985	0.0091	0.0001819	-0.196866	0.0276701	1.12108e-12	-0.173714	0.0522765	0.000890564	0.632427	20	0.0391952	1105	SCZ	No
chr4:1166518:1173236:clu_273411_	4	SPON2	1169877	rs1250106	4	1202024	A	G	0.4334	0.0300984	0.0088	0.0006224	-0.44318	0.0312519	1.20268e-45	-0.0679147	0.0204259	0.000884389	0.118991	20	0.039135	1104	SCZ	No
chr4:1166467:1166868:clu_273411_	4	SPON2	1166668	rs1250106	4	1202024	A	G	0.4334	0.0300984	0.0088	0.0006224	-0.461437	0.0324579	7.23767e-46	-0.0652276	0.019615	0.000882939	0.202139	20	0.0391063	1103	SCZ	No
chr2:37596927:37599825:clu_233803_	2	QPCT	37598376	rs12467820	2	37572806	G	T	0.456262	0.0308977	0.0087	0.000369	-0.30325	0.0319793	2.47787e-21	-0.101889	0.0306353	0.000881458	0.242288	20	0.0390911	1102	SCZ	No
chr3:136561138:136565370:clu_31129_	3	RP11-85F14.5	136563254	rs2343663	3	136600945	A	G	0.341948	0.0366019	0.0093	8.104e-05	0.204739	0.0329037	4.89729e-10	0.178774	0.0537473	0.000880431	0.102134	13	0.0390911	1101	SCZ	No
chr6:24596846:24646263:clu_243328_	6	KIAA0319	24621554	rs2038136	6	24645947	G	C	0.382704	0.0314018	0.009	0.0004758	0.33302	0.0302783	3.87843e-28	0.0942938	0.0283526	0.000881797	0.138937	20	0.0390911	1100	SCZ	No
ENSG00000132604.11	16	TERF2	69415972	rs8053736	16	69409409	G	A	0.247515	0.0355028	0.0097	0.0002448	0.0760518	0.00953661	1.52733e-15	0.466825	0.140337	0.000879555	0.32002	20	0.0390911	1099	SCZ	No
chr4:1166467:1201668:clu_273411_	4	SPON2	1184068	rs1250106	4	1202024	A	G	0.4334	0.0300984	0.0088	0.0006224	-0.463029	0.0322839	1.18858e-46	-0.0650033	0.0195382	0.000877913	0.152125	20	0.0390607	1098	SCZ	No
chr2:172549404:172563057:clu_239261_	2	DYNC1I2	172556230	rs7564089	2	172767590	A	G	0.307157	0.0349953	0.0093	0.0001711	-0.198039	0.0277878	1.02723e-12	-0.176709	0.0531045	0.000876046	0.845422	20	0.0390132	1097	SCZ	No
chr16:4434910:4437987:clu_181646_	16	CORO7-PAM16	4436448	rs6500598	16	4470964	G	T	0.260437	0.0392015	0.01	8.434e-05	0.197713	0.0314027	3.05312e-10	0.198274	0.059581	0.000875313	0.103263	20	0.0390132	1096	SCZ	No
chr4:1190920:1195057:clu_273411_	4	SPON2	1192988	rs1250106	4	1202024	A	G	0.4334	0.0300984	0.0088	0.0006224	-0.476942	0.0329148	1.39742e-47	-0.0631072	0.0189579	0.000872202	0.146284	20	0.0389257	1095	SCZ	No
chr6:4128065:4130413:clu_242615_	6	ECI2	4129239	rs35071107	6	4135225	A	C	0.27833	-0.0355988	0.0101	0.0004242	0.356647	0.0352047	4.03867e-24	-0.0998152	0.0299844	0.000871868	0.635437	20	0.0389257	1094	SCZ	No
chr6:131191266:131199244:clu_247730_	6	EPB41L2	131195255	rs13217139	6	131194481	C	T	0.281312	-0.0346018	0.0094	0.0002529	-0.254528	0.0326286	6.15284e-15	0.135945	0.0408363	0.000871537	0.636415	20	0.0389257	1093	SCZ	No
chr8:52812083:52823980:clu_163579_	8	RP11-110G21.1	52818032	rs17284746	8	52842880	A	G	0.22664	0.0442968	0.0107	3.272e-05	0.21141	0.0377411	2.1239e-08	0.20953	0.0629348	0.000870592	0.702109	20	0.0389257	1092	SCZ	No
chr10:123673408:123681864:clu_286285_	10	ATE1	123677636	rs7078196	10	123589267	G	T	0.0785288	-0.0579999	0.0162	0.000336	-0.469801	0.051967	1.56153e-19	0.123457	0.0370884	0.000872488	0.323948	20	0.0389257	1091	SCZ	No
chr21:22154760:22175313:clu_279026_	21	LINC00320	22165036	rs9637117	21	22151569	G	A	0.083499	0.0538017	0.0142	0.0001562	-0.322896	0.0463081	3.10761e-12	-0.166623	0.0500501	0.000871215	0.172876	20	0.0389257	1090	SCZ	No
chr2:71660665:71661872:clu_235386_	2	ZNF638	71661268	rs7593986	2	71651597	G	C	0.452286	0.033805	0.0087	0.0001126	0.190815	0.0295149	1.01268e-10	0.177161	0.053195	0.000867212	0.141271	20	0.0389035	1089	SCZ	No
chr14:93920531:93934017:clu_252931_	14	UNC79	93927274	rs61992637	14	93972495	A	G	0.289264	0.0319035	0.0092	0.0005433	0.349752	0.0292369	5.57312e-33	0.0912176	0.0273873	0.000866408	0.423457	20	0.0389032	1088	SCZ	No
chr4:1173117:1173236:clu_273411_	4	SPON2	1173176	rs1250106	4	1202024	A	G	0.4334	0.0300984	0.0088	0.0006224	-0.471699	0.0320829	6.21156e-49	-0.0638086	0.0191541	0.00086434	0.136469	20	0.038846	1087	SCZ	No
chr9:132595988:132597418:clu_78483_	9	C9orf78	132596703	rs41278736	9	132597062	C	A	0.0606362	0.0644959	0.0192	0.0007783	1.50314	0.0577294	1.85166e-149	0.0429073	0.0128791	0.000863642	0.587688	20	0.038846	1086	SCZ	No
chr2:29084174:29084778:clu_89159_	2	TRMT61B	29084476	rs11690571	2	29075031	T	C	0.473161	-0.0310044	0.0087	0.0003581	-0.231659	0.0246257	5.09508e-21	0.133836	0.0401597	0.000860383	0.586551	20	0.0387394	1085	SCZ	Yes
chr2:97400263:97402874:clu_92208_	2	LMAN2L	97401568	rs72809838	2	97428320	A	G	0.295229	-0.0366019	0.0093	8.822e-05	-0.19333	0.0308496	3.68395e-10	0.189324	0.0568039	0.00085936	0.380954	19	0.0387291	1084	SCZ	No
chr3:180365031:180365953:clu_32328_	3	CCDC39	180365492	rs61111878	3	180367337	G	A	0.249503	-0.041401	0.0105	7.363e-05	-0.187858	0.0300503	4.06647e-10	0.220384	0.0660821	0.000852968	0.230297	7	0.0384765	1083	SCZ	No
chr11:68821565:68825046:clu_291534_	11	TPCN2	68823306	rs7940235	11	68820121	T	C	0.194831	-0.0416984	0.0121	0.0005482	0.494799	0.0373307	4.25136e-40	-0.0842735	0.0252674	0.000852191	0.162443	20	0.0384765	1082	SCZ	No
chr9:6981945:6984166:clu_127718_	9	KDM4C	6983056	rs10975961	9	7000653	C	A	0.0357853	0.0770971	0.0199	0.0001096	0.37909	0.0577836	5.36244e-11	0.203374	0.0609641	0.000850038	0.271332	18	0.0384153	1081	SCZ	No
chr12:79679751:79685797:clu_84213_	12	SYT1	79682774	rs7963801	12	79685226	T	C	0.419483	-0.0305004	0.0091	0.0007882	-0.957003	0.0276507	1.75778e-262	0.0318708	0.00955334	0.000849654	0.151946	20	0.0384153	1080	SCZ	No
chr4:1173329:1186948:clu_273411_	4	SPON2	1180138	rs1250106	4	1202024	A	G	0.4334	0.0300984	0.0088	0.0006224	-0.491638	0.0323901	4.89783e-52	-0.0612207	0.0183481	0.000848046	0.170879	20	0.0383963	1079	SCZ	No
chr8:118543066:118548251:clu_165293_	8	MED30	118545658	rs16889862	8	118554264	T	C	0.189861	-0.0395956	0.011	0.0003141	-0.304624	0.0342386	5.733e-19	0.129982	0.0389535	0.000847337	0.872005	20	0.0383963	1078	SCZ	No
chr12:79679751:79685788:clu_84213_	12	SYT1	79682770	rs7963801	12	79685226	T	C	0.419483	-0.0305004	0.0091	0.0007882	0.963061	0.0269606	1.85769e-279	-0.0316703	0.00949054	0.000846758	0.15191	20	0.0383963	1077	SCZ	No
chr17:44377031:44430186:clu_150645_	17	ARL17B	44403608	rs62074125	17	44852612	C	A	0.230616	0.0386992	0.0107	0.0002811	0.345988	0.0399327	4.54352e-18	0.111851	0.0335122	0.000844954	0.449461	19	0.0383629	1076	SCZ	No
ENSG00000159377.11	1	PSMB4	151373224	rs4246527	1	151403948	C	T	0.146123	-0.0388968	0.0114	0.0006408	0.169014	0.0104451	6.85236e-59	-0.230139	0.0689333	0.000842071	0.693334	20	0.0382676	1075	SCZ	No
chr3:180320338:180320679:clu_143678_	3	TTC14	180320508	rs7626274	3	180149271	A	G	0.100398	-0.0605023	0.0145	3.033e-05	-0.266966	0.0479531	2.58803e-08	0.226629	0.0678757	0.000841171	0.550614	20	0.0382623	1074	SCZ	No
chr5:52404473:52405081:clu_42623_	5	MOCS2	52404777	rs153601	5	52403786	G	A	0.456262	0.0303974	0.0086	0.0004116	-0.308051	0.0302538	2.38058e-24	-0.0986763	0.0295516	0.00084046	0.20834	20	0.0382623	1073	SCZ	No
chr5:52404473:52405542:clu_42623_	5	MOCS2	52405008	rs153602	5	52404312	T	C	0.456262	0.0302015	0.0086	0.0004571	0.322595	0.0299276	4.31845e-27	0.0936206	0.028038	0.000840616	0.133833	20	0.0382623	1072	SCZ	No
chr1:53712728:53715052:clu_212220_	1	LRP8	53713890	rs5174	1	53712727	T	C	0.395626	-0.0310044	0.0088	0.0004267	-0.261403	0.0249224	9.73988e-26	0.118607	0.035513	0.000838285	0.847678	16	0.0382378	1071	SCZ	No
chr5:107521948:107524841:clu_44452_	5	FBXL17	107523394	rs158169	5	107519470	A	T	0.321074	-0.0338981	0.0095	0.0003665	0.297428	0.031316	2.14713e-21	-0.113971	0.0341202	0.000836985	0.650535	20	0.0382142	1070	SCZ	No
chr15:74448243:74448468:clu_21427_	15	RP11-665J16.1	74448356	rs12907503	15	74479539	T	C	0.189861	0.036104	0.0106	0.0006656	0.588092	0.0343641	1.17618e-65	0.0613917	0.0183779	0.000836226	0.370083	20	0.0382142	1069	SCZ	No
chr15:97883337:97930915:clu_22783_	15	CTD-2147F2.2	97907126	rs4451923	15	97939149	G	A	0.367793	0.0353992	0.0091	9.702e-05	-0.176506	0.0270814	7.14261e-11	-0.200555	0.0600409	0.000836858	0.0514841	14	0.0382142	1068	SCZ	No
ENSG00000164758.7	8	MED30	118542726	rs62521203	8	118556133	G	A	0.189861	-0.0394995	0.011	0.0003183	0.103527	0.0113265	6.23253e-20	-0.381538	0.114158	0.000831185	0.198951	20	0.0380561	1067	SCZ	No
chr6:25106757:25107336:clu_243352_	6	CMAHP	25107046	rs3818268	6	25092425	T	C	0.228628	-0.0355961	0.0105	0.0007025	-0.80263	0.0400368	2.13015e-89	0.0443493	0.0132677	0.000829835	0.0901027	20	0.0380299	1066	SCZ	No
chr4:26622310:26638833:clu_296036_	4	TBC1D19	26630572	rs28667801	4	26785356	T	A	0.430417	0.0375046	0.009	3.411e-05	-0.152209	0.027164	2.10257e-08	-0.246402	0.0736884	0.000826292	0.530853	10	0.0379031	1065	SCZ	No
chr10:123681926:123683781:clu_286285_	10	ATE1	123682854	rs7073961	10	123663470	C	T	0.0755467	-0.0630996	0.0164	0.0001199	0.342628	0.050632	1.31457e-11	-0.184163	0.0550612	0.000823703	0.225393	20	0.0378199	1064	SCZ	No
chr15:49917628:49923198:clu_228980_	15	DTWD1	49920413	rs12050624	15	49952570	A	G	0.397614	-0.0310986	0.0088	0.0004206	-0.311752	0.0300377	3.09995e-25	0.0997543	0.0298191	0.000821876	0.287704	20	0.0377715	1063	SCZ	Yes
chr4:185623290:185631226:clu_278479_	4	MLF1IP	185627258	rs7679215	4	185635311	C	T	0.311133	-0.034695	0.0092	0.0001656	0.220682	0.0303814	3.76562e-13	-0.157217	0.0469727	0.000816953	0.394622	20	0.0375806	1062	SCZ	No
chr2:97568444:97574755:clu_92195_	2	FAM178B	97571600	rs7591775	2	97579270	C	T	0.141153	0.0467038	0.0131	0.0003642	0.475771	0.0489163	2.33082e-22	0.0981645	0.0293257	0.000815779	0.504454	20	0.037562	1061	SCZ	No
chr10:53822391:53822548:clu_222701_	10	PRKG1	53822470	rs34997494	10	53822301	G	A	0.0467197	-0.0711013	0.0199	0.0003495	0.707113	0.0736369	7.78794e-22	-0.100552	0.0300275	0.000812071	0.101492	8	0.0374265	1060	SCZ	No
chr21:22129735:22150736:clu_279024_	21	LINC00320	22140236	rs28565157	21	22130255	A	T	0.0815109	0.0527997	0.0141	0.0001862	0.332341	0.0443515	6.71326e-14	0.158872	0.0474289	0.000809032	0.225654	20	0.0373217	1059	SCZ	No
chr1:224806091:224868660:clu_110934_	1	CNIH3	224837376	rs11811053	1	224578943	T	C	0.248509	0.0390007	0.0103	0.0001536	-0.220108	0.0305945	6.27561e-13	-0.177189	0.0528808	0.000805991	0.188513	20	0.0372165	1058	SCZ	No
chr2:110325553:110371375:clu_92864_	2	2010-09-01	110348464	rs892464	2	110343913	T	G	0.314115	-0.036004	0.0094	0.000126	0.226163	0.0326801	4.50017e-12	-0.159195	0.047504	0.000804655	0.461962	20	0.03719	1057	SCZ	No
chr15:52970319:52971621:clu_20267_	15	FAM214A	52970970	rs28368424	15	52971441	T	C	0.181909	-0.0432032	0.0113	0.0001333	0.241761	0.0347	3.23376e-12	-0.178702	0.0533155	0.00080293	0.692558	20	0.0371462	1056	SCZ	No
chr17:34863763:34869272:clu_148927_	17	MYO19	34866518	rs9904602	17	34835526	T	A	0.467197	0.0321961	0.0088	0.0002584	0.23361	0.0279413	6.23166e-17	0.13782	0.0411184	0.000802948	0.381643	20	0.0371462	1055	SCZ	No
chr17:53019852:53024622:clu_261120_	17	TOM1L1	53022237	rs35310805	17	53043117	A	G	0.270378	0.0391983	0.0095	3.814e-05	-0.175847	0.0305761	8.86553e-09	-0.222912	0.0664902	0.000800701	0.692511	14	0.0371126	1054	SCZ	No
chr2:24175457:24181171:clu_232842_	2	UBXN2A	24178314	rs12614452	2	24194608	T	C	0.16004	0.0418955	0.0122	0.0006208	0.606549	0.0391167	3.15183e-54	0.0690719	0.0206011	0.000799931	0.50583	20	0.0371121	1053	SCZ	No
chr10:3805585:3810064:clu_220526_	10	RP11-184A2.2	3807824	rs10904089	10	3791224	T	G	0.493042	-0.0308007	0.0087	0.0003912	0.270628	0.0258043	9.83765e-26	-0.113812	0.0339297	0.000795508	0.100127	20	0.036942	1052	SCZ	No
chr11:544780:548642:clu_287055_	11	LRRC56	546711	rs7938775	11	537031	C	G	0.212724	-0.0448013	0.0109	4.188e-05	0.209513	0.0360557	6.21707e-09	-0.213836	0.0637249	0.000791916	0.62381	20	0.0368102	1051	SCZ	No
chr2:172563887:172571838:clu_239262_	2	DYNC1I2	172567862	rs908670	2	172690180	C	T	0.274354	0.0378992	0.0096	7.766e-05	0.194141	0.0304655	1.85994e-10	0.195215	0.0581689	0.00079077	0.653169	20	0.0367919	1050	SCZ	No
chr4:106374799:106395051:clu_276623_	4	PPA2	106384925	rs4699179	4	106395181	A	G	0.2167	-0.0387013	0.0107	0.000314	0.367166	0.0407715	2.14777e-19	-0.105406	0.0314048	0.000789782	0.674323	20	0.0367819	1049	SCZ	No
chr13:44455683:44456321:clu_63381_	13	LACC1	44456002	rs9567307	13	44471877	G	A	0.227634	0.0386992	0.0103	0.0001744	0.218403	0.0292461	8.15775e-14	0.177192	0.0527932	0.000789802	0.159537	20	0.0367819	1048	SCZ	No
ENSG00000133958.13	14	UNC79	93986893	rs4905071	14	93927706	G	A	0.287276	0.0323026	0.0092	0.000459	0.10185	0.00884602	1.126e-30	0.317159	0.0944358	0.000783782	0.364956	20	0.0365713	1047	SCZ	No
chr7:47869199:47872688:clu_266517_	7	PKD1L1	47870944	rs6979699	7	48083758	G	C	0.45328	0.0313978	0.0087	0.0003361	-0.25596	0.027876	4.2286e-20	-0.122667	0.0365209	0.00078277	0.355713	20	0.036559	1046	SCZ	No
chr13:44720991:44727783:clu_63398_	13	SMIM2-AS1	44724387	rs4942281	13	44708126	T	C	0.146123	0.0430954	0.0125	0.0005918	-0.627345	0.0417321	4.48534e-51	-0.068695	0.0204426	0.000778324	0.124925	20	0.0363861	1045	SCZ	No
chr7:28478403:28527793:clu_301678_	7	CREB5	28503098	rs4722795	7	28481102	C	T	0.390656	0.0326988	0.0089	0.0002531	0.240021	0.0288127	8.05834e-17	0.136233	0.0405263	0.000774919	0.885973	19	0.0362826	1044	SCZ	No
chr15:97898537:97933581:clu_22783_	15	CTD-2147F2.2	97916059	rs4451923	15	97939149	G	A	0.367793	0.0353992	0.0091	9.702e-05	-0.187135	0.0280186	2.40655e-11	-0.189164	0.0562748	0.000775367	0.107107	16	0.0362826	1043	SCZ	No
chr3:48719568:48719781:clu_27638_	3	NCKIPSD	48719674	rs9883469	3	48719637	A	G	0.110338	0.058795	0.0143	3.683e-05	0.275136	0.0470951	5.15369e-09	0.213695	0.0635554	0.000772867	0.520827	20	0.036235	1042	SCZ	No
chr14:102974886:102975073:clu_126986_	14	ANKRD9	102974980	rs4900537	14	102950219	T	C	0.444334	0.0320993	0.0088	0.0002431	0.252837	0.0291239	3.90881e-18	0.126957	0.0377525	0.000771391	0.268012	20	0.036235	1041	SCZ	No
ENSG00000273559.5	17	CWC25	36969151	rs146796944	17	36983346	G	A	0.0854871	0.0586996	0.0166	0.0004046	0.194475	0.0178984	1.68274e-27	0.301836	0.0897646	0.000772313	0.552606	20	0.036235	1040	SCZ	No
chr16:4511960:4513643:clu_181716_	16	NMRAL1	4512802	rs4786494	16	4506232	G	A	0.285288	0.040201	0.0098	3.862e-05	-0.199109	0.0338933	4.23919e-09	-0.201905	0.0600315	0.000770136	0.0715791	19	0.0362112	1039	SCZ	No
ENSG00000173744.18	2	AGFG1	228381400	rs12694731	2	228321298	T	C	0.201789	0.0407004	0.0106	0.0001181	0.0688369	0.00986945	3.06436e-12	0.591258	0.175779	0.000769199	0.0985259	20	0.036202	1038	SCZ	No
chr1:54671083:54673033:clu_103931_	1	MRPL37	54672058	rs12031348	1	54668779	G	A	0.128231	0.0433982	0.0123	0.0004061	-0.455493	0.0406842	4.27353e-29	-0.0952774	0.0283129	0.000764997	0.493337	14	0.0360389	1037	SCZ	No
chr13:28019293:28022893:clu_134790_	13	MTIF3	28021093	rs4771123	13	28022914	T	C	0.240557	0.0337016	0.0098	0.0005922	0.482674	0.0294577	2.43445e-60	0.0698226	0.0207459	0.00076375	0.394468	20	0.0360149	1036	SCZ	No
chr4:1165862:1166332:clu_273411_	4	SPON2	1166097	rs1250103	4	1197552	A	G	0.365805	0.0331949	0.0091	0.000264	-0.254087	0.0290562	2.23636e-18	-0.130644	0.0388056	0.00076095	0.497977	20	0.0359176	1035	SCZ	No
chr3:48719589:48719781:clu_27638_	3	NCKIPSD	48719685	rs9883469	3	48719637	A	G	0.110338	0.058795	0.0143	3.683e-05	-0.263444	0.044873	4.33506e-09	-0.223179	0.0662687	0.000757744	0.369686	20	0.0358008	1034	SCZ	No
chr15:97927071:97933581:clu_22783_	15	CTD-2147F2.2	97930326	rs4451923	15	97939149	G	A	0.367793	0.0353992	0.0091	9.702e-05	-0.189581	0.0281502	1.64367e-11	-0.186724	0.0554328	0.000755862	0.120985	18	0.0357465	1033	SCZ	No
chr8:135669980:135725088:clu_69882_	8	ZFAT	135697534	rs6577846	8	135811616	T	C	0.220676	0.036104	0.0102	0.0003949	-0.340486	0.0310075	4.72902e-28	-0.106037	0.0314751	0.000754677	0.474098	16	0.0357251	1032	SCZ	No
chr3:197009716:197023217:clu_33481_	3	DLG1	197016466	rs10461048	3	196953291	A	T	0.291252	-0.0333961	0.0097	0.0005839	-0.577145	0.0351953	1.96416e-60	0.0578643	0.0171733	0.000753228	0.196572	20	0.035691	1031	SCZ	No
chr8:9758122:9758199:clu_65886_	8	LINC00599	9758160	rs1962430	8	9759620	T	G	0.224652	0.0411971	0.01	4.058e-05	-0.218025	0.037204	4.62107e-09	-0.188955	0.0560656	0.000750984	0.315926	20	0.0356192	1030	SCZ	No
chr4:185618957:185623243:clu_278479_	4	MLF1IP	185621100	rs7679215	4	185635311	C	T	0.311133	-0.034695	0.0092	0.0001656	0.22572	0.0300302	5.63014e-14	-0.153708	0.045601	0.000749709	0.953993	20	0.0355933	1029	SCZ	No
chr8:52812083:52858996:clu_163579_	8	RP11-110G21.1	52835540	rs17284746	8	52842880	A	G	0.22664	0.0442968	0.0107	3.272e-05	0.212304	0.0365505	6.30309e-09	0.208648	0.0618904	0.00074829	0.691758	20	0.0355605	1028	SCZ	No
chr5:61694708:61699100:clu_42914_	5	DIMT1	61696904	rs27089	5	61697859	C	T	0.487078	0.0292966	0.0086	0.0006699	0.752229	0.0313695	4.5393e-127	0.0389464	0.0115475	0.000744291	0.211307	20	0.0354422	1027	SCZ	Yes
chr16:29845387:29847025:clu_37277_	16	MVP	29846206	rs9932653	16	29865673	A	G	0.129225	-0.0444952	0.0124	0.0003475	-0.415476	0.0420602	5.17913e-23	0.107095	0.0317534	0.000744369	0.882684	20	0.0354422	1026	SCZ	No
chr17:53478899:53479575:clu_151486_	17	MMD	53479237	rs11650101	17	53479547	T	C	0.377734	0.0316971	0.0087	0.0002954	0.252704	0.0283544	4.99633e-19	0.125431	0.0371932	0.000745074	0.603391	20	0.0354422	1025	SCZ	No
chr13:44716799:44717693:clu_63397_	13	SMIM2-AS1	44717246	rs4942282	13	44708416	A	G	0.146123	0.0428031	0.0125	0.0006511	-0.738569	0.037646	1.06841e-85	-0.0579542	0.0171805	0.000742854	0.176349	20	0.0354401	1024	SCZ	No
ENSG00000170209.5	11	ANKK1	113264819	rs7947310	11	113193206	G	C	0.134195	-0.0473987	0.013	0.0002498	0.11651	0.0130685	4.86296e-19	-0.40682	0.120548	0.00073884	0.208639	11	0.035283	1023	SCZ	No
chr6:44084366:44093690:clu_245269_	6	MRPL14	44089028	rs73429745	6	44101422	T	C	0.224652	0.0378992	0.0107	0.0003829	0.299319	0.0268456	7.18959e-29	0.126618	0.0375083	0.000736184	0.461111	20	0.0351906	1022	SCZ	No
chr13:44718052:44720918:clu_63397_	13	SMIM2-AS1	44719485	rs4942282	13	44708416	A	G	0.146123	0.0428031	0.0125	0.0006511	-0.80895	0.0393377	5.74245e-94	-0.052912	0.0156649	0.000730836	0.125553	20	0.0349692	1021	SCZ	No
chr16:88738101:88738221:clu_40716_	16	SNAI3-AS1	88738161	rs11076697	16	88740084	T	C	0.297217	0.0344051	0.0093	0.0002315	-0.23584	0.0284641	1.17598e-16	-0.145883	0.0431858	0.000730037	0.0711692	20	0.0349652	1020	SCZ	No
chr20:33587208:33587374:clu_49815_	20	MYH7B	33587291	rs3746435	20	33587198	C	G	0.193837	0.0390007	0.0108	0.0003078	-0.409433	0.0427564	1.0093e-21	-0.0952556	0.0281913	0.000727755	0.256036	20	0.0348901	1019	SCZ	No
chr16:29845758:29847025:clu_37277_	16	MVP	29846392	rs9932653	16	29865673	A	G	0.129225	-0.0444952	0.0124	0.0003475	0.408583	0.0406709	9.56073e-24	-0.108901	0.0322267	0.000726893	0.939791	20	0.034883	1018	SCZ	No
chr14:71880731:71884847:clu_251775_	14	SIPA1L1	71882789	rs34957192	14	71752336	A	G	0.235586	0.0388968	0.0102	0.0001321	0.235085	0.0322193	2.95519e-13	0.165458	0.048957	0.000725757	0.19273	20	0.0348627	1017	SCZ	No
chr3:127874583:127875655:clu_142069_	3	EEFSEC	127875119	rs2955117	3	127881613	A	G	0.272366	-0.0407004	0.0096	2.289e-05	0.184227	0.0328926	2.13293e-08	-0.220926	0.0653554	0.000723875	0.0644938	17	0.0348066	1016	SCZ	No
chr3:197009716:197022185:clu_33481_	3	DLG1	197015950	rs7624764	3	196971197	C	G	0.290258	-0.0335992	0.0097	0.0005639	0.48901	0.0314773	2.00122e-54	-0.0687086	0.0203231	0.000722711	0.142164	20	0.0348066	1015	SCZ	No
chr15:97883337:97933581:clu_22783_	15	CTD-2147F2.2	97908459	rs4451923	15	97939149	G	A	0.367793	0.0353992	0.0091	9.702e-05	-0.193366	0.0283002	8.33465e-12	-0.183068	0.0541535	0.000723426	0.166996	15	0.0348066	1014	SCZ	No
chr13:44716559:44717693:clu_63397_	13	SMIM2-AS1	44717126	rs4942282	13	44708416	A	G	0.146123	0.0428031	0.0125	0.0006511	-0.815867	0.0379795	2.30592e-102	-0.0524634	0.0155146	0.00072076	0.202805	20	0.0347594	1013	SCZ	No
chr1:54673177:54675619:clu_103931_	1	MRPL37	54674398	rs6621	1	54683925	A	G	0.128231	0.0440982	0.0122	0.0002855	-0.399618	0.0417122	9.66949e-22	-0.110351	0.0326298	0.000719851	0.4748	11	0.0347499	1012	SCZ	No
chr6:25087269:25093742:clu_243350_	6	CMAHP	25090506	rs6906102	6	25090257	A	C	0.22664	-0.0378992	0.0105	0.0003054	-0.362544	0.0374465	3.60845e-22	0.104537	0.0309093	0.000719457	0.0698316	20	0.0347499	1011	SCZ	No
chr19:58545529:58549096:clu_206181_	19	ZSCAN1	58547312	rs169776	19	58550436	A	G	0.0934394	0.0680044	0.016	2.062e-05	0.25625	0.0458738	2.32375e-08	0.265383	0.0784582	0.000718369	0.068644	6	0.034747	1010	SCZ	No
ENSG00000122482.21	1	ZNF644	91434342	rs643854	1	91460362	T	C	0.135189	0.0523043	0.0129	4.752e-05	0.0674902	0.0109735	7.73316e-10	0.774991	0.228937	0.000711338	0.462024	14	0.0346304	1009	SCZ	No
chr4:185618957:185631226:clu_278479_	4	MLF1IP	185625092	rs7679215	4	185635311	C	T	0.311133	-0.034695	0.0092	0.0001656	0.228091	0.0297105	1.62685e-14	-0.15211	0.0449384	0.000712157	0.411594	20	0.0346304	1008	SCZ	No
chr6:111887763:111888419:clu_247317_	6	TRAF3IP2	111888091	rs1043730	6	111901453	G	T	0.219682	0.0434043	0.0104	2.988e-05	0.198754	0.0343546	7.23559e-09	0.218382	0.0645203	0.000712561	0.214628	20	0.0346304	1007	SCZ	No
ENSG00000009844.16	6	VTA1	142507060	rs225699	6	142531037	T	C	0.427435	0.0301023	0.0088	0.0006168	0.196298	0.00851578	1.43612e-117	0.153351	0.0453208	0.000715248	0.0774702	20	0.0346304	1006	SCZ	No
chr13:44716832:44720918:clu_63397_	13	SMIM2-AS1	44718875	rs4942282	13	44708416	A	G	0.146123	0.0428031	0.0125	0.0006511	-0.847404	0.0382671	1.17966e-108	-0.0505109	0.0149262	0.0007143	0.194597	20	0.0346304	1005	SCZ	No
chr14:60074210:60193637:clu_124791_	14	RTN1	60133924	rs2017695	14	60187381	A	G	0.365805	0.0353992	0.0089	7.311e-05	0.214342	0.0332503	1.1459e-10	0.165153	0.0487901	0.000711874	0.058035	20	0.0346304	1004	SCZ	No
chr15:82613131:82618052:clu_230920_	15	RP13-98N21.3	82615592	rs140246711	15	82884151	A	G	0.295229	0.0416035	0.0098	2.359e-05	-0.181401	0.0323576	2.069e-08	-0.229346	0.0677658	0.000713369	0.506708	20	0.0346304	1003	SCZ	No
chr17:53497894:53499031:clu_151487_	17	MMD	53498462	rs11079173	17	53487664	C	A	0.430417	0.0292949	0.0086	0.0006642	0.816096	0.0277298	2.24835e-190	0.0358964	0.0106083	0.000714907	0.747513	20	0.0346304	1002	SCZ	No
chr8:52812767:52858996:clu_163579_	8	RP11-110G21.1	52835882	rs17284746	8	52842880	A	G	0.22664	0.0442968	0.0107	3.272e-05	0.202174	0.0343341	3.89881e-09	0.219102	0.0646956	0.00070749	0.817138	20	0.0345842	1001	SCZ	No
chr13:44718086:44720918:clu_63397_	13	SMIM2-AS1	44719502	rs4942282	13	44708416	A	G	0.146123	0.0428031	0.0125	0.0006511	-0.851942	0.0373932	6.70644e-115	-0.0502418	0.0148372	0.000708631	0.204665	20	0.0345842	1000	SCZ	No
chr16:88737873:88738221:clu_40716_	16	SNAI3-AS1	88738047	rs11076696	16	88739988	T	G	0.28827	0.033805	0.0094	0.0003088	0.298462	0.0296226	7.09218e-24	0.113264	0.0334409	0.000706643	0.134798	20	0.0345842	999	SCZ	No
chr17:46952401:46955554:clu_151105_	17	RP11-463M16.4	46953978	rs55819356	17	46984859	A	T	0.441352	-0.0303974	0.0086	0.0004177	0.340305	0.0288063	3.32076e-32	-0.0893237	0.0263783	0.000708526	0.268798	20	0.0345842	998	SCZ	No
chr11:544780:549933:clu_287055_	11	LRRC56	547356	rs111253559	11	531214	C	T	0.213718	-0.0443996	0.0109	4.87e-05	0.206199	0.033776	1.0287e-09	-0.215324	0.0635482	0.000703122	0.929451	20	0.034453	997	SCZ	No
chr17:46952317:46956626:clu_151105_	17	RP11-463M16.4	46954472	rs55819356	17	46984859	A	T	0.441352	-0.0303974	0.0086	0.0004177	0.346363	0.02909	1.09364e-32	-0.0877616	0.0259004	0.000702952	0.177757	20	0.034453	996	SCZ	No
chr7:21516925:21521120:clu_301385_	7	SP4	21519022	rs6461568	7	21524635	C	T	0.364811	0.034498	0.0089	0.0001126	0.2061	0.0294643	2.65444e-12	0.167385	0.04937	0.000697846	0.184286	20	0.0342837	995	SCZ	No
chr17:34852250:34854110:clu_148923_	17	MYO19	34853180	rs12952548	17	34898722	T	G	0.395626	0.034105	0.0087	9.786e-05	0.197393	0.0292314	1.45037e-11	0.172777	0.0509628	0.000698264	0.231918	18	0.0342837	994	SCZ	No
chr13:44720991:44728783:clu_63398_	13	SMIM2-AS1	44724887	rs66786230	13	44711625	C	T	0.149105	0.0437952	0.0125	0.0004686	-0.499816	0.0369707	1.20395e-41	-0.0876225	0.0258354	0.000694933	0.173249	20	0.0341889	993	SCZ	No
ENSG00000227258.6	13	SMIM2-AS1	44749620	rs9533777	13	44708720	G	A	0.17992	0.0481995	0.0119	5.347e-05	0.0698966	0.0112589	5.36204e-10	0.689583	0.203282	0.000693237	0.561005	12	0.0341398	992	SCZ	No
chr12:104325401:104326055:clu_85013_	12	HSP90B1	104325728	rs17797090	12	104324266	A	G	0.10835	-0.0565977	0.0154	0.0002449	0.416563	0.0471619	1.02256e-18	-0.135868	0.0400418	0.000690907	0.0616505	20	0.0340594	991	SCZ	No
chr8:8099484:8101621:clu_161536_	8	FAM86B3P	8100552	rs2980441	8	8095129	C	G	0.487078	0.037598	0.0089	2.529e-05	0.18914	0.0331933	1.21113e-08	0.198784	0.0585763	0.000689836	0.439047	20	0.0340409	990	SCZ	No
ENSG00000080493.18	4	SLC4A4	72183094	rs1043218	4	72436235	A	G	0.235586	0.0361969	0.0103	0.0004489	0.129405	0.00980806	9.53499e-40	0.279718	0.0823703	0.000684122	0.155467	14	0.0337931	989	SCZ	No
chr1:43917717:43917876:clu_211374_	1	HYI	43917796	rs6954	1	43916642	T	C	0.415507	0.0326027	0.0089	0.0002387	-0.261158	0.02878	1.14414e-19	-0.124839	0.0367511	0.000681595	0.0675498	20	0.0337114	988	SCZ	No
chr14:71867635:71979460:clu_251775_	14	SIPA1L1	71923548	rs34746156	14	71752360	T	A	0.239563	0.0385018	0.0101	0.0001433	-0.245122	0.0327288	6.91407e-14	-0.157072	0.0462343	0.000680527	0.279008	20	0.0337114	987	SCZ	No
chr20:33587498:33587594:clu_49815_	20	MYH7B	33587546	rs3746435	20	33587198	C	G	0.193837	0.0390007	0.0108	0.0003078	0.433579	0.0433244	1.40943e-23	0.0899508	0.026481	0.000681777	0.225624	20	0.0337114	986	SCZ	No
chr1:65656512:65684437:clu_104311_	1	AK4	65670474	rs4511159	1	65661665	A	G	0.306163	-0.0333961	0.0092	0.0002843	0.273312	0.0282933	4.46155e-22	-0.12219	0.0359594	0.000678775	0.116613	20	0.0336652	985	SCZ	No
chr4:88231511:88234975:clu_276225_	4	HSD17B13	88233243	rs28636836	4	88231865	T	C	0.242545	-0.0358979	0.0099	0.0002689	0.332835	0.0341417	1.86935e-22	-0.107855	0.0317354	0.000677398	0.121488	20	0.033631	984	SCZ	No
chr4:1195250:1198770:clu_273411_	4	SPON2	1197010	rs1250092	4	1210654	G	A	0.419483	0.0310986	0.0088	0.000435	-0.422994	0.0338951	9.65674e-36	-0.0735201	0.0216221	0.000673299	0.125929	20	0.0334615	983	SCZ	No
chr16:89924915:89925065:clu_40979_	16	SPIRE2	89924990	rs11076633	16	89886392	G	C	0.303181	-0.040201	0.0096	2.638e-05	-0.189592	0.0324804	5.31111e-09	0.212039	0.0623176	0.000667578	0.254199	20	0.033211	982	SCZ	No
chr1:207235423:207235892:clu_110353_	1	PFKFB2	207235658	rs12134333	1	207233621	A	C	0.414513	0.0366951	0.0088	3.028e-05	-0.170813	0.0289857	3.79225e-09	-0.214826	0.0631115	0.000664275	0.853916	13	0.0332011	981	SCZ	No
chr9:115038293:115060112:clu_77054_	9	PTBP3	115049202	rs10981361	9	115107189	T	G	0.452286	0.034105	0.0088	0.0001002	-0.205547	0.0289027	1.1462e-12	-0.165923	0.048757	0.000666361	0.0632594	20	0.0332011	980	SCZ	No
chr12:97954825:97958516:clu_84747_	12	RMST	97956670	rs11109108	12	97958108	T	C	0.293241	0.0326027	0.0094	0.0005226	-0.59613	0.0338255	1.62056e-69	-0.0546906	0.0160708	0.000666267	0.25615	20	0.0332011	979	SCZ	No
chr15:97934628:97971073:clu_22783_	15	CTD-2147F2.2	97952850	rs4451923	15	97939149	G	A	0.367793	0.0353992	0.0091	9.702e-05	-0.191979	0.0273278	2.13973e-12	-0.184391	0.0541829	0.000666211	0.111935	19	0.0332011	978	SCZ	No
chr22:30775802:30776098:clu_7880_	22	RNF215	30775950	rs35711436	22	30775675	A	G	0.254473	-0.0350968	0.0101	0.0005075	0.594805	0.0354009	2.36118e-63	-0.0590057	0.0173397	0.0006667	0.20224	20	0.0332011	977	SCZ	No
chr15:97933792:97934439:clu_22783_	15	CTD-2147F2.2	97934116	rs4451923	15	97939149	G	A	0.367793	0.0353992	0.0091	9.702e-05	-0.196486	0.0279225	1.96658e-12	-0.180162	0.0529194	0.000662961	0.0872013	16	0.0331841	976	SCZ	No
chr3:136561411:136565370:clu_31129_	3	RP11-85F14.5	136563390	rs4678273	3	136610633	A	C	0.33996	0.0371031	0.0093	6.47e-05	-0.195088	0.0298551	6.3821e-11	-0.190186	0.0558534	0.000661399	0.0714242	16	0.0331398	975	SCZ	No
chr10:3805385:3810064:clu_220526_	10	RP11-184A2.2	3807724	rs1872749	10	3799495	C	A	0.506958	-0.0340016	0.0087	9.402e-05	0.185642	0.0267389	3.84512e-12	-0.183157	0.0537795	0.000659945	0.16037	20	0.0331294	974	SCZ	No
chr10:28814937:28821371:clu_281970_	10	WAC-AS1	28818154	rs2807763	10	28817631	C	G	0.220676	0.0355988	0.0104	0.0006154	-1.02488	0.0303873	2.31181e-249	-0.0347346	0.0101997	0.000660513	0.168948	20	0.0331294	973	SCZ	No
chr11:73817538:73820079:clu_15280_	11	C2CD3	73818808	rs7125400	11	73807301	C	T	0.17495	-0.0473987	0.011	1.703e-05	-0.186038	0.0334435	2.6555e-08	0.25478	0.0747919	0.000657971	0.856139	20	0.0330698	972	SCZ	No
chr6:25106754:25108804:clu_243352_	6	CMAHP	25107779	rs9379717	6	25098265	G	A	0.236581	-0.036104	0.0104	0.000489	-0.787571	0.0443122	1.13954e-70	0.0458422	0.0134547	0.000656449	0.116197	20	0.0330557	971	SCZ	No
chr9:129184227:129217488:clu_132288_	9	MVB12B	129200858	rs4546753	9	129217525	C	G	0.120278	-0.0458048	0.0133	0.00059	0.855581	0.0365259	2.43828e-121	-0.0535365	0.0157121	0.000656005	0.363874	20	0.0330557	970	SCZ	No
chr12:110383154:110385061:clu_193314_	12	GIT2	110384108	rs12227893	12	110880135	A	G	0.0397614	-0.0999992	0.024	3.208e-05	-0.44137	0.0745815	3.25985e-09	0.226566	0.0665017	0.000657014	0.855156	20	0.0330557	969	SCZ	No
chr13:21951347:21951682:clu_134578_	13	ZDHHC20-IT1	21951514	rs9580110	13	21991609	A	G	0.452286	0.0307038	0.0087	0.0004142	0.340825	0.0260907	5.35176e-39	0.0900867	0.0264415	0.000656756	0.886432	20	0.0330557	968	SCZ	No
ENSG00000100027.17	22	YPEL1	22070954	rs10427813	22	22080735	G	A	0.210736	-0.0395956	0.0113	0.0004547	0.155267	0.0105658	6.9176e-49	-0.255017	0.0748184	0.000653258	0.322623	20	0.0330027	967	SCZ	No
chr5:6632869:6633744:clu_41364_	5	NSUN2	6633306	rs567289	5	6612464	A	G	0.328032	-0.0328952	0.0092	0.0003687	-0.322487	0.0285534	1.4022e-29	0.102005	0.0299238	0.00065246	0.275409	20	0.0329965	966	SCZ	Yes
chr11:77812241:77813920:clu_15547_	11	ALG8	77813080	rs1268398	11	77811634	G	T	0.170974	-0.041497	0.0119	0.0004887	0.591073	0.0363747	2.25016e-59	-0.0702062	0.0205912	0.000650785	0.129105	20	0.0329459	965	SCZ	No
chr4:1198904:1202364:clu_273411_	4	SPON2	1200634	rs1250092	4	1210654	G	A	0.419483	0.0310986	0.0088	0.000435	-0.422649	0.0324548	9.09065e-39	-0.0735802	0.0215741	0.000648241	0.144418	20	0.0328512	964	SCZ	No
chr11:528337:528856:clu_287045_	11	LRRC56	528596	rs7938775	11	537031	C	G	0.212724	-0.0448013	0.0109	4.188e-05	0.233223	0.038145	9.70887e-10	-0.192096	0.0563152	0.000647044	0.79447	20	0.0328419	963	SCZ	No
chr15:52970319:52971209:clu_20267_	15	FAM214A	52970764	rs28368424	15	52971441	T	C	0.181909	-0.0432032	0.0113	0.0001333	0.225643	0.0298839	4.33046e-14	-0.191467	0.056133	0.000647385	0.249771	18	0.0328419	962	SCZ	No
chr17:18759789:18768782:clu_257235_	17	PRPSAP2	18764286	rs9902467	17	18754927	A	T	0.379722	0.0356953	0.0088	5.269e-05	0.197476	0.0313171	2.86896e-10	0.180757	0.0529861	0.000646273	0.989253	20	0.0328419	961	SCZ	No
chr15:43662546:43662756:clu_19485_	15	ZSCAN29	43662651	rs4923964	15	44015080	T	G	0.184891	-0.0486022	0.0122	6.535e-05	-0.220665	0.0333593	3.72089e-11	0.220253	0.0645399	0.000643301	0.0503218	20	0.0327367	960	SCZ	No
chr17:34955479:34956401:clu_258656_	17	DHRS11	34955940	rs12150387	17	34841669	A	C	0.422465	0.0335981	0.0087	0.0001178	-0.198791	0.0272573	3.02831e-13	-0.169012	0.0495214	0.000642732	0.102304	20	0.0327367	959	SCZ	No
chr11:77812241:77815026:clu_15547_	11	ALG8	77813634	rs682466	11	77814630	T	C	0.172962	-0.0418998	0.0119	0.0004194	-0.551355	0.0396054	4.70958e-44	0.0759943	0.0222628	0.000641332	0.278817	20	0.0327046	958	SCZ	No
chr4:154669979:154672590:clu_277811_	4	RNF175	154671284	rs13145266	4	154674200	C	T	0.503976	0.0326027	0.0086	0.0001667	0.199258	0.0252968	3.35886e-15	0.163621	0.0478988	0.000635562	0.0870128	20	0.0324442	957	SCZ	No
chr15:52675385:52676262:clu_20236_	15	MYO5A	52675824	rs1125460	15	52703411	T	C	0.374751	-0.0346018	0.009	0.0001119	0.200078	0.0268303	8.84102e-14	-0.172942	0.050609	0.00063265	0.0782367	20	0.0323294	956	SCZ	No
chr4:185618957:185620691:clu_278479_	4	MLF1IP	185619824	rs7679215	4	185635311	C	T	0.311133	-0.034695	0.0092	0.0001656	0.24161	0.0298914	6.32211e-16	-0.143599	0.0420183	0.000631925	0.304728	20	0.0323261	955	SCZ	No
chr6:25107418:25108804:clu_243352_	6	CMAHP	25108111	rs2166683	6	25115527	G	T	0.233598	-0.0369026	0.0104	0.0004044	-0.559929	0.0440161	4.52024e-37	0.0659059	0.0192828	0.000631167	0.0919364	20	0.0323212	954	SCZ	No
chr4:1182698:1183005:clu_273411_	4	SPON2	1182852	rs1250092	4	1210654	G	A	0.419483	0.0310986	0.0088	0.000435	-0.45807	0.0336287	2.9867e-42	-0.0678904	0.019847	0.000624638	0.191412	20	0.0320769	953	SCZ	No
ENSG00000159063.14	11	ALG8	77828498	rs1268398	11	77811634	G	T	0.170974	-0.041497	0.0119	0.0004887	0.195287	0.0111326	6.84851e-69	-0.212492	0.0621282	0.000625712	0.0681853	20	0.0320769	952	SCZ	No
chr15:97885621:97933581:clu_22783_	15	CTD-2147F2.2	97909601	rs4451923	15	97939149	G	A	0.367793	0.0353992	0.0091	9.702e-05	-0.198951	0.0277123	7.01434e-13	-0.177929	0.052023	0.00062574	0.179004	18	0.0320769	951	SCZ	No
chr2:172563887:172569277:clu_239262_	2	DYNC1I2	172566582	rs312918	2	172569587	C	G	0.276342	0.0374008	0.0097	0.0001105	-0.222329	0.0299367	1.11385e-13	-0.168223	0.0491586	0.000621539	0.575398	20	0.0319642	950	SCZ	No
chr12:97958106:97958516:clu_84747_	12	RMST	97958311	rs11109109	12	97958199	A	G	0.293241	0.0324962	0.0094	0.0005565	0.793214	0.0329127	2.46631e-128	0.0409678	0.0119718	0.000621578	0.236026	20	0.0319642	949	SCZ	No
chr15:97934628:97970881:clu_22783_	15	CTD-2147F2.2	97952754	rs4451923	15	97939149	G	A	0.367793	0.0353992	0.0091	9.702e-05	-0.20068	0.0278632	5.91848e-13	-0.176396	0.0515371	0.000620017	0.0907397	18	0.0319512	948	SCZ	No
chr1:61195339:61198119:clu_212468_	1	RP11-436K8.1	61196729	rs4915700	1	61177973	C	A	0.425447	-0.0358034	0.0088	4.552e-05	0.191968	0.0303075	2.3891e-10	-0.186507	0.0544834	0.000618897	0.397189	14	0.0319271	947	SCZ	No
chr8:22412121:22414228:clu_162258_	8	SORBS3	22413174	rs2469769	8	22404205	G	A	0.461233	-0.0311982	0.0087	0.0003445	-0.311446	0.0270621	1.19401e-30	0.100172	0.0292588	0.000617858	0.907863	20	0.0319271	946	SCZ	No
chr15:89860058:89861772:clu_22365_	15	POLG	89860915	rs8040654	15	89805632	G	A	0.38668	-0.0326995	0.0088	0.0002171	-0.251831	0.0286126	1.35147e-18	0.129847	0.0379308	0.000618733	0.0581577	20	0.0319271	945	SCZ	No
chr15:97933792:97971073:clu_22783_	15	CTD-2147F2.2	97952432	rs4451923	15	97939149	G	A	0.367793	0.0353992	0.0091	9.702e-05	-0.201018	0.0278611	5.39326e-13	-0.1761	0.0514302	0.000616933	0.0943333	17	0.0319271	944	SCZ	No
chr19:1452317:1452983:clu_196064_	19	APC2	1452650	rs2656873	19	1457478	T	C	0.415507	-0.0398953	0.01	6.501e-05	-0.210338	0.0315288	2.53592e-11	0.189673	0.0553953	0.00061709	0.337603	9	0.0319271	943	SCZ	No
ENSG00000048707.15	1	VPS13D	12431093	rs17457661	1	12436898	G	A	0.197813	0.0473013	0.012	7.698e-05	0.078529	0.0113335	4.24105e-12	0.602342	0.175807	0.000612179	0.230817	10	0.0318656	942	SCZ	No
chr3:136555825:136561073:clu_31129_	3	RP11-85F14.5	136558449	rs2343663	3	136600945	A	G	0.341948	0.0366019	0.0093	8.104e-05	0.236405	0.0339948	3.54655e-12	0.154827	0.0452024	0.000614362	0.0934757	18	0.0318656	941	SCZ	No
chr8:143761274:143763123:clu_70237_	8	JRK	143762198	rs10956997	8	143757600	T	A	0.178926	0.0404991	0.0116	0.0004738	0.686071	0.0386483	1.67345e-70	0.0590305	0.0172318	0.000613266	0.322688	20	0.0318656	940	SCZ	No
chr9:131583127:131584612:clu_132732_	9	ENDOG	131583870	rs2759015	9	131612564	T	G	0.299205	-0.0358034	0.0096	0.0001886	0.31336	0.0361992	4.86224e-18	-0.114256	0.033358	0.000614443	0.679223	20	0.0318656	939	SCZ	No
chr14:104488667:104491901:clu_253760_	14	TDRD9	104490284	rs34288430	14	104450892	A	G	0.285288	-0.0338022	0.0095	0.0003743	-0.468409	0.0368293	4.67334e-37	0.0721638	0.0210601	0.000611278	0.139477	20	0.0318656	938	SCZ	No
chr15:97933792:97970881:clu_22783_	15	CTD-2147F2.2	97952336	rs4451923	15	97939149	G	A	0.367793	0.0353992	0.0091	9.702e-05	-0.204638	0.0283198	4.97441e-13	-0.172984	0.0505029	0.000614275	0.109885	19	0.0318656	937	SCZ	No
chr1:53715228:53716362:clu_212220_	1	LRP8	53715795	rs5174	1	53712727	T	C	0.395626	-0.0310044	0.0088	0.0004267	0.343786	0.0232147	1.28199e-49	-0.0901851	0.0263118	0.000609044	0.692413	20	0.031788	936	SCZ	No
chr3:161064143:161068045:clu_31846_	3	SPTSSB	161066094	rs6797066	3	161008725	A	T	0.456262	0.0358034	0.0087	3.56e-05	0.169388	0.0273472	5.86602e-10	0.211368	0.0616642	0.000608647	0.199411	20	0.031788	935	SCZ	No
chr19:50059914:50060132:clu_60582_	19	NOSIP	50060023	rs4594362	19	50059982	G	C	0.0974155	-0.054403	0.0151	0.0003004	0.5145	0.0460729	5.90854e-29	-0.105739	0.0308386	0.000606238	0.225117	20	0.0317093	934	SCZ	No
chr11:57582972:57583772:clu_289707_	11	CTNND1	57583372	rs3781901	11	57121330	T	C	0.44831	-0.0341981	0.0087	7.863e-05	-0.140976	0.0200864	2.24322e-12	0.242582	0.0707325	0.00060455	0.439135	10	0.0316549	933	SCZ	No
chr4:1183047:1188778:clu_273411_	4	SPON2	1185912	rs1250092	4	1210654	G	A	0.419483	0.0310986	0.0088	0.000435	-0.468031	0.0327325	2.23043e-46	-0.0664455	0.0193679	0.000602018	0.108784	20	0.0315852	932	SCZ	No
chr4:1198629:1198770:clu_273411_	4	SPON2	1198700	rs1250092	4	1210654	G	A	0.419483	0.0310986	0.0088	0.000435	-0.458711	0.0321212	2.88895e-46	-0.0677956	0.0197629	0.000602572	0.113536	20	0.0315852	931	SCZ	No
chr2:196709889:196718067:clu_95582_	2	DNAH7	196713978	rs79518268	2	196715883	T	C	0.0447316	-0.0791993	0.022	0.0003143	0.715104	0.0630806	8.66949e-30	-0.110752	0.0322787	0.0006011	0.0600387	20	0.0315833	930	SCZ	No
chr4:1190920:1202364:clu_273411_	4	SPON2	1196642	rs1250092	4	1210654	G	A	0.419483	0.0310986	0.0088	0.000435	-0.487101	0.0339687	1.23581e-46	-0.0638442	0.0186066	0.000600767	0.115715	20	0.0315833	929	SCZ	No
chr15:74470498:74471497:clu_21427_	15	RP11-665J16.1	74470998	rs12915891	15	74485762	T	G	0.181909	0.037598	0.0106	0.0004023	0.474031	0.0350337	1.03002e-41	0.0793155	0.0231169	0.000601242	0.170276	20	0.0315833	928	SCZ	No
chr4:1166472:1202364:clu_273411_	4	SPON2	1184418	rs1250092	4	1210654	G	A	0.419483	0.0310986	0.0088	0.000435	-0.48854	0.0333124	1.07388e-48	-0.0636562	0.0185284	0.000591263	0.115442	20	0.0311596	927	SCZ	No
chr4:1187007:1202364:clu_273411_	4	SPON2	1194686	rs1250092	4	1210654	G	A	0.419483	0.0310986	0.0088	0.000435	-0.476455	0.0324243	7.00488e-49	-0.0652707	0.0189963	0.000590453	0.1569	20	0.0311596	926	SCZ	No
chr4:103647840:103681875:clu_276545_	4	MANBA	103664858	rs223489	4	103680984	G	A	0.356859	0.031501	0.009	0.0004557	0.613968	0.0339767	5.46633e-73	0.0513073	0.0149312	0.000589841	0.0614753	20	0.0311596	925	SCZ	No
chr17:61562733:61563924:clu_261915_	17	ACE	61563328	rs4311	17	61560763	C	T	0.502982	0.0346018	0.0088	8.068e-05	0.200542	0.0283856	1.60714e-12	0.172541	0.0502195	0.000590926	0.529374	20	0.0311596	924	SCZ	No
chr11:552232:552584:clu_287058_	11	LRRC56	552408	rs111253559	11	531214	C	T	0.213718	-0.0443996	0.0109	4.87e-05	0.237692	0.0370915	1.47185e-10	-0.186795	0.0543377	0.000586767	0.835478	20	0.0310567	923	SCZ	No
chr14:104441890:104457497:clu_253754_	14	TDRD9	104449694	rs1187446	14	104409896	T	C	0.284294	-0.034498	0.0095	0.0002775	-0.365549	0.0341972	1.14026e-26	0.0943731	0.027447	0.000585199	0.283387	20	0.0310073	922	SCZ	No
chr4:1166458:1173236:clu_273411_	4	SPON2	1169847	rs1250092	4	1210654	G	A	0.419483	0.0310986	0.0088	0.000435	-0.490867	0.0327191	7.07435e-51	-0.0633544	0.0184181	0.000582172	0.111863	20	0.0308804	921	SCZ	No
ENSG00000038945.15	8	MSR1	16195193	rs33934232	8	16036185	A	C	0.121272	0.055703	0.0131	2.097e-05	0.0677614	0.0115795	4.86165e-09	0.822047	0.238974	0.00058192	0.955626	20	0.0308804	920	SCZ	No
chr12:123005975:123011395:clu_194793_	12	RSRC2	123008685	rs9988963	12	122991478	C	G	0.261431	-0.0344983	0.0098	0.0004499	0.529359	0.0327112	6.66658e-59	-0.0651699	0.0189459	0.000582166	0.130997	20	0.0308804	919	SCZ	No
chr4:1187007:1188778:clu_273411_	4	SPON2	1187892	rs1250092	4	1210654	G	A	0.419483	0.0310986	0.0088	0.000435	-0.504889	0.0334635	1.94939e-51	-0.0615948	0.0179013	0.000579982	0.129451	20	0.0308648	918	SCZ	No
chr4:1173329:1182614:clu_273411_	4	SPON2	1177972	rs1250092	4	1210654	G	A	0.419483	0.0310986	0.0088	0.000435	-0.485465	0.0320758	9.52804e-52	-0.0640594	0.0186145	0.00057879	0.121966	20	0.0308466	917	SCZ	No
chr4:1183047:1195057:clu_273411_	4	SPON2	1189052	rs1250092	4	1210654	G	A	0.419483	0.0310986	0.0088	0.000435	-0.494472	0.0326897	1.0878e-51	-0.0628925	0.018276	0.000579009	0.091489	20	0.0308466	916	SCZ	No
chr3:136649436:136664425:clu_142520_	3	NCK1	136656930	rs835648	3	136671504	A	T	0.331014	0.0412955	0.0094	1.241e-05	0.204939	0.0369567	2.9331e-08	0.201501	0.0585163	0.000574234	0.551769	20	0.0306591	915	SCZ	No
chr6:119150413:119215191:clu_247499_	6	MCM9	119182802	rs794266	6	119320313	A	G	0.456262	0.0355988	0.0086	3.45e-05	0.155321	0.024989	5.11306e-10	0.229194	0.0665239	0.000570443	0.0575081	20	0.0305117	914	SCZ	No
chr14:102805560:102808440:clu_253438_	14	ZNF839	102807000	rs4900537	14	102950219	T	C	0.444334	0.0320993	0.0088	0.0002431	0.369855	0.0352679	9.90953e-26	0.0867887	0.0251913	0.000570659	0.456062	20	0.0305117	913	SCZ	No
chr15:74448705:74456108:clu_21427_	15	RP11-665J16.1	74452406	rs12915891	15	74485762	T	G	0.181909	0.037598	0.0106	0.0004023	0.48302	0.0333628	1.67323e-47	0.0778394	0.0225943	0.00057085	0.418139	20	0.0305117	912	SCZ	No
chr15:82614731:82614946:clu_230920_	15	RP13-98N21.3	82614838	rs140246711	15	82884151	A	G	0.295229	0.0416035	0.0098	2.359e-05	-0.186973	0.0317027	3.68567e-09	-0.222511	0.0645805	0.000570051	0.0745986	20	0.0305117	911	SCZ	No
ENSG00000115840.14	2	SLC25A12	172752340	rs6724337	2	172735329	T	C	0.274354	0.036104	0.0096	0.0001867	0.0818282	0.00950203	7.20128e-18	0.441217	0.128018	0.000567885	0.058362	20	0.0304867	910	SCZ	No
chr15:97883331:97885377:clu_22783_	15	CTD-2147F2.2	97884354	rs4451923	15	97939149	G	A	0.367793	0.0353992	0.0091	9.702e-05	-0.202952	0.0272666	9.82301e-14	-0.174421	0.0505923	0.000565622	0.111969	18	0.0303986	909	SCZ	No
chr13:44671210:44680529:clu_135311_	13	LINC00390	44675870	rs9533777	13	44708720	G	A	0.17992	0.0481995	0.0119	5.347e-05	0.25534	0.038801	4.68016e-11	0.188766	0.0547245	0.000561872	0.074258	14	0.0302303	908	SCZ	No
chr1:54682017:54683845:clu_103933_	1	MRPL37	54682931	rs59455983	1	54694948	T	C	0.121272	0.0442027	0.0127	0.0005102	-1.06906	0.0401575	3.80207e-156	-0.0413471	0.0119807	0.000558188	0.66404	20	0.0300652	907	SCZ	No
chr8:52812406:52859399:clu_163579_	8	RP11-110G21.1	52835902	rs17284746	8	52842880	A	G	0.22664	0.0442968	0.0107	3.272e-05	0.23571	0.0377135	4.10398e-10	0.187929	0.05445	0.000557672	0.780008	20	0.0300652	906	SCZ	No
chr9:6982314:6982629:clu_127718_	9	KDM4C	6982472	rs12684138	9	6994185	C	G	0.0377734	0.0773995	0.02	0.0001099	0.472091	0.0618573	2.31239e-14	0.16395	0.0475	0.000557298	0.325571	18	0.0300652	905	SCZ	No
chr15:43478077:43481397:clu_228553_	15	CCNDBP1	43479737	rs2139652	15	43439211	G	C	0.324056	-0.0344051	0.0092	0.0001946	0.306607	0.0341477	2.73619e-19	-0.112213	0.0325044	0.000555986	0.0965923	20	0.0300652	904	SCZ	No
chr15:52674974:52675288:clu_20232_	15	MYO5A	52675131	rs4776039	15	52673923	C	A	0.372763	-0.0318003	0.009	0.0003925	-0.492183	0.0305722	2.59013e-58	0.0646108	0.0187211	0.000558052	0.0724593	20	0.0300652	903	SCZ	No
chr8:16035501:16043668:clu_66162_	8	MSR1	16039584	rs33934232	8	16036185	A	C	0.121272	0.055703	0.0131	2.097e-05	-0.269026	0.0454741	3.2982e-09	-0.207054	0.0599671	0.000554796	0.808815	20	0.0300482	902	SCZ	No
chr1:54682017:54690798:clu_103933_	1	MRPL37	54686408	rs59455983	1	54694948	T	C	0.121272	0.0442027	0.0127	0.0005102	1.16322	0.0406618	5.45164e-180	0.0380002	0.0109984	0.000550191	0.570073	20	0.0298318	901	SCZ	No
chr6:83880197:83884093:clu_246359_	6	PGM3	83882145	rs1750057	6	83831132	A	G	0.297217	0.0418016	0.0098	2.066e-05	0.198921	0.0337326	3.70153e-09	0.210142	0.0608028	0.000548021	0.578769	14	0.0297759	900	SCZ	No
chr10:28903614:28905102:clu_221739_	10	WAC	28904358	rs332176	10	28905079	G	A	0.249503	-0.0350003	0.01	0.0004405	0.652714	0.0299124	1.4698e-105	-0.0536227	0.0155165	0.00054855	0.647262	20	0.0297759	899	SCZ	No
chr16:12021736:12022950:clu_182379_	16	RP11-166B2.1	12022343	rs393329	16	12070422	T	C	0.419483	0.0346043	0.0088	8.619e-05	-0.204743	0.0282256	4.05195e-13	-0.169013	0.0488899	0.000546193	0.127467	20	0.029714	898	SCZ	No
chr5:87578683:87583253:clu_169722_	5	TMEM161B-AS1	87580968	rs12653830	5	87649529	T	A	0.255467	-0.034498	0.0099	0.00051	-1.00605	0.0362036	5.96968e-170	0.0342907	0.00991758	0.000545067	0.0733432	20	0.0296858	897	SCZ	No
chr12:104325401:104326057:clu_85013_	12	HSP90B1	104325729	rs17797090	12	104324266	A	G	0.10835	-0.0565977	0.0154	0.0002449	-0.470921	0.0460871	1.64601e-24	0.120185	0.0347528	0.000543626	0.0588233	20	0.0296404	896	SCZ	No
chr15:97933732:97934462:clu_22783_	15	CTD-2147F2.2	97934097	rs4451923	15	97939149	G	A	0.367793	0.0353992	0.0091	9.702e-05	-0.207243	0.0273755	3.72165e-14	-0.170811	0.0493677	0.000540243	0.112497	18	0.0294888	895	SCZ	No
chr8:7992262:8000340:clu_65805_	8	FAM85B	7996301	rs2980439	8	8094870	A	G	0.454274	0.0391983	0.0089	1.087e-05	0.218325	0.038999	2.1656e-08	0.179541	0.0518684	0.000537229	0.789857	20	0.0293855	894	SCZ	No
chr15:74445510:74471497:clu_21427_	15	RP11-665J16.1	74458504	rs12915891	15	74485762	T	G	0.181909	0.037598	0.0106	0.0004023	0.570868	0.0360515	1.7912e-56	0.0658612	0.0190284	0.000537749	0.28019	20	0.0293855	893	SCZ	No
chr14:71970663:71979460:clu_251775_	14	SIPA1L1	71975062	rs35692397	14	71756683	C	A	0.235586	0.0378992	0.0102	0.000192	0.346959	0.0362606	1.08505e-21	0.109233	0.031537	0.000532939	0.308842	20	0.0291879	892	SCZ	No
chr14:70518831:70522513:clu_125260_	14	SLC8A3	70520672	rs10142899	14	70522684	C	A	0.417495	0.032203	0.0087	0.0002237	0.26227	0.0266551	7.61572e-23	0.122786	0.0354415	0.0005313	0.485024	20	0.0291309	891	SCZ	No
chr17:44417140:44430186:clu_150645_	17	ARL17B	44423663	rs62074125	17	44852612	C	A	0.230616	0.0386992	0.0107	0.0002811	-0.448408	0.0369039	5.68984e-34	-0.0863038	0.0248969	0.000527387	0.0972881	20	0.0289488	890	SCZ	No
ENSG00000143409.15	1	MINDY1	150974706	rs59942146	1	150974311	A	G	0.0506958	0.0805053	0.0205	8.737e-05	0.104706	0.0141698	1.47522e-13	0.768873	0.221719	0.000524767	0.603905	9	0.0289062	889	SCZ	No
chr4:1164978:1165072:clu_273410_	4	SPON2	1165025	rs1250105	4	1203265	C	T	0.414513	0.0319965	0.0088	0.0002935	-0.336469	0.029204	1.03003e-30	-0.0950949	0.0274255	0.000525531	0.0750145	20	0.0289062	888	SCZ	No
chr5:101585492:101591467:clu_44389_	5	SLCO4C1	101588480	rs62371032	5	101812889	C	G	0.251491	-0.0402971	0.0095	2.054e-05	-0.189838	0.0314983	1.67111e-09	0.212271	0.0611943	0.000522793	0.483038	20	0.0289062	887	SCZ	No
chr8:8042354:8052168:clu_65805_	8	FAM85B	8047261	rs2980439	8	8094870	A	G	0.454274	0.0391983	0.0089	1.087e-05	0.224899	0.0399827	1.85606e-08	0.174293	0.050261	0.000524829	0.868894	20	0.0289062	886	SCZ	No
chr8:8050345:8052168:clu_65805_	8	FAM85B	8051256	rs2945253	8	8093578	C	T	0.487078	0.0382004	0.009	2.094e-05	0.233184	0.0386981	1.68347e-09	0.163821	0.04721	0.000520372	0.726554	20	0.0289062	885	SCZ	No
chr8:144241684:144241963:clu_70299_	8	LY6H	144241824	rs7387969	8	144270473	A	G	0.301193	-0.0352956	0.0094	0.0001675	-0.285402	0.0316001	1.69051e-19	0.12367	0.035669	0.000525997	0.156595	20	0.0289062	884	SCZ	No
chr10:53822391:53893600:clu_222701_	10	PRKG1	53857996	rs34997494	10	53822301	G	A	0.0467197	-0.0711013	0.0199	0.0003495	-0.902789	0.0619295	3.89538e-48	0.0787574	0.0226952	0.000520035	0.105026	11	0.0289062	883	SCZ	No
chr11:57414675:57417158:clu_13072_	11	YPEL4	57415916	rs12365829	11	57238476	G	A	0.256461	0.0395	0.0101	9.484e-05	0.14076	0.0187452	5.95362e-14	0.28062	0.080902	0.000523101	0.0711581	20	0.0289062	882	SCZ	No
ENSG00000138593.9	15	SECISBP2L	49309658	rs17392679	15	49310954	T	C	0.082505	0.0582967	0.0155	0.0001735	0.130229	0.0145425	3.39544e-19	0.447648	0.129093	0.000525024	0.132621	20	0.0289062	881	SCZ	No
chr15:74459125:74471497:clu_21427_	15	RP11-665J16.1	74465311	rs12915891	15	74485762	T	G	0.181909	0.037598	0.0106	0.0004023	0.593678	0.0360876	8.24602e-61	0.0633307	0.0182651	0.000525701	0.347055	20	0.0289062	880	SCZ	No
chr15:97948905:97970881:clu_22783_	15	CTD-2147F2.2	97959893	rs4451923	15	97939149	G	A	0.367793	0.0353992	0.0091	9.702e-05	-0.212519	0.0277932	2.06592e-14	-0.16657	0.0480423	0.000526019	0.145361	18	0.0289062	879	SCZ	No
chr20:43566832:43581284:clu_50682_	20	PABPC1L	43574058	rs2072726	20	43538597	T	G	0.287276	-0.0411995	0.0097	2.113e-05	0.186557	0.0310123	1.79258e-09	-0.220842	0.0636492	0.000521096	0.245216	10	0.0289062	878	SCZ	No
chr15:52622696:52628660:clu_20200_	15	MYO5A	52625678	rs4776037	15	52640650	C	T	0.373757	-0.033805	0.0089	0.0001571	0.243183	0.0284308	1.19405e-17	-0.139011	0.0400442	0.000517689	0.115993	20	0.0288377	877	SCZ	No
chr8:8093821:8094648:clu_161535_	8	FAM86B3P	8094234	rs2945253	8	8093578	C	T	0.487078	0.0382004	0.009	2.094e-05	0.21112	0.0349718	1.57131e-09	0.180942	0.052112	0.000516273	0.561562	20	0.0288087	876	SCZ	No
chr11:77813994:77815026:clu_15547_	11	ALG8	77814510	rs572076	11	77813742	C	T	0.170974	-0.0418998	0.0119	0.0004262	0.759247	0.0363492	6.93914e-97	-0.055186	0.0158945	0.000516579	0.26357	20	0.0288087	875	SCZ	No
chr4:1173329:1195057:clu_273411_	4	SPON2	1184193	rs1250105	4	1203265	C	T	0.414513	0.0319965	0.0088	0.0002935	-0.375497	0.0318606	4.62963e-32	-0.0852109	0.0245255	0.000512037	0.139002	20	0.028672	874	SCZ	No
chr14:71774080:71777275:clu_125304_	14	RP1-261D10.2	71775678	rs61991250	14	71869684	C	G	0.234592	0.0391047	0.0101	0.0001154	-0.266783	0.0339087	3.61253e-15	-0.146579	0.0421943	0.000512954	0.389028	20	0.028672	873	SCZ	No
chr17:5302970:5307419:clu_146079_	17	NUP88	5305194	rs2301739	17	5308377	T	C	0.23161	-0.0382972	0.0109	0.0004303	0.897078	0.0385599	1.01429e-119	-0.0426911	0.0122883	0.000512552	0.0591651	20	0.028672	872	SCZ	No
chr17:43623310:43626429:clu_260269_	17	RP11-798G7.6	43624870	rs62074125	17	44852612	C	A	0.230616	0.0386992	0.0107	0.0002811	-0.505251	0.0402674	4.10736e-36	-0.076594	0.0220398	0.00051036	0.071776	20	0.0286253	871	SCZ	No
chr5:176949072:176951775:clu_47498_	5	FAM193B	176950424	rs2545803	5	176960647	T	C	0.522863	0.0349037	0.0091	0.0001346	-0.23803	0.0288925	1.74424e-16	-0.146636	0.0421708	0.000506692	0.662055	20	0.0284522	870	SCZ	No
chr19:57022973:57029851:clu_205848_	19	ZNF471	57026412	rs2286423	19	57050820	G	A	0.486083	0.0311982	0.0086	0.0003007	-0.326921	0.0266674	1.49966e-34	-0.0954304	0.0274336	0.000504053	0.253342	20	0.0283366	869	SCZ	No
chr17:5294978:5298211:clu_146078_	17	NUP88	5296594	rs8703	17	5286692	C	T	0.508946	-0.0361005	0.0088	3.709e-05	0.192341	0.0292309	4.70295e-11	-0.18769	0.0539155	0.000499192	0.422278	20	0.0280957	868	SCZ	No
chr12:122990253:122992765:clu_194789_	12	RSRC2	122991509	rs9988963	12	122991478	C	G	0.261431	-0.0344983	0.0098	0.0004499	0.764709	0.032289	5.36273e-124	-0.0451129	0.0129561	0.000497723	0.12388	20	0.0280453	867	SCZ	No
chr4:72425971:72432721:clu_297167_	4	SLC4A4	72429346	rs1043218	4	72436235	A	G	0.235586	0.0361969	0.0103	0.0004489	0.808082	0.0307515	3.43478e-152	0.0447936	0.0128597	0.00049536	0.798368	15	0.0279867	866	SCZ	No
ENSG00000013375.16	6	PGM3	83887262	rs1750057	6	83831132	A	G	0.297217	0.0418016	0.0098	2.066e-05	0.0619959	0.0102764	1.61115e-09	0.674264	0.193596	0.00049611	0.83405	15	0.0279867	865	SCZ	No
chr8:8045095:8045273:clu_65805_	8	FAM85B	8045184	rs2980439	8	8094870	A	G	0.454274	0.0391983	0.0089	1.087e-05	0.226016	0.0397127	1.26087e-08	0.173431	0.0497917	0.000495576	0.890466	20	0.0279867	864	SCZ	No
chr13:21951429:21951764:clu_134578_	13	ZDHHC20-IT1	21951596	rs4769163	13	21945868	T	C	0.447316	0.0320993	0.0087	0.0002219	0.263465	0.0248515	2.92974e-26	0.121835	0.0349641	0.000492916	0.757482	20	0.0279177	863	SCZ	No
chr17:7127712:7127799:clu_255949_	17	ACADVL	7127756	rs446994	17	7116853	C	A	0.415507	-0.0332983	0.0089	0.0001952	-0.265565	0.0277364	1.02267e-21	0.125387	0.0359813	0.000492551	0.940724	20	0.0279177	862	SCZ	No
chr18:77920486:77935969:clu_25532_	18	AC139100.2	77928228	rs58835296	18	77901936	T	C	0.350895	0.037297	0.0089	2.794e-05	0.174201	0.0277748	3.56646e-10	0.214103	0.0614456	0.000493174	0.226144	20	0.0279177	861	SCZ	No
chr5:146257758:146258154:clu_46236_	5	PPP2R2B	146257956	rs538083	5	146282364	T	C	0.33499	-0.0381047	0.009	2.228e-05	-0.189482	0.0308545	8.19201e-10	0.201099	0.0576919	0.000490772	0.0891016	20	0.0279003	860	SCZ	No
chr9:96199573:96200909:clu_76252_	9	RP11-165J3.6	96200241	rs12555047	9	96186490	G	A	0.133201	0.0490957	0.0122	5.865e-05	-0.323872	0.0464264	3.03643e-12	-0.15159	0.0434876	0.000490627	0.122539	20	0.0279003	859	SCZ	No
chr15:52622696:52623896:clu_20200_	15	MYO5A	52623296	rs8028033	15	52649116	A	G	0.373757	-0.0340016	0.009	0.0001475	-0.265	0.0293287	1.63205e-19	0.128308	0.0368115	0.000491152	0.0863761	20	0.0279003	858	SCZ	No
chr15:52970319:52970781:clu_20267_	15	FAM214A	52970550	rs28368424	15	52971441	T	C	0.181909	-0.0432032	0.0113	0.0001333	0.242958	0.0286264	2.11672e-17	-0.177822	0.0510114	0.000490454	0.464075	20	0.0279003	857	SCZ	No
chr15:97914571:97940887:clu_22783_	15	CTD-2147F2.2	97927729	rs4451923	15	97939149	G	A	0.367793	0.0353992	0.0091	9.702e-05	-0.217276	0.0276479	3.88176e-15	-0.162923	0.0467323	0.000489764	0.190957	20	0.0279003	856	SCZ	No
chr16:4564665:4573901:clu_181735_	16	CDIP1	4569283	rs934929	16	4587789	G	A	0.279324	0.0401035	0.0099	4.853e-05	-0.219097	0.0320037	7.59558e-12	-0.18304	0.0525033	0.00048982	0.091934	20	0.0279003	855	SCZ	No
chr17:7127712:7127803:clu_255949_	17	ACADVL	7127758	rs446994	17	7116853	C	A	0.415507	-0.0332983	0.0089	0.0001952	0.260106	0.0270258	6.31015e-22	-0.128018	0.0367113	0.000488182	0.938545	20	0.0279003	854	SCZ	No
chr1:154130197:154141781:clu_215748_	1	TPM3	154135989	rs4400599	1	154127100	T	C	0.473161	-0.0352956	0.0086	4.196e-05	0.196678	0.0297219	3.65853e-11	-0.179459	0.0514535	0.000487039	0.148318	20	0.0278937	853	SCZ	No
chr12:76454059:76467983:clu_192209_	12	NAP1L1	76461021	rs7972289	12	76461145	C	T	0.210736	0.0392015	0.0109	0.0003324	0.474068	0.0330343	1.05337e-46	0.0826917	0.0237035	0.000485589	0.265089	16	0.0278433	852	SCZ	No
chr15:97885552:97914389:clu_22783_	15	CTD-2147F2.2	97899970	rs4451923	15	97939149	G	A	0.367793	0.0353992	0.0091	9.702e-05	-0.218514	0.0276939	3.01369e-15	-0.162	0.046431	0.000484753	0.151976	19	0.027828	851	SCZ	No
chr2:196709889:196712279:clu_95582_	2	DNAH7	196711084	rs11887275	2	196771029	C	T	0.0447316	-0.0813956	0.0219	0.0001983	-0.725572	0.0713361	2.66691e-24	0.112181	0.0321351	0.000481346	0.13608	20	0.0276649	850	SCZ	No
chr2:71656464:71658457:clu_235385_	2	ZNF638	71657460	rs4852780	2	71620111	T	C	0.415507	0.0350003	0.0088	6.643e-05	-0.219459	0.0300845	2.99239e-13	-0.159485	0.0456715	0.000479438	0.112066	20	0.0276498	849	SCZ	No
chr4:88226460:88231395:clu_276225_	4	HSD17B13	88228928	rs28636836	4	88231865	T	C	0.242545	-0.0358979	0.0099	0.0002689	-0.456845	0.0353251	2.94635e-38	0.0785778	0.022506	0.000480478	0.244651	20	0.0276498	848	SCZ	No
chr15:97940970:97970881:clu_22783_	15	CTD-2147F2.2	97955926	rs4451923	15	97939149	G	A	0.367793	0.0353992	0.0091	9.702e-05	-0.243107	0.0307047	2.42184e-15	-0.145612	0.041706	0.000480517	0.794726	19	0.0276498	847	SCZ	No
chr8:9758122:9758803:clu_65886_	8	LINC00599	9758462	rs491364	8	9758230	A	G	0.220676	0.0398953	0.0101	7.194e-05	0.32839	0.0439239	7.64243e-14	0.121488	0.0347849	0.000478448	0.0587453	20	0.0276284	846	SCZ	No
chr13:21951471:21951722:clu_134578_	13	ZDHHC20-IT1	21951596	rs4769163	13	21945868	T	C	0.447316	0.0320993	0.0087	0.0002219	0.293814	0.0270923	2.10753e-27	0.10925	0.0312772	0.000477698	0.917668	20	0.0276177	845	SCZ	No
chr1:61198180:61199136:clu_212468_	1	RP11-436K8.1	61198658	rs4915700	1	61177973	C	A	0.425447	-0.0358034	0.0088	4.552e-05	0.186969	0.0274202	9.18964e-12	-0.191494	0.0548085	0.000476073	0.192683	20	0.027599	844	SCZ	No
chr1:224627476:224646899:clu_110934_	1	CNIH3	224637188	rs35031726	1	224562410	C	T	0.247515	0.0378992	0.0102	0.0002181	0.305949	0.0298176	1.05943e-24	0.123874	0.0354575	0.000476554	0.489148	20	0.027599	843	SCZ	No
chr15:97970986:97971073:clu_22783_	15	CTD-2147F2.2	97971030	rs4451923	15	97939149	G	A	0.367793	0.0353992	0.0091	9.702e-05	-0.22206	0.0279609	1.99278e-15	-0.159413	0.0456319	0.000476809	0.145713	18	0.027599	842	SCZ	No
chr15:52970768:52971025:clu_20267_	15	FAM214A	52970896	rs28368424	15	52971441	T	C	0.181909	-0.0432032	0.0113	0.0001333	0.247399	0.0287252	7.14009e-18	-0.174629	0.0499733	0.00047504	0.360617	20	0.0275947	841	SCZ	No
chr16:89795726:89796339:clu_40950_	16	ZNF276	89796032	rs12929831	16	89830493	C	T	0.322068	-0.0356953	0.0093	0.0001253	0.303172	0.03587	2.86426e-17	-0.117739	0.0336905	0.00047454	0.0587439	20	0.0275947	840	SCZ	No
chr6:25114660:25115219:clu_243353_	6	CMAHP	25114940	rs302990	6	25110097	C	T	0.177932	-0.0465018	0.0117	6.646e-05	-0.293142	0.0399319	2.11928e-13	0.158632	0.0453866	0.000473821	0.13714	20	0.0275895	839	SCZ	No
chr1:243419542:243433407:clu_111985_	1	SDCCAG8	243426474	rs10926981	1	243451405	A	C	0.45825	-0.036498	0.0086	2.46e-05	0.178195	0.0288885	6.89954e-10	-0.204821	0.0585813	0.000471667	0.206164	20	0.0274969	838	SCZ	No
chr6:33385472:33385646:clu_244229_	6	CUTA	33385559	rs78441724	6	33410062	T	C	0.116302	0.0513038	0.0123	3.067e-05	-0.229588	0.0357887	1.40728e-10	-0.22346	0.0639027	0.000470736	0.130716	20	0.0274906	837	SCZ	No
chr8:8099484:8099838:clu_161536_	8	FAM86B3P	8099661	rs2980441	8	8095129	C	G	0.487078	0.037598	0.0089	2.529e-05	0.239693	0.0384642	4.61773e-10	0.156859	0.0448589	0.000470998	0.202	20	0.0274906	836	SCZ	No
chr14:104482425:104488494:clu_253759_	14	TDRD9	104485460	rs10149651	14	104394440	A	G	0.286282	-0.0352956	0.0095	0.0002025	-0.380082	0.0365983	2.89511e-25	0.0928632	0.026546	0.000468399	0.0685217	20	0.0274044	835	SCZ	No
chr6:31516216:31525272:clu_175201_	6	NFKBIL1	31520744	rs2239707	6	31525319	C	T	0.289264	0.0346043	0.0092	0.0001768	0.32137	0.033646	1.2784e-21	0.107677	0.0307672	0.000465692	0.401493	20	0.0272787	834	SCZ	No
chr15:97777763:97778272:clu_22783_	15	CTD-2147F2.2	97778018	rs4451923	15	97939149	G	A	0.367793	0.0353992	0.0091	9.702e-05	-0.232172	0.0289436	1.04444e-15	-0.15247	0.0435608	0.000464976	0.222807	20	0.0272695	833	SCZ	No
chr8:8046711:8077566:clu_65805_	8	FAM85B	8062138	rs1878561	8	8092405	C	A	0.480119	0.0409991	0.009	5.57e-06	0.211718	0.0386506	4.30807e-08	0.19365	0.0552886	0.000460866	0.864874	20	0.0270609	832	SCZ	No
chr15:52970319:52970637:clu_20267_	15	FAM214A	52970478	rs28368424	15	52971441	T	C	0.181909	-0.0432032	0.0113	0.0001333	0.24582	0.028091	2.11747e-18	-0.175751	0.0501645	0.000459188	0.396934	20	0.0269949	831	SCZ	No
chr9:136333757:136338227:clu_78986_	9	SLC2A6	136335992	rs113361172	9	136281548	A	G	0.0914513	0.0613968	0.0156	7.881e-05	0.364956	0.0474142	1.39098e-14	0.168231	0.0480085	0.000458006	0.694832	20	0.0269578	830	SCZ	No
chr11:113211455:113212559:clu_293217_	11	TTC12	113212007	rs10891538	11	113224017	T	C	0.480119	-0.0312952	0.0086	0.0002885	-0.412165	0.0315552	5.4483e-39	0.0759287	0.0216601	0.000455799	0.0594663	20	0.0268602	829	SCZ	No
chr9:96209979:96210651:clu_76254_	9	FAM120AOS	96210315	rs10821136	9	96238731	T	C	0.347913	-0.0368043	0.0091	5.605e-05	-0.226874	0.0322612	2.02996e-12	0.162224	0.0462706	0.000454943	0.150894	20	0.0268422	828	SCZ	No
chr3:107380791:107429299:clu_141252_	3	BBX	107405045	rs700417	3	107368746	A	G	0.465209	-0.0328022	0.0086	0.0001474	0.283653	0.0318223	4.9381e-19	-0.115642	0.0329779	0.000453784	0.0569737	20	0.0268167	827	SCZ	No
chr14:104486822:104488494:clu_253759_	14	TDRD9	104487658	rs10149651	14	104394440	A	G	0.286282	-0.0352956	0.0095	0.0002025	-0.393209	0.0370612	2.68533e-26	0.089763	0.0255987	0.000453963	0.0583615	20	0.0268167	826	SCZ	No
chr4:1196948:1198770:clu_273411_	4	SPON2	1197859	rs4993865	4	1204663	T	C	0.417495	0.0323992	0.0089	0.0002509	-0.426279	0.0325242	3.02041e-39	-0.0760047	0.0216687	0.000452204	0.123142	20	0.0267776	825	SCZ	No
chr12:110370995:110376185:clu_193351_	12	GIT2	110373590	rs77048156	12	111122466	T	C	0.0337972	-0.105899	0.0253	2.873e-05	0.559153	0.0869819	1.28969e-10	-0.189392	0.0539935	0.000452013	0.827627	20	0.0267776	824	SCZ	No
chr8:7972909:7992174:clu_65805_	8	FAM85B	7982542	rs2945253	8	8093578	C	T	0.487078	0.0382004	0.009	2.094e-05	0.226727	0.0363446	4.42495e-10	0.168487	0.0480124	0.0004494	0.599393	20	0.0266762	823	SCZ	No
chr17:43650248:43654689:clu_260269_	17	RP11-798G7.6	43652468	rs62074125	17	44852612	C	A	0.230616	0.0386992	0.0107	0.0002811	-0.523128	0.0358796	3.76053e-48	-0.0739766	0.0210738	0.000447499	0.0693471	20	0.0265957	822	SCZ	No
chr15:97940000:97940887:clu_22783_	15	CTD-2147F2.2	97940444	rs4451923	15	97939149	G	A	0.367793	0.0353992	0.0091	9.702e-05	-0.23073	0.0282669	3.28016e-16	-0.153423	0.0436898	0.000445363	0.158774	19	0.026501	821	SCZ	No
chr7:21516925:21521542:clu_301385_	7	SP4	21519234	rs6461568	7	21524635	C	T	0.364811	0.034498	0.0089	0.0001126	-0.244866	0.0294357	8.8961e-17	-0.140886	0.0400986	0.000442277	0.184038	20	0.0263612	820	SCZ	No
chr15:97938836:97940887:clu_22783_	15	CTD-2147F2.2	97939862	rs4451923	15	97939149	G	A	0.367793	0.0353992	0.0091	9.702e-05	-0.229789	0.0280766	2.73801e-16	-0.154051	0.0438472	0.000442475	0.147787	18	0.0263612	819	SCZ	No
chr6:25097429:25106157:clu_243352_	6	CMAHP	25101793	rs6906102	6	25090257	A	C	0.22664	-0.0378992	0.0105	0.0003054	-0.652039	0.0422088	7.79198e-54	0.0581241	0.0165371	0.00044012	0.132696	20	0.0262851	818	SCZ	No
chr4:1167820:1173236:clu_273411_	4	SPON2	1170528	rs1250105	4	1203265	C	T	0.414513	0.0319965	0.0088	0.0002935	-0.439828	0.0318365	2.06275e-43	-0.0727476	0.0206891	0.000437732	0.148703	20	0.0262814	817	SCZ	No
chr10:16479489:16526336:clu_221231_	10	PTER	16502912	rs7071470	10	16467948	A	G	0.464215	0.0343048	0.0088	9.059e-05	-0.220539	0.0270922	3.94249e-16	-0.15555	0.0442416	0.000438247	0.0765787	20	0.0262814	816	SCZ	No
chr11:528337:538598:clu_287045_	11	LRRC56	533468	rs7938775	11	537031	C	G	0.212724	-0.0448013	0.0109	4.188e-05	0.247083	0.0364254	1.17496e-11	-0.181321	0.0515814	0.00043936	0.649766	20	0.0262814	815	SCZ	No
chr11:113205759:113210008:clu_293216_	11	TTC12	113207884	rs7939992	11	113229665	C	T	0.484095	-0.0317021	0.0086	0.0002359	0.312827	0.0267714	1.51899e-31	-0.101341	0.0288268	0.000438911	0.0686691	20	0.0262814	814	SCZ	No
chr12:109895487:109898441:clu_193290_	12	KCTD10	109896964	rs7315846	12	109908617	C	T	0.176938	-0.0423984	0.0112	0.0001594	0.36617	0.0386476	2.67842e-21	-0.115789	0.032938	0.000439165	0.10656	20	0.0262814	813	SCZ	No
ENSG00000128923.11	15	MINDY2	59108745	rs661367	15	59153303	G	A	0.0725646	0.0708032	0.0174	4.479e-05	0.111386	0.0159431	2.8193e-12	0.635659	0.180779	0.000437736	0.975081	12	0.0262814	812	SCZ	No
chr15:59359282:59368153:clu_229435_	15	RNF111	59363718	rs35066133	15	59374116	C	G	0.272366	0.0428031	0.0096	8.953e-06	0.189796	0.0332161	1.10359e-08	0.225521	0.0641571	0.000439521	0.444377	20	0.0262814	811	SCZ	No
chr15:97898537:97940887:clu_22783_	15	CTD-2147F2.2	97919712	rs4451923	15	97939149	G	A	0.367793	0.0353992	0.0091	9.702e-05	-0.223101	0.0271629	2.14922e-16	-0.158669	0.0451321	0.000438671	0.104981	18	0.0262814	810	SCZ	No
chr2:26987866:26997119:clu_233179_	2	SLC35F6	26992492	rs35628191	2	27004254	T	C	0.403579	-0.0385955	0.0088	1.028e-05	0.177307	0.030088	3.79328e-09	-0.217676	0.0618684	0.000434213	0.342754	15	0.0262208	809	SCZ	No
chr4:1193835:1202364:clu_273411_	4	SPON2	1198100	rs1250105	4	1203265	C	T	0.414513	0.0319965	0.0088	0.0002935	-0.479058	0.0341516	1.05951e-44	-0.0667904	0.0189764	0.00043212	0.15436	20	0.026138	808	SCZ	No
chr15:97885552:97940887:clu_22783_	15	CTD-2147F2.2	97913220	rs4451923	15	97939149	G	A	0.367793	0.0353992	0.0091	9.702e-05	-0.226843	0.0274519	1.4173e-16	-0.156052	0.0443388	0.000432307	0.168921	20	0.026138	807	SCZ	No
chr1:154686009:154687166:clu_215895_	1	KCNN3	154686588	rs7544528	1	154844585	T	C	0.40159	0.0356997	0.0088	5.363e-05	0.210179	0.0295896	1.21947e-12	0.169854	0.0482164	0.000427115	0.15469	20	0.0258902	806	SCZ	No
chr3:107364756:107380675:clu_141252_	3	BBX	107372716	rs700417	3	107368746	A	G	0.465209	-0.0328022	0.0086	0.0001474	0.249876	0.0271963	4.00774e-20	-0.131274	0.037265	0.000427149	0.0900878	20	0.0258902	805	SCZ	No
chr12:72655208:72658262:clu_192131_	12	TRHDE-AS1	72656735	rs7960623	12	72655925	T	C	0.180915	-0.0489997	0.0116	2.542e-05	0.24988	0.0391298	1.70375e-10	-0.196093	0.0556593	0.00042654	0.371475	4	0.0258902	804	SCZ	No
chr17:43631593:43640012:clu_260269_	17	RP11-798G7.6	43635802	rs62074125	17	44852612	C	A	0.230616	0.0386992	0.0107	0.0002811	-0.560389	0.0358915	5.90023e-55	-0.0690579	0.0195995	0.000425959	0.0590661	20	0.0258902	803	SCZ	No
chr10:28903614:28905105:clu_221739_	10	WAC	28904360	rs332147	10	28869729	C	T	0.249503	-0.0358014	0.01	0.0003575	-0.599866	0.0300026	6.23049e-89	0.0596823	0.0169355	0.00042494	0.655621	20	0.0258848	802	SCZ	No
chr4:4425314:4436497:clu_273822_	4	STX18	4430906	rs61349038	4	4466639	G	T	0.0467197	-0.0929984	0.0206	6.593e-06	-0.336884	0.0597309	1.70019e-08	0.276055	0.0783251	0.000424329	0.0593267	20	0.0258798	801	SCZ	No
chr15:97777763:97970881:clu_22783_	15	CTD-2147F2.2	97874322	rs4451923	15	97939149	G	A	0.367793	0.0353992	0.0091	9.702e-05	-0.232584	0.0279244	8.14946e-17	-0.1522	0.0431826	0.000424177	0.106428	19	0.0258798	800	SCZ	No
chr13:21951347:21951806:clu_134578_	13	ZDHHC20-IT1	21951576	rs9580101	13	21978688	A	G	0.451292	0.0312952	0.0087	0.0003126	0.480191	0.0269144	3.36996e-71	0.0651723	0.0184824	0.000421585	0.687981	20	0.0257769	799	SCZ	No
chr12:110910923:110924130:clu_85325_	12	FAM216A	110917526	rs138026740	12	110373493	A	G	0.0377734	-0.0955011	0.0241	7.558e-05	0.661835	0.0855939	1.05645e-14	-0.144297	0.0409174	0.000421004	0.410687	20	0.0257736	798	SCZ	No
chr8:8046711:8052168:clu_65805_	8	FAM85B	8049440	rs1878561	8	8092405	C	A	0.480119	0.0409991	0.009	5.57e-06	0.224078	0.0402115	2.51134e-08	0.182968	0.0518776	0.000420422	0.912088	20	0.0257719	797	SCZ	No
chr17:53491593:53499031:clu_151487_	17	MMD	53495312	rs11653692	17	53494714	T	C	0.422465	0.0309026	0.0087	0.00038	-0.81041	0.0272787	5.95315e-194	-0.038132	0.0108118	0.000420449	0.860928	20	0.0257719	796	SCZ	No
ENSG00000142534.7	19	RPS11	50001293	rs17555056	19	49999647	G	C	0.130219	-0.050503	0.0139	0.0002718	0.18455	0.0125354	4.63418e-49	-0.273655	0.0775781	0.000419542	0.21619	20	0.0257719	795	SCZ	No
chr14:104500406:104506533:clu_253761_	14	TDRD9	104503470	rs1187446	14	104409896	T	C	0.284294	-0.034498	0.0095	0.0002775	-0.532717	0.0356777	2.06006e-50	0.0647586	0.0183529	0.000417892	0.190405	20	0.025712	794	SCZ	No
chr18:77918391:77920399:clu_25532_	18	AC139100.2	77919395	rs58835296	18	77901936	T	C	0.350895	0.037297	0.0089	2.794e-05	0.182356	0.0278666	5.99377e-11	0.204528	0.0579557	0.000417054	0.0868353	20	0.0256927	793	SCZ	No
ENSG00000101109.12	20	STK4	43651891	rs6017463	20	43641939	T	A	0.322068	-0.0428008	0.0093	4.585e-06	0.0480775	0.0087418	3.80375e-08	-0.890246	0.252231	0.000416357	0.6654	3	0.0256822	792	SCZ	No
chr8:16035501:16050107:clu_66162_	8	MSR1	16042804	rs33934232	8	16036185	A	C	0.121272	0.055703	0.0131	2.097e-05	0.271306	0.0428371	2.39772e-10	0.205314	0.0581579	0.000415098	0.936896	20	0.0256369	791	SCZ	No
chr6:128329232:128330275:clu_247676_	6	PTPRK	128329754	rs13200150	6	128309768	G	A	0.316103	-0.0400953	0.0093	1.59e-05	-0.186954	0.0303739	7.50355e-10	0.214466	0.0607342	0.000413631	0.207034	7	0.0255786	790	SCZ	No
chr14:104486585:104488494:clu_253759_	14	TDRD9	104487540	rs10149651	14	104394440	A	G	0.286282	-0.0352956	0.0095	0.0002025	-0.41041	0.0360156	4.41151e-30	0.0860009	0.0243468	0.000411925	0.0515787	20	0.0255054	789	SCZ	No
chr17:61563732:61563918:clu_261915_	17	ACE	61563825	rs4311	17	61560763	C	T	0.502982	0.0346018	0.0088	8.068e-05	0.233832	0.0290601	8.51864e-16	0.147977	0.0418868	0.000411208	0.560009	20	0.0254933	788	SCZ	No
chr4:1192263:1202364:clu_273411_	4	SPON2	1197314	rs4993865	4	1204663	T	C	0.417495	0.0323992	0.0089	0.0002509	-0.480355	0.0325654	3.05403e-49	-0.0674485	0.0190839	0.000408827	0.139518	20	0.0253779	787	SCZ	No
chr4:1199286:1201668:clu_273411_	4	SPON2	1200477	rs1250105	4	1203265	C	T	0.414513	0.0319965	0.0088	0.0002935	-0.507564	0.0333494	2.62203e-52	-0.0630393	0.0178256	0.000405552	0.131407	20	0.0252066	786	SCZ	No
chr14:104493490:104497445:clu_253761_	14	TDRD9	104495468	rs1187446	14	104409896	T	C	0.284294	-0.034498	0.0095	0.0002775	-0.5512	0.035373	9.57465e-55	0.0625872	0.0176969	0.0004053	0.140877	20	0.0252066	785	SCZ	No
chr8:8077704:8084842:clu_65808_	8	FAM85B	8081273	rs2980439	8	8094870	A	G	0.454274	0.0391983	0.0089	1.087e-05	0.22723	0.0382695	2.89189e-09	0.172505	0.0487663	0.000404116	0.130147	20	0.0251815	784	SCZ	No
chr20:43567389:43586978:clu_50682_	20	PABPC1L	43577184	rs16989483	20	43537200	C	T	0.287276	-0.0423025	0.0097	1.354e-05	0.194935	0.0322104	1.43112e-09	-0.217008	0.0613338	0.000402947	0.107368	8	0.0251407	783	SCZ	No
ENSG00000243147.8	2	MRPL33	28102769	rs3792253	2	28002002	C	T	0.223658	-0.0441987	0.0105	2.673e-05	0.0681595	0.0104305	6.3762e-11	-0.64846	0.183246	0.000402032	0.313682	20	0.025124	782	SCZ	No
chr6:128326389:128330275:clu_247676_	6	PTPRK	128328332	rs13200150	6	128309768	G	A	0.316103	-0.0400953	0.0093	1.59e-05	0.17926	0.0289378	5.84036e-10	-0.223671	0.0632079	0.000402166	0.245931	8	0.025124	781	SCZ	No
chr16:12031525:12070425:clu_182335_	16	RP11-166B2.1	12050975	rs393329	16	12070422	T	C	0.419483	0.0346043	0.0088	8.619e-05	-0.227937	0.0280355	4.28219e-16	-0.151815	0.0428857	0.000400135	0.169797	20	0.0250613	780	SCZ	No
chr13:21951471:21951764:clu_134578_	13	ZDHHC20-IT1	21951618	rs4769163	13	21945868	T	C	0.447316	0.0320993	0.0087	0.0002219	0.328954	0.0261053	2.08436e-36	0.0975799	0.0275579	0.000398753	0.905935	20	0.0250068	779	SCZ	No
chr11:17429000:17429747:clu_11654_	11	ABCC8	17429374	rs10832771	11	17367249	A	G	0.302187	0.0414993	0.0098	2.462e-05	-0.220752	0.03416	1.03126e-10	-0.18799	0.0530759	0.000397225	0.144485	18	0.0249706	778	SCZ	No
chr13:21951387:21951598:clu_134578_	13	ZDHHC20-IT1	21951492	rs9580101	13	21978688	A	G	0.451292	0.0312952	0.0087	0.0003126	0.511284	0.0251362	5.62974e-92	0.061209	0.01728	0.000396833	0.655992	20	0.0249706	777	SCZ	No
chr13:21951471:21951598:clu_134578_	13	ZDHHC20-IT1	21951534	rs9580101	13	21978688	A	G	0.451292	0.0312952	0.0087	0.0003126	0.502751	0.0246446	1.67086e-92	0.0622478	0.0175717	0.000396363	0.670289	20	0.0249706	776	SCZ	No
chr15:97883337:97971073:clu_22783_	15	CTD-2147F2.2	97927205	rs4451923	15	97939149	G	A	0.367793	0.0353992	0.0091	9.702e-05	-0.233234	0.0272406	1.10908e-17	-0.151775	0.0428547	0.000397665	0.329408	19	0.0249706	775	SCZ	No
chr16:88738605:88741947:clu_40717_	16	SNAI3-AS1	88740276	rs11076696	16	88739988	T	G	0.28827	0.033805	0.0094	0.0003088	-0.568495	0.0277095	1.54243e-93	-0.059464	0.016787	0.000396702	0.0900025	20	0.0249706	774	SCZ	No
chr16:88738530:88740012:clu_40717_	16	SNAI3-AS1	88739271	rs11076696	16	88739988	T	G	0.28827	0.033805	0.0094	0.0003088	0.618792	0.0297671	5.58294e-96	0.0546306	0.0154165	0.000394644	0.391717	20	0.0249412	773	SCZ	No
ENSG00000112531.17	6	QKI	163917328	rs7776279	6	163999770	G	A	0.271372	-0.0385018	0.0101	0.000137	0.0956263	0.00990274	4.61107e-22	-0.402627	0.113551	0.000391465	0.0623883	20	0.0247904	772	SCZ	No
chr8:7971551:7992174:clu_65805_	8	FAM85B	7981862	rs2980439	8	8094870	A	G	0.454274	0.0391983	0.0089	1.087e-05	0.239778	0.0400708	2.17896e-09	0.163477	0.0460878	0.000389515	0.789421	20	0.0247904	771	SCZ	No
chr8:8094797:8101621:clu_161536_	8	FAM86B3P	8098209	rs2980441	8	8095129	C	G	0.487078	0.037598	0.0089	2.529e-05	0.227676	0.0348938	6.80826e-11	0.165138	0.0465687	0.000390935	0.388477	20	0.0247904	770	SCZ	No
chr10:55816578:55826517:clu_282931_	10	PCDH15	55821548	rs10763059	10	55816415	A	G	0.439364	0.0329995	0.0087	0.0001541	-0.300046	0.030066	1.87266e-23	-0.109982	0.0310193	0.00039175	0.32885	20	0.0247904	769	SCZ	No
chr11:528337:538523:clu_287045_	11	LRRC56	533430	rs7938775	11	537031	C	G	0.212724	-0.0448013	0.0109	4.188e-05	0.268472	0.0382655	2.28265e-12	-0.166875	0.0470542	0.00039046	0.794999	20	0.0247904	768	SCZ	No
chr12:109999657:110002767:clu_193293_	12	MMAB	110001212	rs10850379	12	110002777	T	C	0.445328	-0.0323994	0.0087	0.00018	-0.391115	0.033689	3.6838e-31	0.0828385	0.0233605	0.000390983	0.0637765	20	0.0247904	767	SCZ	No
chr19:49218165:49218519:clu_60344_	19	MAMSTR	49218342	rs4002471	19	49215095	T	C	0.492048	0.0382004	0.0088	1.449e-05	0.171403	0.0278189	7.21056e-10	0.222869	0.0628036	0.00038719	0.368193	20	0.0246937	766	SCZ	No
chr12:109998909:109999221:clu_193292_	12	MMAB	109999065	rs2287218	12	110019338	T	C	0.176938	-0.0425996	0.0113	0.0001572	-0.388907	0.0367857	4.00832e-26	0.109537	0.0308478	0.000383944	0.303016	20	0.024526	765	SCZ	No
chr14:75376851:75377951:clu_125686_	14	RPS6KL1	75377401	rs2359239	14	75326771	T	C	0.369781	-0.0387975	0.0088	1.01e-05	-0.186673	0.031162	2.09321e-09	0.207837	0.0585324	0.000384058	0.760295	20	0.024526	764	SCZ	No
chr17:34864974:34867204:clu_148928_	17	MYO19	34866089	rs35989249	17	34884149	C	T	0.402584	0.0350988	0.0088	6.029e-05	0.20205	0.0258782	5.8235e-15	0.173714	0.0489074	0.000382476	0.655241	20	0.024489	763	SCZ	No
chr2:196915973:196922778:clu_95612_	2	DNAH7	196919376	rs137944244	2	196928904	A	T	0.0715706	-0.0683033	0.017	5.736e-05	-0.45968	0.0603826	2.68246e-14	0.148589	0.0418169	0.0003804	0.754888	20	0.024388	762	SCZ	No
chr7:23727942:23728888:clu_301526_	7	FAM221A	23728415	rs7802834	7	23727944	T	C	0.153082	-0.0447045	0.0125	0.0003556	1.22875	0.0385646	8.93159e-223	-0.0363821	0.0102368	0.000379357	0.0522427	20	0.024388	761	SCZ	No
chr8:7974514:7992174:clu_65805_	8	FAM85B	7983344	rs2980439	8	8094870	A	G	0.454274	0.0391983	0.0089	1.087e-05	0.237735	0.039529	1.80785e-09	0.164882	0.0464017	0.000380326	0.759858	20	0.024388	760	SCZ	No
chr15:102226265:102232085:clu_22959_	15	TARSL2	102229175	rs2956847	15	102184201	A	C	0.285288	-0.0366017	0.0101	0.000303	-0.599874	0.033123	2.6343e-73	0.0610158	0.0171707	0.000380154	0.0900047	20	0.024388	759	SCZ	No
ENSG00000115649.16	2	CNPPD1	220039723	rs6715064	2	220041928	T	C	0.305169	0.0383043	0.0093	3.785e-05	0.0650494	0.0092402	1.92475e-12	0.58885	0.16564	0.000377971	0.40467	14	0.0243624	758	SCZ	No
chr8:7992262:8077433:clu_65805_	8	FAM85B	8034848	rs1878561	8	8092405	C	A	0.480119	0.0409991	0.009	5.57e-06	0.214646	0.0377291	1.2768e-08	0.191008	0.053715	0.000376616	0.91733	20	0.0243624	757	SCZ	No
chr11:77850944:77852552:clu_292267_	11	KCTD21-AS1	77851748	rs2856249	11	77864179	T	A	0.472167	0.031799	0.0086	0.0002205	0.386938	0.0298204	1.68274e-38	0.0821811	0.0231106	0.000376548	0.169801	20	0.0243624	756	SCZ	No
chr11:134257588:134257721:clu_17684_	11	B3GAT1	134257654	rs7929612	11	134268634	T	C	0.133201	-0.049999	0.0125	6.276e-05	0.310036	0.0399749	8.78024e-15	-0.161268	0.045364	0.000378006	0.0510196	18	0.0243624	755	SCZ	No
chr13:21951429:21951514:clu_134578_	13	ZDHHC20-IT1	21951472	rs9506672	13	21985288	T	C	0.54672	-0.0312952	0.0087	0.0003136	-0.554926	0.0235409	7.31405e-123	0.0563952	0.0158593	0.000376571	0.676767	20	0.0243624	754	SCZ	No
chr13:21951387:21951640:clu_134578_	13	ZDHHC20-IT1	21951514	rs61950006	13	21954033	G	A	0.44831	0.0320993	0.0087	0.0002129	0.319676	0.0240432	2.44541e-40	0.100412	0.0282435	0.000377657	0.872061	20	0.0243624	753	SCZ	No
chr14:104493276:104498354:clu_253761_	14	TDRD9	104495815	rs1187446	14	104409896	T	C	0.284294	-0.034498	0.0095	0.0002775	-0.643856	0.0363305	2.82721e-70	0.0535804	0.0150614	0.00037446	0.131237	20	0.0243307	752	SCZ	No
chr19:1454259:1455148:clu_196135_	19	APC2	1454704	rs2656877	19	1458917	G	A	0.426441	-0.0421979	0.0101	2.747e-05	0.19578	0.0288611	1.17274e-11	-0.215538	0.0605883	0.000374525	0.923678	10	0.0243307	751	SCZ	No
chr7:103805730:103808921:clu_270515_	7	ORC5	103807326	rs2307405	7	103807202	C	G	0.248509	0.0383979	0.0104	0.0002335	0.46045	0.0345377	1.51201e-40	0.0833919	0.0234367	0.000373442	0.259545	20	0.024325	750	SCZ	No
chr5:153414527:153418417:clu_46595_	5	FAM114A2	153416472	rs845705	5	153423016	T	C	0.374751	0.038201	0.0089	1.696e-05	0.199119	0.0312799	1.94387e-10	0.19185	0.0539084	0.000372532	0.17443	20	0.0242981	749	SCZ	No
chr2:27070735:27121364:clu_233191_	2	DPYSL5	27096050	rs4665915	2	27065656	T	C	0.469185	0.0329027	0.0086	0.0001294	-0.266127	0.0274287	2.94153e-22	-0.123635	0.034737	0.000372007	0.106956	20	0.0242964	748	SCZ	No
chr2:37425815:37426847:clu_233786_	2	AC007390.5	37426331	rs2268990	2	37447944	A	G	0.430417	-0.0411995	0.0088	3.077e-06	-0.165723	0.0302029	4.08826e-08	0.248605	0.0698032	0.000368732	0.141771	20	0.0242964	747	SCZ	No
chr2:48558859:48573340:clu_234357_	2	FOXN2	48566100	rs17396440	2	48270256	T	A	0.11829	-0.0606999	0.0137	9.208e-06	-0.274033	0.0458073	2.19995e-09	0.221506	0.0622123	0.000370181	0.109417	20	0.0242964	746	SCZ	No
chr8:8042354:8045273:clu_65805_	8	FAM85B	8043814	rs2980439	8	8094870	A	G	0.454274	0.0391983	0.0089	1.087e-05	0.243748	0.0402862	1.44479e-09	0.160815	0.0451627	0.00036973	0.824256	20	0.0242964	745	SCZ	No
chr8:8092106:8093338:clu_161534_	8	FAM86B3P	8092722	rs2945253	8	8093578	C	T	0.487078	0.0382004	0.009	2.094e-05	0.240718	0.0367762	5.93017e-11	0.158694	0.044561	0.000369065	0.447262	20	0.0242964	744	SCZ	No
chr8:8099202:8099838:clu_161536_	8	FAM86B3P	8099520	rs2980441	8	8095129	C	G	0.487078	0.037598	0.0089	2.529e-05	0.22891	0.0346419	3.89878e-11	0.164248	0.0461465	0.000371867	0.343282	20	0.0242964	743	SCZ	No
chr8:144812767:144814804:clu_70410_	8	FAM83H	144813786	rs12541792	8	144852879	A	G	0.552684	-0.0411995	0.0091	6.63e-06	0.166461	0.0288768	8.18986e-09	-0.247503	0.0695127	0.000370088	0.574186	20	0.0242964	742	SCZ	No
chr9:6981958:6982255:clu_127718_	9	KDM4C	6982106	rs12684138	9	6994185	C	G	0.0377734	0.0773995	0.02	0.0001099	0.55733	0.0614402	1.17839e-19	0.138876	0.0390147	0.000371462	0.201465	20	0.0242964	741	SCZ	No
chr10:85956406:85958788:clu_224112_	10	CDHR1	85957597	rs7916271	10	85954220	C	T	0.475149	0.0341985	0.0089	0.0001107	0.300805	0.0318014	3.11321e-21	0.11369	0.0319355	0.000370866	0.761258	20	0.0242964	740	SCZ	No
chr11:528337:533567:clu_287045_	11	LRRC56	530952	rs8176333	11	535649	T	C	0.213718	-0.0448969	0.0109	3.982e-05	0.26061	0.0367288	1.28861e-12	-0.172276	0.0483613	0.000367666	0.864107	20	0.0242964	739	SCZ	No
chr17:5143509:5144047:clu_146060_	17	RP11-333E1.2	5143778	rs3031	17	5113423	A	G	0.426441	0.036301	0.0087	2.894e-05	0.187703	0.0275136	8.96598e-12	0.193396	0.0543315	0.000371491	0.109418	20	0.0242964	738	SCZ	No
chr18:77906949:77926702:clu_25532_	18	AC139100.2	77916826	rs58835296	18	77901936	T	C	0.350895	0.037297	0.0089	2.794e-05	0.184127	0.0272763	1.47413e-11	0.202562	0.0568932	0.000370313	0.0766266	20	0.0242964	737	SCZ	No
chr16:88738530:88753199:clu_40717_	16	SNAI3-AS1	88745864	rs11076696	16	88739988	T	G	0.28827	0.033805	0.0094	0.0003088	-0.774878	0.0292759	2.25953e-154	-0.0436262	0.0122424	0.000365895	0.0822914	20	0.0242868	736	SCZ	No
chr2:27072368:27121364:clu_233191_	2	DPYSL5	27096866	rs4665915	2	27065656	T	C	0.469185	0.0329027	0.0086	0.0001294	-0.305636	0.031132	9.4748e-23	-0.107653	0.0301993	0.000364175	0.122902	20	0.0242065	735	SCZ	No
chr2:27319669:27320292:clu_233238_	2	KHK	27319980	rs11691465	2	27334339	G	A	0.384692	-0.0349953	0.0089	7.958e-05	-0.248632	0.0294243	2.91565e-17	0.140751	0.0394817	0.000363895	0.110101	20	0.0242065	734	SCZ	No
chr8:8025605:8028512:clu_65805_	8	FAM85B	8027058	rs2980439	8	8094870	A	G	0.454274	0.0391983	0.0089	1.087e-05	0.247557	0.0407843	1.27988e-09	0.158341	0.0444184	0.00036419	0.828349	20	0.0242065	733	SCZ	No
chr12:45830835:45875094:clu_190020_	12	RP11-352M15.1	45852964	rs11183064	12	45874495	G	A	0.360835	0.0344983	0.0091	0.0001383	-0.337142	0.0321126	8.75323e-26	-0.102326	0.0286974	0.000362914	0.303568	20	0.0242065	732	SCZ	No
chr15:43892880:43893034:clu_19555_	15	STRC	43892957	rs654276	15	44090854	T	C	0.173956	-0.0428971	0.0116	0.0002219	-0.537844	0.039864	1.74397e-41	0.0797574	0.0223631	0.000361807	0.11491	20	0.0242065	731	SCZ	No
chr20:44750537:44750877:clu_50816_	20	CD40	44750707	rs1569723	20	44742064	C	A	0.257455	0.0465973	0.0099	2.343e-06	0.176057	0.0322451	4.76225e-08	0.264671	0.0742416	0.00036386	0.266335	20	0.0242065	730	SCZ	No
chr1:36602917:36603397:clu_210675_	1	TRAPPC3	36603157	rs10752586	1	36614713	C	G	0.252485	-0.0444013	0.0101	1.118e-05	-0.213963	0.034996	9.72077e-10	0.207518	0.0581404	0.000357986	0.171742	15	0.0240868	729	SCZ	No
chr2:27108341:27121364:clu_233191_	2	DPYSL5	27114852	rs4665915	2	27065656	T	C	0.469185	0.0329027	0.0086	0.0001294	-0.305773	0.0309176	4.60388e-23	-0.107605	0.0301566	0.00035943	0.112705	20	0.0240868	728	SCZ	No
chr9:6981945:6982629:clu_127718_	9	KDM4C	6982287	rs10975961	9	7000653	C	A	0.0357853	0.0770971	0.0199	0.0001096	0.561826	0.0613134	5.03892e-20	0.137226	0.038456	0.000359191	0.177526	20	0.0240868	727	SCZ	No
chr17:18775962:18781011:clu_257236_	17	PRPSAP2	18778486	rs9915343	17	18766494	A	G	0.442346	0.0326027	0.0086	0.0001568	-0.255015	0.0240985	3.60331e-26	-0.127846	0.0358222	0.000358471	0.357978	20	0.0240868	726	SCZ	No
ENSG00000186501.15	1	TMEM222	27655763	rs116224862	1	27602489	A	G	0.0178926	0.172106	0.0427	5.609e-05	0.234176	0.0304437	1.44731e-14	0.734942	0.205857	0.000356772	0.181624	19	0.0240405	725	SCZ	No
chr15:97947137:97970881:clu_22783_	15	CTD-2147F2.2	97959009	rs4451923	15	97939149	G	A	0.367793	0.0353992	0.0091	9.702e-05	-0.241822	0.0267884	1.76273e-19	-0.146386	0.0409763	0.000353667	0.129994	20	0.0238642	724	SCZ	No
chr11:17418593:17418740:clu_11651_	11	ABCC8	17418666	rs7124355	11	17412960	A	G	0.310139	-0.0385018	0.0092	3.18e-05	-0.203409	0.029614	6.47937e-12	0.189282	0.0529628	0.000351747	0.496911	20	0.0237675	723	SCZ	No
chr20:43565371:43566743:clu_50682_	20	PABPC1L	43566057	rs6031847	20	43514203	T	C	0.285288	-0.042197	0.0097	1.48e-05	0.183664	0.0292879	3.58741e-10	-0.229751	0.0642773	0.000351067	0.11401	7	0.0237544	722	SCZ	No
chr11:73850873:73872444:clu_15283_	11	C2CD3	73861658	rs1527302	11	73815713	T	A	0.189861	-0.0416984	0.0107	9.323e-05	-0.334186	0.0372263	2.77895e-19	0.124776	0.0349049	0.000350567	0.50894	20	0.0237534	721	SCZ	No
chr11:134257588:134257738:clu_17684_	11	B3GAT1	134257663	rs7929612	11	134268634	T	C	0.133201	-0.049999	0.0125	6.276e-05	-0.320864	0.0402178	1.48539e-15	0.155826	0.0435794	0.000349307	0.0967239	18	0.023701	720	SCZ	No
chr15:97883337:97940887:clu_22783_	15	CTD-2147F2.2	97912112	rs4451923	15	97939149	G	A	0.367793	0.0353992	0.0091	9.702e-05	-0.257383	0.0283176	9.97966e-20	-0.137535	0.0384578	0.00034855	0.248928	20	0.0236825	719	SCZ	No
chr14:60074210:60097164:clu_124791_	14	RTN1	60085687	rs12896125	14	60202416	C	T	0.360835	0.0364047	0.0089	4.697e-05	-0.244063	0.033101	1.6649e-13	-0.149161	0.0417016	0.000347735	0.0785229	20	0.02366	718	SCZ	No
chr8:8024314:8025339:clu_65805_	8	FAM85B	8024826	rs2980439	8	8094870	A	G	0.454274	0.0391983	0.0089	1.087e-05	0.249063	0.0406003	8.54125e-10	0.157383	0.0439898	0.000346613	0.650408	20	0.0236166	717	SCZ	No
chr8:8094797:8099063:clu_161536_	8	FAM86B3P	8096930	rs2980438	8	8094825	C	T	0.488072	0.0380965	0.0089	1.918e-05	0.232229	0.0356057	6.92609e-11	0.164047	0.0458406	0.000345386	0.29316	20	0.0235659	716	SCZ	No
ENSG00000109466.14	4	KLHL2	166186510	rs141873438	4	166143160	G	A	0.0745527	0.0740987	0.0164	6.099e-06	0.0811204	0.0138281	4.45556e-09	0.913442	0.255181	0.00034415	0.586833	17	0.0235345	715	SCZ	No
chr12:45875854:45877497:clu_190020_	12	RP11-352M15.1	45876676	rs11183064	12	45874495	G	A	0.360835	0.0344983	0.0091	0.0001383	-0.339991	0.0312952	1.71089e-27	-0.101468	0.0283482	0.000344445	0.429551	20	0.0235345	714	SCZ	No
chr16:88738530:88741947:clu_40717_	16	SNAI3-AS1	88740238	rs11076696	16	88739988	T	G	0.28827	0.033805	0.0094	0.0003088	-0.974363	0.0260434	2.39375e-306	-0.0346945	0.0096918	0.000343887	0.384856	20	0.0235345	713	SCZ	No
chr2:27120916:27121364:clu_233191_	2	DPYSL5	27121140	rs10174300	2	27051230	G	A	0.470179	0.0327963	0.0086	0.0001366	-0.312838	0.0300516	2.23164e-25	-0.104835	0.0292768	0.000342529	0.0802475	20	0.0235022	712	SCZ	No
chr12:45878056:45878576:clu_190020_	12	RP11-352M15.1	45878316	rs11183064	12	45874495	G	A	0.360835	0.0344983	0.0091	0.0001383	-0.350069	0.0320163	7.92111e-28	-0.0985471	0.027513	0.000341185	0.253085	20	0.0234429	711	SCZ	No
chr6:32823982:32825040:clu_175430_	6	PSMB9	32824511	rs9276856	6	32841316	T	C	0.255467	-0.042197	0.0098	1.482e-05	-0.222284	0.034422	1.06365e-10	0.189834	0.0529896	0.000340362	0.400672	20	0.0234193	710	SCZ	No
chr1:175135873:175161996:clu_217109_	1	KIAA0040	175148934	rs3753557	1	175162489	A	G	0.562624	0.0360003	0.0087	3.76e-05	-0.24926	0.0345729	5.60737e-13	-0.144429	0.0402435	0.00033212	0.231426	20	0.0229546	709	SCZ	No
chr1:224622564:224646899:clu_110934_	1	CNIH3	224634732	rs10753468	1	224653388	C	T	0.249503	0.0372958	0.0103	0.0002857	0.931566	0.034147	7.12628e-164	0.0400356	0.0111536	0.00033135	0.16772	20	0.0229546	708	SCZ	No
chr3:9422302:9424883:clu_137210_	3	THUMPD3	9423592	rs2728924	3	9422978	C	T	0.39165	-0.0340016	0.0088	0.000113	-0.284676	0.0292439	2.14797e-22	0.11944	0.0332583	0.000329078	0.125502	20	0.0229546	707	SCZ	Yes
chr4:103826807:103827693:clu_276558_	4	SLC9B1	103827250	rs7660298	4	103960768	C	T	0.503976	0.0380965	0.0087	1.193e-05	-0.176011	0.0280111	3.30765e-10	-0.216444	0.0602469	0.000327384	0.803805	20	0.0229546	706	SCZ	No
chr4:103853456:103866350:clu_276561_	4	SLC9B1	103859903	rs4699049	4	103951624	T	C	0.486083	0.0352024	0.0086	4.65e-05	-0.217118	0.0291194	8.90955e-14	-0.162135	0.0451861	0.000333027	0.927065	20	0.0229546	705	SCZ	No
chr6:24653701:24654640:clu_243335_	6	TDP2	24654170	rs1129644	6	24653376	G	A	0.337972	0.0399032	0.0094	2.11e-05	-0.202397	0.0301372	1.8696e-11	-0.197153	0.0549434	0.000332854	0.163175	20	0.0229546	704	SCZ	No
chr8:8042354:8043244:clu_65805_	8	FAM85B	8042799	rs1878561	8	8092405	C	A	0.480119	0.0409991	0.009	5.57e-06	0.222961	0.0382863	5.76201e-09	0.183885	0.0512489	0.000333139	0.744244	20	0.0229546	703	SCZ	No
chr8:59347063:59358466:clu_163759_	8	UBXN2B	59352764	rs1057067	8	59362624	C	T	0.300199	0.0350988	0.0093	0.0001724	0.404275	0.0345984	1.52503e-31	0.0868193	0.0241743	0.00032893	0.35253	20	0.0229546	702	SCZ	No
chr12:45911041:45912101:clu_190020_	12	RP11-352M15.1	45911571	rs11183064	12	45874495	G	A	0.360835	0.0344983	0.0091	0.0001383	-0.358876	0.0318402	1.82138e-29	-0.0961287	0.0267528	0.000326622	0.187521	20	0.0229546	701	SCZ	No
ENSG00000090060.18	14	PAPOLA	97000609	rs56960368	14	97045171	C	G	0.207753	0.0426988	0.0112	0.0001343	0.124982	0.011738	1.78797e-26	0.341639	0.0951838	0.000331625	0.347502	15	0.0229546	700	SCZ	No
chr15:97962397:97970881:clu_22783_	15	CTD-2147F2.2	97966639	rs4451923	15	97939149	G	A	0.367793	0.0353992	0.0091	9.702e-05	-0.254592	0.0274048	1.54208e-20	-0.139043	0.0387505	0.000333022	0.193591	20	0.0229546	699	SCZ	No
chr17:53031120:53038480:clu_151459_	17	COX11	53034800	rs35551341	17	53032644	G	A	0.271372	0.0385018	0.0095	5.176e-05	0.247005	0.0319409	1.0488e-14	0.155874	0.0434225	0.000331041	0.583171	20	0.0229546	698	SCZ	No
chr17:61555459:61555710:clu_261912_	17	ACE	61555584	rs4295	17	61556298	C	G	0.371769	-0.0421979	0.009	2.978e-06	-0.167594	0.0300631	2.47905e-08	0.251787	0.0701695	0.000332886	0.619837	8	0.0229546	697	SCZ	No
chr18:2656260:2666156:clu_23074_	18	SMCHD1	2661208	rs2430853	18	2656248	G	C	0.450298	-0.0386992	0.0093	3.252e-05	0.192783	0.0271404	1.2192e-12	-0.20074	0.0559091	0.000330086	0.257039	6	0.0229546	696	SCZ	No
chr18:2666231:2666869:clu_23074_	18	SMCHD1	2666550	rs2430853	18	2656248	G	C	0.450298	-0.0386992	0.0093	3.252e-05	-0.209854	0.029485	1.10063e-12	0.184411	0.0513352	0.000327789	0.436973	20	0.0229546	695	SCZ	No
chr19:49165455:49165757:clu_60336_	19	NTN5	49165606	rs2638282	19	49213833	A	G	0.470179	0.0401972	0.0088	4.971e-06	-0.150846	0.0259789	6.37893e-09	-0.266477	0.0742254	0.000330539	0.497016	20	0.0229546	694	SCZ	No
chr8:8025605:8069816:clu_65805_	8	FAM85B	8047710	rs2980439	8	8094870	A	G	0.454274	0.0391983	0.0089	1.087e-05	0.248269	0.0399017	4.90822e-10	0.157886	0.0439205	0.00032461	0.721626	20	0.0228833	693	SCZ	No
chr1:224644623:224646899:clu_110934_	1	CNIH3	224645761	rs10753468	1	224653388	C	T	0.249503	0.0372958	0.0103	0.0002857	1.00008	0.0330597	5.12535e-201	0.037293	0.0103727	0.000324036	0.335488	20	0.0228831	692	SCZ	No
chr13:114751269:114757961:clu_136945_	13	RASA3	114754615	rs9525230	13	114827500	A	G	0.336978	0.037604	0.0093	4.851e-05	-0.231708	0.0294937	3.96004e-15	-0.162291	0.0451409	0.000324137	0.327637	20	0.0228831	691	SCZ	No
chr14:75375893:75377951:clu_125686_	14	RPS6KL1	75376922	rs722599	14	75327443	C	T	0.370775	-0.0389034	0.0088	9.914e-06	0.209467	0.0338395	6.0156e-10	-0.185725	0.0516255	0.00032123	0.352319	20	0.0227435	690	SCZ	No
chr11:27664703:27679788:clu_288299_	11	BDNF-AS	27672246	rs11030084	11	27643725	T	C	0.193837	-0.0493995	0.0111	8.703e-06	0.224039	0.0366271	9.54989e-10	-0.220495	0.0612711	0.000319831	0.65322	16	0.0226821	689	SCZ	No
chr18:77906530:77906844:clu_25532_	18	AC139100.2	77906687	rs58835296	18	77901936	T	C	0.350895	0.037297	0.0089	2.794e-05	0.190612	0.0271428	2.17832e-12	0.19567	0.0543734	0.000319898	0.105185	20	0.0226821	688	SCZ	No
chr2:220041569:220042843:clu_96749_	2	CNPPD1	220042206	rs1043160	2	220037756	A	G	0.377734	0.0344014	0.0088	9.262e-05	0.287082	0.0311035	2.70898e-20	0.119831	0.0332893	0.000318594	0.789169	20	0.0226554	687	SCZ	No
chr11:528337:531854:clu_287045_	11	LRRC56	530096	rs56012779	11	537365	C	T	0.213718	-0.0446961	0.0109	4.258e-05	0.267155	0.0355387	5.59147e-14	-0.167304	0.0464756	0.000318438	0.845503	20	0.0226554	686	SCZ	No
chr13:21951387:21951806:clu_134578_	13	ZDHHC20-IT1	21951596	rs9509671	13	21955215	A	G	0.44831	0.0321961	0.0087	0.0002124	0.398045	0.0255189	7.50132e-55	0.0808855	0.0224635	0.000317305	0.461659	20	0.0226296	685	SCZ	No
chr2:207003338:207006665:clu_96176_	2	NDUFS1	207005002	rs4147714	2	207013330	C	T	0.340954	0.0377953	0.0092	4.112e-05	-0.215377	0.0287828	7.27339e-14	-0.175484	0.04873	0.000316804	0.257628	19	0.0226269	684	SCZ	No
chr10:85954732:85955250:clu_224110_	10	CDHR1	85954991	rs7916271	10	85954220	C	T	0.475149	0.0341985	0.0089	0.0001107	0.307531	0.0297018	4.01535e-25	0.111203	0.0308688	0.000315232	0.758265	20	0.0225476	683	SCZ	No
chr2:27073367:27121364:clu_233191_	2	DPYSL5	27097366	rs4665915	2	27065656	T	C	0.469185	0.0329027	0.0086	0.0001294	-0.335191	0.0312688	8.22991e-27	-0.098161	0.0272421	0.000314227	0.14799	20	0.0225194	682	SCZ	No
chr12:45772314:45798730:clu_190020_	12	RP11-352M15.1	45785522	rs11183064	12	45874495	G	A	0.360835	0.0344983	0.0091	0.0001383	-0.370826	0.0319961	4.64603e-31	-0.0930309	0.0258193	0.000314376	0.174762	20	0.0225194	681	SCZ	No
chr1:150235269:150235446:clu_107016_	1	CA14	150235358	rs17646887	1	150229450	A	G	0.0467197	0.0901983	0.0213	2.33e-05	0.387263	0.0562713	5.89905e-12	0.232912	0.0645796	0.000310246	0.564388	8	0.0222889	680	SCZ	No
chr12:121068299:121068998:clu_194399_	12	RP11-728G15.1	121068648	rs1168067	12	121082469	T	C	0.439364	-0.0341985	0.0087	8.188e-05	0.263237	0.029013	1.15696e-19	-0.129915	0.0360185	0.000309874	0.693355	20	0.0222889	679	SCZ	No
chr15:97939432:97940887:clu_22783_	15	CTD-2147F2.2	97940160	rs4451923	15	97939149	G	A	0.367793	0.0353992	0.0091	9.702e-05	-0.273559	0.0284212	6.25982e-22	-0.129403	0.0358793	0.000310221	0.20698	20	0.0222889	678	SCZ	No
chr15:49309825:49319562:clu_19924_	15	SECISBP2L	49314694	rs17392679	15	49310954	T	C	0.082505	0.0582967	0.0155	0.0001735	0.611878	0.0478335	1.82138e-37	0.0952751	0.0264041	0.00030816	0.141335	20	0.0222371	677	SCZ	No
chr15:97971000:97971073:clu_22783_	15	CTD-2147F2.2	97971036	rs4275833	15	97933507	T	G	0.362823	0.0350988	0.0091	0.0001129	-0.289322	0.0283167	1.6576e-24	-0.121314	0.0336193	0.000308014	0.316394	20	0.0222371	676	SCZ	No
chr12:45750444:45752544:clu_190020_	12	RP11-352M15.1	45751494	rs11183064	12	45874495	G	A	0.360835	0.0344983	0.0091	0.0001383	-0.384296	0.0324344	2.19367e-32	-0.0897702	0.0248623	0.000305372	0.218666	20	0.0221012	675	SCZ	No
chr15:97885552:97970881:clu_22783_	15	CTD-2147F2.2	97928216	rs4451923	15	97939149	G	A	0.367793	0.0353992	0.0091	9.702e-05	-0.275659	0.0283989	2.82328e-22	-0.128416	0.035564	0.00030519	0.186393	20	0.0221012	674	SCZ	No
chr11:27661552:27664592:clu_288299_	11	BDNF-AS	27663072	rs6265	11	27679916	T	C	0.196819	-0.0471984	0.011	1.868e-05	0.223839	0.0334535	2.21585e-11	-0.210859	0.0583789	0.000303956	0.552939	19	0.0220641	673	SCZ	No
chr12:45750444:45798730:clu_190020_	12	RP11-352M15.1	45774587	rs11183064	12	45874495	G	A	0.360835	0.0344983	0.0091	0.0001383	-0.361159	0.0303627	1.25903e-32	-0.0955211	0.0264454	0.000303836	0.154999	20	0.0220641	672	SCZ	No
chr12:45792007:45830774:clu_190020_	12	RP11-352M15.1	45811390	rs11183064	12	45874495	G	A	0.360835	0.0344983	0.0091	0.0001383	-0.377757	0.031632	7.12665e-33	-0.091324	0.0252742	0.000302292	0.196722	20	0.0220087	671	SCZ	No
ENSG00000172354.10	7	GNB2	100273993	rs4727462	7	100327089	G	C	0.109344	0.0648041	0.0138	2.819e-06	0.10147	0.0179251	1.50689e-08	0.638653	0.176705	0.000301244	0.404955	15	0.0219652	670	SCZ	No
chr10:85954637:85955250:clu_224110_	10	CDHR1	85954944	rs7916271	10	85954220	C	T	0.475149	0.0341985	0.0089	0.0001107	0.321011	0.0299865	9.62242e-27	0.106534	0.0294568	0.00029849	0.626792	20	0.0217969	669	SCZ	No
chr4:738476:741381:clu_294663_	4	PCGF3	739928	rs12374324	4	714215	A	G	0.272366	0.0449032	0.0099	6.062e-06	-0.180565	0.0300556	1.88168e-09	-0.248681	0.0686988	0.000294743	0.124932	20	0.0217469	668	SCZ	No
chr9:131583127:131583967:clu_132732_	9	ENDOG	131583547	rs3115875	9	131579182	C	T	0.294235	-0.0364047	0.0095	0.000136	0.359059	0.0327399	5.50582e-28	-0.101389	0.0280267	0.00029736	0.83297	20	0.0217469	667	SCZ	No
chr12:45750444:45752204:clu_190020_	12	RP11-352M15.1	45751324	rs11183064	12	45874495	G	A	0.360835	0.0344983	0.0091	0.0001383	-0.38577	0.031861	9.59383e-34	-0.0894271	0.0247184	0.000297083	0.253248	20	0.0217469	666	SCZ	No
chr12:45862474:45870458:clu_190020_	12	RP11-352M15.1	45866466	rs11183064	12	45874495	G	A	0.360835	0.0344983	0.0091	0.0001383	-0.38817	0.0320518	9.26967e-34	-0.0888742	0.0245651	0.000296997	0.190151	20	0.0217469	665	SCZ	No
ENSG00000257657.3	12	AC079950.1	45936853	rs7311901	12	45874838	T	C	0.346918	0.0344983	0.0092	0.0001737	0.124465	0.00904409	4.30918e-43	0.277171	0.0766108	0.000296984	0.0591554	20	0.0217469	664	SCZ	No
chr17:34867294:34869472:clu_148927_	17	MYO19	34868383	rs11657469	17	34876195	T	A	0.469185	0.0327963	0.0086	0.0001485	0.340571	0.0296839	1.79784e-30	0.0962978	0.02661	0.000295912	0.274471	20	0.0217469	663	SCZ	No
chr20:37639222:37643523:clu_50425_	20	DHX35	37641372	rs1130247	20	37581437	G	A	0.206759	-0.0452028	0.0111	4.882e-05	0.302137	0.0383029	3.06817e-15	-0.14961	0.0413453	0.000296253	0.205913	20	0.0217469	662	SCZ	No
chr12:45878594:45912101:clu_190020_	12	RP11-352M15.1	45895348	rs11183064	12	45874495	G	A	0.360835	0.0344983	0.0091	0.0001383	-0.371964	0.0303447	1.52308e-34	-0.0927463	0.025608	0.000292598	0.108128	20	0.0216252	661	SCZ	No
chr1:150235019:150235441:clu_107016_	1	CA14	150235230	rs41304255	1	150236107	A	G	0.0457256	0.0911947	0.0217	2.664e-05	0.390731	0.0546337	8.56299e-13	0.233395	0.0644155	0.000290894	0.460426	8	0.0216154	660	SCZ	No
chr11:65387900:65388302:clu_290818_	11	PCNXL3	65388101	rs61744384	11	65387378	T	A	0.532803	0.0399032	0.0087	4.519e-06	-0.139679	0.0236541	3.5254e-09	-0.285679	0.0788671	0.000292022	0.793976	18	0.0216154	659	SCZ	No
chr12:45830835:45870458:clu_190020_	12	RP11-352M15.1	45850646	rs11183064	12	45874495	G	A	0.360835	0.0344983	0.0091	0.0001383	-0.390589	0.0317977	1.11028e-34	-0.0883238	0.0243825	0.000291854	0.175339	20	0.0216154	658	SCZ	No
ENSG00000153406.14	16	NMRAL1	4528728	rs4786500	16	4525265	C	T	0.299205	0.0384031	0.0096	6.653e-05	0.0771663	0.00903955	1.38323e-17	0.497666	0.137389	0.000291976	0.182308	20	0.0216154	657	SCZ	No
chr6:72968814:72993750:clu_177285_	6	RIMS1	72981282	rs9351902	6	72962352	A	G	0.39165	0.0369971	0.0088	2.528e-05	0.194668	0.0272062	8.35105e-13	0.190052	0.052431	0.000289173	0.204907	20	0.0216111	656	SCZ	No
chr12:45792007:45798730:clu_190020_	12	RP11-352M15.1	45795368	rs11183064	12	45874495	G	A	0.360835	0.0344983	0.0091	0.0001383	-0.382411	0.0309121	3.75497e-35	-0.0902126	0.0248887	0.000289359	0.133609	20	0.0216111	655	SCZ	No
chr15:97970997:97971073:clu_22783_	15	CTD-2147F2.2	97971035	rs4451923	15	97939149	G	A	0.367793	0.0353992	0.0091	9.702e-05	-0.276368	0.0277227	2.08322e-23	-0.128087	0.0353452	0.000290195	0.26427	20	0.0216111	654	SCZ	No
chr17:61555591:61556368:clu_261912_	17	ACE	61555980	rs4308	17	61559625	A	G	0.366799	-0.0438996	0.0091	1.242e-06	-0.16558	0.030157	4.00528e-08	0.265126	0.0731577	0.000290044	0.715489	9	0.0216111	653	SCZ	No
chr18:77918643:77920399:clu_25532_	18	AC139100.2	77919521	rs58835296	18	77901936	T	C	0.350895	0.037297	0.0089	2.794e-05	0.198485	0.0274851	5.1399e-13	0.187908	0.0518426	0.000289423	0.138235	20	0.0216111	652	SCZ	No
chr12:45779836:45784477:clu_190020_	12	RP11-352M15.1	45782156	rs11183064	12	45874495	G	A	0.360835	0.0344983	0.0091	0.0001383	-0.390344	0.0312153	7.02064e-36	-0.0883792	0.0243606	0.000285664	0.178559	20	0.0214371	651	SCZ	No
chr11:123396879:123448075:clu_293955_	11	GRAMD1B	123422477	rs17740690	11	123396844	T	C	0.05666	0.0646025	0.0172	0.000173	-0.749931	0.0525379	3.174e-46	-0.0861446	0.0237162	0.000280887	0.193277	19	0.021111	650	SCZ	No
chr12:45772314:45791954:clu_190020_	12	RP11-352M15.1	45782134	rs11183064	12	45874495	G	A	0.360835	0.0344983	0.0091	0.0001383	-0.395725	0.0311564	5.82058e-37	-0.0871774	0.0239982	0.000280516	0.17959	20	0.021111	649	SCZ	No
chr12:45772314:45775414:clu_190020_	12	RP11-352M15.1	45773864	rs11183064	12	45874495	G	A	0.360835	0.0344983	0.0091	0.0001383	-0.387343	0.0304238	3.94621e-37	-0.0890638	0.0245128	0.000279747	0.132505	20	0.0210903	648	SCZ	No
ENSG00000015676.18	7	NUDCD3	44474487	rs55634760	7	44413501	C	T	0.16501	-0.0423984	0.0112	0.0001462	0.139585	0.0106924	5.98861e-39	-0.303747	0.0835436	0.000277133	0.293714	20	0.0209255	647	SCZ	No
chr14:81670448:81676214:clu_126002_	14	GTF2A1	81673331	rs12894001	14	81695072	G	A	0.107356	0.0540972	0.0138	8.597e-05	-0.413418	0.0423934	1.80982e-22	-0.130854	0.0359762	0.000275595	0.0554461	20	0.0208415	646	SCZ	No
chr12:45792007:45875094:clu_190020_	12	RP11-352M15.1	45833550	rs11183064	12	45874495	G	A	0.360835	0.0344983	0.0091	0.0001383	-0.407909	0.0314892	2.23236e-38	-0.0845735	0.0232446	0.000274324	0.219277	20	0.0207819	645	SCZ	No
ENSG00000159199.14	17	ATP5MC1	46971680	rs1962412	17	46970259	T	C	0.280318	-0.0344983	0.0094	0.0002541	0.237148	0.00854442	1.52796e-169	-0.145471	0.0399827	0.00027438	0.205002	20	0.0207819	644	SCZ	No
chr1:244587689:244595847:clu_219981_	1	ADSS	244591768	rs12569275	1	244602743	C	G	0.437376	0.0334017	0.0089	0.0001725	0.435343	0.0289877	5.5839e-51	0.076725	0.0210723	0.000271549	0.711581	20	0.0207535	643	SCZ	No
chr4:103747793:103748584:clu_276548_	4	UBE2D3	103748188	rs223437	4	103719893	A	G	0.491054	0.0356997	0.0086	3.287e-05	0.226846	0.029965	3.72165e-14	0.157374	0.0432366	0.000272812	0.491241	20	0.0207535	642	SCZ	No
ENSG00000083097.14	6	DOP1A	83829227	rs664153	6	83868735	A	T	0.259443	0.0430015	0.0104	3.435e-05	0.0826007	0.010713	1.25513e-14	0.520594	0.142869	0.000268568	0.202516	20	0.0207535	641	SCZ	No
chr8:8077700:8081348:clu_65808_	8	FAM85B	8079524	rs2980439	8	8094870	A	G	0.454274	0.0391983	0.0089	1.087e-05	0.245034	0.0379104	1.02297e-10	0.159971	0.0439523	0.000273011	0.212792	20	0.0207535	640	SCZ	No
chr10:85954571:85955255:clu_224110_	10	CDHR1	85954913	rs7916271	10	85954220	C	T	0.475149	0.0341985	0.0089	0.0001107	0.331462	0.0290406	3.57093e-30	0.103175	0.0283315	0.00027085	0.610022	20	0.0207535	639	SCZ	No
chr12:45784551:45791954:clu_190020_	12	RP11-352M15.1	45788252	rs11183064	12	45874495	G	A	0.360835	0.0344983	0.0091	0.0001383	-0.409945	0.031463	8.32465e-39	-0.0841535	0.0231187	0.000272563	0.146924	20	0.0207535	638	SCZ	No
chr12:45856219:45870458:clu_190020_	12	RP11-352M15.1	45863338	rs11183064	12	45874495	G	A	0.360835	0.0344983	0.0091	0.0001383	-0.417329	0.0320661	1.00986e-38	-0.0826645	0.0227116	0.000272904	0.179159	20	0.0207535	637	SCZ	No
chr12:45904807:45912101:clu_190020_	12	RP11-352M15.1	45908454	rs11183064	12	45874495	G	A	0.360835	0.0344983	0.0091	0.0001383	-0.403596	0.0308424	3.97171e-39	-0.0854773	0.0234744	0.000271273	0.111378	20	0.0207535	636	SCZ	No
ENSG00000165417.12	14	GTF2A1	81664758	rs12880377	14	81680728	T	G	0.107356	0.0534957	0.0138	0.0001018	0.130785	0.0123322	2.81831e-26	0.409035	0.112345	0.000271694	0.125571	20	0.0207535	635	SCZ	No
chr16:12023302:12023612:clu_182333_	16	RP11-166B2.1	12023457	rs2869492	16	12071341	C	T	0.416501	0.0331949	0.0088	0.000159	-0.382566	0.0271174	3.4011e-45	-0.0867691	0.0238106	0.000268295	0.114474	20	0.0207535	634	SCZ	No
chr17:34864974:34866585:clu_148928_	17	MYO19	34865780	rs2306593	17	34866546	T	C	0.511928	0.0382004	0.0086	9.985e-06	-0.163659	0.025779	2.17376e-10	-0.233415	0.0641335	0.000273156	0.730386	11	0.0207535	633	SCZ	No
chr17:46970202:46970771:clu_260715_	17	ATP5G1	46970486	rs1962412	17	46970259	T	C	0.280318	-0.0344983	0.0094	0.0002541	0.759723	0.0262998	1.73925e-183	-0.0454091	0.0124724	0.00027183	0.34821	20	0.0207535	632	SCZ	No
chr17:46970272:46970771:clu_260715_	17	ATP5G1	46970522	rs1962412	17	46970259	T	C	0.280318	-0.0344983	0.0094	0.0002541	-0.807284	0.027249	6.88e-193	0.0427338	0.011733	0.000270328	0.3025	20	0.0207535	631	SCZ	No
chr12:45772314:45784477:clu_190020_	12	RP11-352M15.1	45778396	rs11183064	12	45874495	G	A	0.360835	0.0344983	0.0091	0.0001383	-0.403379	0.030443	4.49454e-40	-0.0855233	0.0234646	0.000267624	0.254799	20	0.0207528	630	SCZ	No
chr3:9405209:9406700:clu_137207_	3	THUMPD3	9405954	rs2648535	3	9408443	A	C	0.39662	-0.0346018	0.0088	8.621e-05	-0.285789	0.029317	1.87731e-22	0.121075	0.0332025	0.000265781	0.375742	20	0.0206852	629	SCZ	Yes
chr8:8099954:8101621:clu_161536_	8	FAM86B3P	8100788	rs2945253	8	8093578	C	T	0.487078	0.0382004	0.009	2.094e-05	0.27919	0.0392038	1.06758e-12	0.136826	0.0375275	0.00026633	0.565594	20	0.0206852	628	SCZ	No
chr10:123670666:123673305:clu_286285_	10	ATE1	123671986	rs7073961	10	123663470	C	T	0.0755467	-0.0630996	0.0164	0.0001199	-0.642194	0.0562264	3.26264e-30	0.0982563	0.0269475	0.000266137	0.238771	20	0.0206852	627	SCZ	No
chr11:27680009:27680718:clu_288299_	11	BDNF-AS	27680364	rs11030084	11	27643725	T	C	0.193837	-0.0493995	0.0111	8.703e-06	-0.190336	0.0298841	1.9008e-10	0.259538	0.0711441	0.000264222	0.836411	18	0.0206199	626	SCZ	No
chr17:45917738:45918036:clu_150982_	17	SCRN2	45917887	rs11654348	17	45882885	T	C	0.0347913	-0.108101	0.0261	3.417e-05	-0.816255	0.10561	1.08404e-14	0.132435	0.036277	0.000261569	0.315336	20	0.0204455	625	SCZ	No
chr2:220041569:220043976:clu_96749_	2	CNPPD1	220042772	rs6715064	2	220041928	T	C	0.305169	0.0383043	0.0093	3.785e-05	0.23738	0.0300662	2.89751e-15	0.161363	0.0441883	0.000260496	0.534448	18	0.0203942	624	SCZ	No
chr3:180320515:180320679:clu_143678_	3	TTC14	180320597	rs62291047	3	180317395	A	G	0.162028	-0.0580991	0.0125	3.115e-06	-0.226486	0.0382837	3.29865e-09	0.256524	0.070187	0.000257325	0.807087	20	0.0202597	623	SCZ	No
chr10:85964361:85965488:clu_224113_	10	CDHR1	85964924	rs7916271	10	85954220	C	T	0.475149	0.0341985	0.0089	0.0001107	0.356635	0.0301903	3.34718e-32	0.0958921	0.0262425	0.000258113	0.473139	20	0.0202597	622	SCZ	No
ENSG00000168014.18	11	C2CD3	73803009	rs61901246	11	73844434	G	A	0.187873	-0.0425996	0.0107	7.363e-05	0.0921137	0.00998884	2.92523e-20	-0.462468	0.126524	0.000257008	0.244755	20	0.0202597	621	SCZ	No
chr16:66861980:66864750:clu_185618_	16	NAE1	66863365	rs4078027	16	66785881	T	C	0.0815109	0.0641013	0.0166	0.0001091	0.69436	0.061485	1.41851e-29	0.092317	0.0252659	0.000258363	0.0924175	20	0.0202597	620	SCZ	No
chr17:34868622:34869272:clu_148927_	17	MYO19	34868947	rs8070260	17	34866915	G	A	0.549702	0.0380031	0.0086	1.055e-05	0.170169	0.0261814	8.05292e-11	0.223326	0.0611122	0.000257827	0.748313	10	0.0202597	619	SCZ	No
chr20:2639958:2640171:clu_154859_	20	IDH3B	2640064	rs6115368	20	2640488	C	T	0.0715706	0.0620031	0.0157	8.075e-05	0.503102	0.0520446	4.17399e-22	0.123241	0.0337102	0.000256266	0.804852	20	0.0202579	618	SCZ	No
chr9:131583521:131583717:clu_132732_	9	ENDOG	131583619	rs10819447	9	131576416	T	G	0.295229	-0.036498	0.0095	0.0001307	0.408257	0.0342718	1.02087e-32	-0.0893997	0.02445	0.000255745	0.877843	20	0.0202494	617	SCZ	No
chr1:244595366:244595847:clu_219981_	1	ADSS	244595606	rs12569275	1	244602743	C	G	0.437376	0.0334017	0.0089	0.0001725	-0.485737	0.0296819	3.41465e-60	-0.0687649	0.0187983	0.000254157	0.614861	20	0.0201679	616	SCZ	No
chr2:27322708:27323284:clu_88969_	2	CGREF1	27322996	rs1131375	2	27323385	T	C	0.373757	-0.0371031	0.0089	3.114e-05	0.227438	0.0298221	2.41237e-14	-0.163135	0.0445964	0.000254158	0.0923959	20	0.0201679	615	SCZ	No
chr10:85975739:85979100:clu_224115_	10	CDHR1	85977420	rs7916271	10	85954220	C	T	0.475149	0.0341985	0.0089	0.0001107	0.389411	0.0326037	6.99787e-33	0.0878211	0.0240087	0.000254302	0.797478	20	0.0201679	614	SCZ	No
chr15:43638178:43641105:clu_228567_	15	ADAL	43639642	rs34661349	15	43766500	C	T	0.193837	-0.047599	0.0111	1.668e-05	0.236682	0.0337214	2.23854e-12	-0.201109	0.0549587	0.000252923	0.0825014	20	0.0201679	613	SCZ	No
chr22:50297714:50297827:clu_10216_	22	ALG12	50297770	rs9616205	22	50309915	T	A	0.194831	0.0486022	0.011	9.898e-06	0.239097	0.0366288	6.68516e-11	0.203274	0.0555549	0.000253227	0.256873	20	0.0201679	612	SCZ	No
chr11:537605:538620:clu_287045_	11	LRRC56	538112	rs56012779	11	537365	C	T	0.213718	-0.0446961	0.0109	4.258e-05	0.302746	0.0372957	4.76104e-16	-0.147636	0.0403368	0.000252142	0.845877	20	0.0201602	611	SCZ	No
chr1:150235269:150235698:clu_107016_	1	CA14	150235484	rs17646887	1	150229450	A	G	0.0467197	0.0901983	0.0213	2.33e-05	0.39711	0.0545443	3.32578e-13	0.227137	0.0620507	0.000251725	0.321272	6	0.0201598	610	SCZ	No
chr16:89748904:89752077:clu_40897_	16	CDK10	89750490	rs67632157	16	89744494	A	G	0.408549	-0.0418998	0.0089	2.529e-06	-0.199139	0.0342013	5.79618e-09	0.210405	0.057474	0.00025135	0.175042	20	0.0201598	609	SCZ	No
chr6:25156004:25165945:clu_243355_	6	CMAHP	25160974	rs302990	6	25110097	C	T	0.177932	-0.0465018	0.0117	6.646e-05	-0.360654	0.0382928	4.58392e-21	0.128938	0.0352114	0.000250436	0.0925556	20	0.0201226	608	SCZ	No
chr8:8077700:8083918:clu_65808_	8	FAM85B	8080809	rs2980439	8	8094870	A	G	0.454274	0.0391983	0.0089	1.087e-05	0.295453	0.0447856	4.19393e-11	0.132672	0.0362195	0.000249282	0.129445	20	0.0201226	607	SCZ	No
chr9:131583521:131583600:clu_132732_	9	ENDOG	131583560	rs2805099	9	131614082	A	C	0.295229	-0.0364047	0.0096	0.0001541	0.467704	0.0331612	3.59167e-45	-0.077837	0.0212548	0.000250163	0.820272	20	0.0201226	606	SCZ	No
chr12:109998909:109999585:clu_193292_	12	MMAB	109999247	rs11066737	12	109904792	A	G	0.176938	-0.0425038	0.0112	0.0001543	-0.546274	0.0391488	2.98269e-44	0.0778067	0.0212472	0.000250288	0.171464	20	0.0201226	605	SCZ	No
chr22:45534797:45559548:clu_9925_	22	CTA-217C2.1	45547172	rs132840	22	45557244	C	G	0.309145	0.037604	0.0091	3.569e-05	-0.220172	0.0277617	2.17736e-15	-0.170794	0.0466053	0.000247643	0.724049	20	0.02003	604	SCZ	No
chr1:224644623:224646915:clu_110934_	1	CNIH3	224645769	rs11811053	1	224578943	T	C	0.248509	0.0390007	0.0103	0.0001536	-0.483909	0.0327988	2.90551e-49	-0.0805951	0.0219748	0.000244819	0.0761775	20	0.0198344	603	SCZ	No
ENSG00000144401.14	2	METTL21A	208468003	rs2551948	2	208479393	C	T	0.16998	0.040201	0.0109	0.0002357	0.406749	0.0110863	1.08437e-294	0.0988348	0.0269329	0.000242863	0.101084	20	0.0197086	602	SCZ	No
chr9:131583599:131583678:clu_132732_	9	ENDOG	131583638	rs2805098	9	131613637	C	T	0.299205	-0.0358966	0.0096	0.0001809	0.591269	0.0309024	1.32984e-81	-0.0607112	0.0165434	0.00024273	0.787116	20	0.0197086	601	SCZ	No
chr3:48669829:48670407:clu_27677_	3	SLC26A6	48670118	rs2310996	3	48671834	C	T	0.12326	0.060196	0.0136	9.97e-06	0.261812	0.0398524	5.04686e-11	0.22992	0.0626355	0.000241821	0.122223	20	0.0196895	600	SCZ	No
chr6:46638965:46644384:clu_176720_	6	SLC25A27	46641674	rs7739815	6	46624656	T	A	0.277336	-0.0374981	0.0096	9.14e-05	0.394766	0.0367255	5.98389e-27	-0.0949881	0.025874	0.000241436	0.765954	20	0.0196895	599	SCZ	No
chr3:9416330:9424883:clu_137210_	3	THUMPD3	9420606	rs1129170	3	9425911	G	A	0.408549	-0.0329985	0.0088	0.0001849	0.575911	0.0316237	4.19421e-74	-0.057298	0.0156007	0.000239925	0.510341	20	0.0196004	598	SCZ	Yes
chr5:109159538:109166535:clu_170168_	5	MAN2A1	109163036	rs2301016	5	109143602	T	C	0.243539	0.0377019	0.0097	9.448e-05	0.416536	0.0371054	3.04748e-29	0.0905128	0.0246436	0.000239845	0.0534881	20	0.0196004	597	SCZ	No
chr10:123670666:123681864:clu_286285_	10	ATE1	123676265	rs6585765	10	123606502	G	A	0.0775348	-0.0603022	0.0162	0.00019	1.24649	0.0549562	6.81041e-114	-0.0483775	0.0131703	0.000239514	0.226683	20	0.0196004	596	SCZ	No
chr12:45750444:45791954:clu_190020_	12	RP11-352M15.1	45771199	rs7484690	12	45882430	A	G	0.360835	0.0353992	0.0091	9.312e-05	-0.344418	0.0308212	5.4215e-29	-0.10278	0.0279765	0.000238976	0.325549	20	0.0196004	595	SCZ	No
chr4:738476:741153:clu_294663_	4	PCGF3	739814	rs12374324	4	714215	A	G	0.272366	0.0449032	0.0099	6.062e-06	-0.178606	0.0284851	3.60651e-10	-0.251409	0.0684112	0.000237876	0.0892318	20	0.0195839	594	SCZ	No
chr11:65486627:65487152:clu_14217_	11	RNASEH2C	65486890	rs535111	11	65485337	G	A	0.434394	0.0358966	0.0087	3.471e-05	-0.21449	0.0265442	6.4516e-16	-0.167358	0.0455433	0.00023812	0.0976546	20	0.0195839	593	SCZ	No
chr1:153925845:153926014:clu_215677_	1	CRTC2	153925930	rs11264763	1	153948705	T	C	0.287276	0.0380031	0.0093	4.651e-05	-0.275098	0.0326733	3.77638e-17	-0.138144	0.0375773	0.000236685	0.109303	20	0.019537	592	SCZ	No
chr9:115038293:115060121:clu_77054_	9	PTBP3	115049207	rs6477908	9	115047907	T	C	0.452286	0.0355028	0.0087	4.043e-05	0.229079	0.0270523	2.4962e-17	0.154981	0.0421581	0.000236749	0.0723187	20	0.019537	591	SCZ	No
chr13:96648389:96665561:clu_136209_	13	UGGT2	96656975	rs9556511	13	96592917	C	T	0.486083	0.0382004	0.0087	1.102e-05	-0.187666	0.0278792	1.68043e-11	-0.203555	0.0553497	0.000235418	0.0959211	20	0.019493	590	SCZ	No
chr17:53029473:53031022:clu_151459_	17	COX11	53030248	rs11871939	17	53043769	T	C	0.270378	0.0393023	0.0095	3.756e-05	0.264172	0.0328723	9.25859e-16	0.148776	0.040447	0.000234802	0.808578	20	0.019475	589	SCZ	No
chr2:160585686:160587427:clu_238917_	2	2007-03-01	160586556	rs2729726	2	160668108	C	A	0.373757	0.0356997	0.0089	5.589e-05	-0.336157	0.0362714	1.89975e-20	-0.106199	0.0288491	0.000232133	0.325157	20	0.0193027	588	SCZ	No
chr12:45750444:45875094:clu_190020_	12	RP11-352M15.1	45812769	rs7484690	12	45882430	A	G	0.360835	0.0353992	0.0091	9.312e-05	-0.371413	0.0326306	5.1205e-30	-0.0953096	0.0258924	0.000232329	0.297042	20	0.0193027	587	SCZ	No
chr16:89797492:89799710:clu_40950_	16	ZNF276	89798601	rs4785715	16	89800135	A	G	0.328032	-0.0372035	0.0093	6.34e-05	0.316274	0.0335488	4.20778e-21	-0.117631	0.0319427	0.000230913	0.109847	20	0.0192505	586	SCZ	No
ENSG00000145335.17	4	SNCA	90690481	rs2737023	4	90739505	C	T	0.300199	0.036498	0.0097	0.0001695	0.179779	0.00974098	4.66746e-76	0.203016	0.0550649	0.000227054	0.0711018	20	0.0189611	585	SCZ	No
chr6:46638965:46645348:clu_176720_	6	SLC25A27	46642156	rs7739815	6	46624656	T	A	0.277336	-0.0374981	0.0096	9.14e-05	-0.370336	0.0331723	6.11818e-29	0.101254	0.0274633	0.000227006	0.765902	20	0.0189611	584	SCZ	No
chr12:45875854:45877493:clu_190020_	12	RP11-352M15.1	45876674	rs7484690	12	45882430	A	G	0.360835	0.0353992	0.0091	9.312e-05	-0.372526	0.0320642	3.33371e-31	-0.0950249	0.0257607	0.00022536	0.379526	20	0.0189611	583	SCZ	No
chr12:109999134:109999221:clu_193292_	12	MMAB	109999178	rs2302707	12	109893797	A	G	0.176938	-0.0426954	0.0112	0.0001484	0.560782	0.0382533	1.1678e-48	-0.0761355	0.0206363	0.000224789	0.222864	20	0.0189611	582	SCZ	No
chr13:21951429:21951722:clu_134578_	13	ZDHHC20-IT1	21951576	rs9316337	13	21962207	G	A	0.44334	0.0347975	0.0087	6.56e-05	0.246075	0.0258383	1.67183e-21	0.14141	0.0383465	0.000226296	0.707148	20	0.0189611	581	SCZ	No
chr17:61564434:61565931:clu_261916_	17	ACE	61565182	rs4351	17	61569732	A	G	0.431412	0.0347985	0.0087	6.124e-05	0.273229	0.0286702	1.5722e-21	0.12736	0.0345323	0.000225886	0.754951	20	0.0189611	580	SCZ	No
chr22:22049785:22051174:clu_119558_	22	PPIL2	22050480	rs5999098	22	22048862	T	C	0.324056	0.0377953	0.0091	2.954e-05	0.239539	0.0298705	1.06386e-15	0.157783	0.0427824	0.000225986	0.198421	18	0.0189611	579	SCZ	No
chr12:109998909:109999225:clu_193292_	12	MMAB	109999067	rs12830693	12	110006814	T	G	0.175944	-0.0418998	0.0113	0.0002083	-1.30476	0.0346432	0	0.0321131	0.00870249	0.000224159	0.135507	20	0.0189461	578	SCZ	No
chr8:8081409:8083918:clu_65808_	8	FAM85B	8082664	rs2945232	8	8098038	C	T	0.454274	0.0382004	0.0089	1.603e-05	0.276437	0.0381915	4.54718e-13	0.138188	0.0374303	0.0002226	0.118432	20	0.0188643	577	SCZ	No
chr12:109999134:109999225:clu_193292_	12	MMAB	109999180	rs12830693	12	110006814	T	G	0.175944	-0.0418998	0.0113	0.0002083	1.34157	0.0340371	0	-0.0312318	0.00846013	0.000222805	0.13902	20	0.0188643	576	SCZ	No
chr10:3809052:3810064:clu_220526_	10	RP11-184A2.2	3809558	rs6601755	10	3796569	G	C	0.498012	-0.0343048	0.0087	7.798e-05	0.284011	0.0269723	6.30181e-26	-0.120787	0.03271	0.000221918	0.190193	20	0.0188545	575	SCZ	No
chr13:111995278:111996436:clu_64819_	13	TEX29	111995857	rs942650	13	111980150	C	T	0.314115	-0.0352996	0.0094	0.000184	-0.621924	0.0306128	9.31497e-92	0.0567586	0.0153704	0.00022187	0.314824	20	0.0188545	574	SCZ	No
chr16:12027781:12031397:clu_182334_	16	RP11-166B2.1	12029589	rs393329	16	12070422	T	C	0.419483	0.0346043	0.0088	8.619e-05	0.296893	0.0275997	5.48638e-27	0.116555	0.0315586	0.000221383	0.229457	20	0.0188545	573	SCZ	No
chr22:50253939:50297827:clu_10216_	22	ALG12	50275883	rs138834	22	50180497	C	A	0.198807	0.0515986	0.0109	2.36e-06	-0.218389	0.036896	3.23834e-09	-0.236269	0.0639098	0.000218231	0.420531	20	0.0186385	572	SCZ	No
chr22:25851807:25853226:clu_120058_	22	CRYBB2P1	25852516	rs6004663	22	25862527	C	T	0.0715706	-0.0709989	0.0163	1.261e-05	-0.39963	0.057127	2.64391e-12	0.177662	0.0480482	0.000217676	0.67798	16	0.0186237	571	SCZ	No
chr2:27315316:27319597:clu_233235_	2	KHK	27317456	rs11678188	2	27247832	T	C	0.370775	-0.0386992	0.0089	1.315e-05	-0.237631	0.0337915	2.03205e-12	0.162855	0.0440345	0.000217011	0.256573	20	0.0185994	570	SCZ	No
chr16:89760640:89760977:clu_40898_	16	CDK10	89760808	rs62067106	16	89744591	G	A	0.408549	-0.0418998	0.0089	2.646e-06	-0.203369	0.0340081	2.23127e-09	0.206029	0.0556973	0.000216384	0.330619	20	0.0185782	569	SCZ	No
chr20:43600799:43607084:clu_50685_	20	STK4	43603942	rs6073637	20	43714051	C	A	0.506958	-0.0332026	0.0086	0.0001195	0.353225	0.0272705	2.2698e-38	-0.0939985	0.0254056	0.000215676	0.15253	20	0.01855	568	SCZ	No
chr12:45875854:45912837:clu_190020_	12	RP11-352M15.1	45894346	rs7484690	12	45882430	A	G	0.360835	0.0353992	0.0091	9.312e-05	-0.38391	0.0319704	3.2143e-33	-0.092207	0.0249162	0.000215012	0.363224	20	0.0185498	567	SCZ	No
chr15:43892931:43893070:clu_19555_	15	STRC	43893000	rs4923964	15	44015080	T	G	0.184891	-0.0486022	0.0122	6.535e-05	-0.384028	0.038445	1.70265e-23	0.126559	0.0342018	0.000215294	0.069542	20	0.0185498	566	SCZ	No
chr9:131583521:131583639:clu_132732_	9	ENDOG	131583580	rs3115875	9	131579182	C	T	0.294235	-0.0364047	0.0095	0.000136	0.459875	0.0320825	1.33933e-46	-0.0791622	0.0213833	0.000213855	0.68723	20	0.0184911	565	SCZ	No
chr18:77920486:77926702:clu_25532_	18	AC139100.2	77923594	rs58835296	18	77901936	T	C	0.350895	0.037297	0.0089	2.794e-05	0.211915	0.0268045	2.65871e-15	0.176	0.0475332	0.000213347	0.0798615	20	0.0184799	564	SCZ	No
chr20:37639047:37639155:clu_50425_	20	DHX35	37639101	rs16987738	20	37625015	C	A	0.214712	-0.0452028	0.0111	4.653e-05	0.350287	0.0392846	4.80598e-19	-0.129045	0.0348367	0.000211992	0.0553607	20	0.0183951	563	SCZ	No
chr6:143660523:143660776:clu_179318_	6	AIG1	143660650	rs2161972	6	143657423	T	C	0.372763	0.036996	0.0088	2.692e-05	0.242716	0.030916	4.13332e-15	0.152425	0.0411276	0.000210429	0.071959	20	0.0182919	562	SCZ	No
chr12:45878056:45912101:clu_190020_	12	RP11-352M15.1	45895078	rs7484690	12	45882430	A	G	0.360835	0.0353992	0.0091	9.312e-05	-0.376065	0.0307295	1.95003e-34	-0.0941307	0.025391	0.000209529	0.264835	20	0.0182462	561	SCZ	No
chr4:1348635:1348795:clu_294794_	4	UVSSA	1348715	rs2178444	4	1316896	G	A	0.38171	0.0363994	0.0089	4.224e-05	-0.268353	0.0305221	1.46808e-18	-0.13564	0.0365779	0.000208695	0.745226	20	0.018206	560	SCZ	No
chr9:131583599:131583717:clu_132732_	9	ENDOG	131583658	rs3115874	9	131579338	G	C	0.296223	-0.036301	0.0095	0.000141	0.489525	0.0318434	2.48871e-53	-0.0741555	0.0199971	0.000208643	0.66066	20	0.018206	559	SCZ	No
chr16:89653510:89655083:clu_40884_	16	CPNE7	89654296	rs60724534	16	89636788	A	G	0.291252	-0.0459003	0.0095	1.232e-06	0.174491	0.0301429	7.08946e-09	-0.263053	0.0709163	0.000207797	0.0510939	20	0.0181927	558	SCZ	No
chr4:4425314:4426891:clu_273822_	4	STX18	4426102	rs12374304	4	4465259	T	G	0.0437376	-0.0911013	0.0207	1.119e-05	0.410908	0.0595196	5.06503e-12	-0.221707	0.0597418	0.000206365	0.112308	20	0.0180997	557	SCZ	No
chr16:89795726:89799710:clu_40950_	16	ZNF276	89797718	rs8051231	16	89862132	C	G	0.323062	-0.0381047	0.0093	4.298e-05	-0.285163	0.0325158	1.78677e-18	0.133624	0.0359966	0.000205517	0.391551	20	0.0180577	556	SCZ	No
chr8:38125979:38126341:clu_67110_	8	PPAPDC1B	38126160	rs28439472	8	38155167	A	G	0.255467	-0.0511018	0.0103	7.561e-07	-0.172855	0.0308726	2.15619e-08	0.295633	0.0796156	0.000204606	0.417458	10	0.0180101	555	SCZ	No
chr1:150235019:150235446:clu_107016_	1	CA14	150235232	rs17646887	1	150229450	A	G	0.0467197	0.0901983	0.0213	2.33e-05	0.348098	0.044986	1.01051e-14	0.259117	0.0697534	0.000203392	0.411562	9	0.0179356	554	SCZ	No
chr2:27157932:27162899:clu_233195_	2	DPYSL5	27160416	rs4665918	2	27114783	T	C	0.39165	-0.0369971	0.0088	2.73e-05	0.247332	0.0311424	1.98998e-15	-0.149585	0.0402574	0.000202639	0.196654	20	0.0179015	553	SCZ	No
ENSG00000146830.11	7	GIGYF1	100284501	rs3757859	7	100241163	C	A	0.168986	0.0478991	0.0117	4.023e-05	0.113582	0.0128078	7.43578e-19	0.421715	0.113456	0.000201619	0.06451	20	0.0178436	552	SCZ	No
chr17:18770647:18775896:clu_257236_	17	PRPSAP2	18773272	rs4924940	17	18800092	T	C	0.442346	0.0330962	0.0086	0.0001233	0.380386	0.0265082	1.06934e-46	0.087007	0.0234075	0.000201565	0.624637	20	0.0178436	551	SCZ	No
ENSG00000163536.13	3	SERPINI1	167498194	rs2055026	3	167462868	G	T	0.197813	-0.040998	0.0106	0.0001008	0.144609	0.0106901	1.07849e-41	-0.28351	0.0762385	0.000200237	0.440255	20	0.0178041	550	SCZ	No
chr12:45750444:45870458:clu_190020_	12	RP11-352M15.1	45810451	rs7484690	12	45882430	A	G	0.360835	0.0353992	0.0091	9.312e-05	-0.383848	0.0303186	9.79303e-37	-0.092222	0.0248011	0.000200443	0.265016	20	0.0178041	549	SCZ	No
chr8:7992262:8077566:clu_65805_	8	FAM85B	8034914	rs1878561	8	8092405	C	A	0.480119	0.0409991	0.009	5.57e-06	-0.281465	0.0436821	1.16755e-10	-0.145663	0.0391597	0.000199439	0.35984	20	0.0177795	548	SCZ	No
chr17:5143509:5143923:clu_146060_	17	RP11-333E1.2	5143716	rs3031	17	5113423	A	G	0.426441	0.036301	0.0087	2.894e-05	0.218482	0.0265887	2.08519e-16	0.166151	0.0446599	0.000198938	0.124267	20	0.0177673	547	SCZ	No
chr12:45786541:45791954:clu_190020_	12	RP11-352M15.1	45789248	rs7484690	12	45882430	A	G	0.360835	0.0353992	0.0091	9.312e-05	-0.393743	0.0308463	2.5826e-37	-0.0899044	0.0241609	0.000198382	0.235179	20	0.0177501	546	SCZ	No
chr8:38090732:38095056:clu_162895_	8	DDHD2	38092894	rs2304000	8	38286811	G	C	0.245527	-0.0526019	0.0104	4.661e-07	-0.172167	0.0313293	3.89808e-08	0.305528	0.0820972	0.000198012	0.324158	8	0.0177495	545	SCZ	No
chr8:8084265:8084842:clu_65808_	8	FAM85B	8084554	rs2980439	8	8094870	A	G	0.454274	0.0391983	0.0089	1.087e-05	0.297215	0.0426804	3.31337e-12	0.131885	0.035431	0.000197411	0.233211	20	0.0177282	544	SCZ	No
chr11:17417477:17418463:clu_11651_	11	ABCC8	17417970	rs7124355	11	17412960	A	G	0.310139	-0.0385018	0.0092	3.18e-05	0.237371	0.0291331	3.70625e-16	-0.162201	0.0435715	0.000197154	0.243736	20	0.0177282	543	SCZ	No
ENSG00000105186.16	19	ANKRD27	33127707	rs259238	19	33140381	A	G	0.298211	0.0358979	0.0095	0.0001646	0.211853	0.00975802	1.6287e-104	0.169447	0.0455166	0.000197058	0.599379	20	0.0177282	542	SCZ	No
chr10:85955345:85955912:clu_224111_	10	CDHR1	85955628	rs7916271	10	85954220	C	T	0.475149	0.0341985	0.0089	0.0001107	0.474563	0.0311042	1.47414e-52	0.0720631	0.0193397	0.000194409	0.797365	20	0.0175554	541	SCZ	No
chr12:45750444:45912837:clu_190020_	12	RP11-352M15.1	45831640	rs7484690	12	45882430	A	G	0.360835	0.0353992	0.0091	9.312e-05	-0.420831	0.0323337	1.00237e-38	-0.0841175	0.0225691	0.000193686	0.258104	20	0.0175225	540	SCZ	No
chr10:3812293:3812981:clu_220526_	10	RP11-184A2.2	3812637	rs6601755	10	3796569	G	C	0.498012	-0.0343048	0.0087	7.798e-05	0.308535	0.0267863	1.06589e-30	-0.111186	0.0298042	0.000191066	0.226357	20	0.0173175	539	SCZ	No
chr8:38285953:38287200:clu_67128_	8	FGFR1	38286576	rs10113411	8	38106777	C	A	0.254473	-0.0507026	0.0103	8.583e-07	0.201288	0.0351787	1.05362e-08	-0.251891	0.0675012	0.000190225	0.773006	12	0.0172738	538	SCZ	No
chr8:52812406:52858996:clu_163579_	8	RP11-110G21.1	52835701	rs17284746	8	52842880	A	G	0.22664	0.0442968	0.0107	3.272e-05	0.304285	0.0353083	6.81643e-18	0.145576	0.0390113	0.00019023	0.876285	20	0.0172738	537	SCZ	No
chr10:85956103:85956261:clu_224111_	10	CDHR1	85956182	rs7916271	10	85954220	C	T	0.475149	0.0341985	0.0089	0.0001107	0.481616	0.0307005	1.84065e-55	0.0710079	0.0190257	0.000189814	0.793264	20	0.0172738	536	SCZ	No
chr12:45878056:45912837:clu_190020_	12	RP11-352M15.1	45895446	rs7484690	12	45882430	A	G	0.360835	0.0353992	0.0091	9.312e-05	-0.41147	0.0309685	2.76477e-40	-0.0860312	0.0230442	0.000188981	0.235932	20	0.0172566	535	SCZ	No
chr1:8482867:8555123:clu_207401_	1	RERE	8518995	rs1934138	1	8645816	A	G	0.587475	0.0380031	0.0089	2.074e-05	-0.215313	0.0279546	1.33706e-14	-0.176502	0.0472624	0.00018808	0.0975433	20	0.0172065	534	SCZ	No
chr6:46636530:46649264:clu_176720_	6	SLC25A27	46642897	rs7739815	6	46624656	T	A	0.277336	-0.0374981	0.0096	9.14e-05	-0.423149	0.0331815	3.01738e-37	0.0886168	0.0237274	0.000187877	0.88246	20	0.0172065	533	SCZ	No
chr8:8084137:8084842:clu_65808_	8	FAM85B	8084490	rs2980439	8	8094870	A	G	0.454274	0.0391983	0.0089	1.087e-05	0.312698	0.0443555	1.79153e-12	0.125355	0.0335598	0.000187507	0.150457	20	0.0172065	532	SCZ	No
chr3:9405016:9406700:clu_137207_	3	THUMPD3	9405858	rs2728924	3	9422978	C	T	0.39165	-0.0340016	0.0088	0.000113	-0.432558	0.0294501	7.71673e-49	0.0786058	0.0210363	0.000186464	0.0662334	20	0.017165	531	SCZ	Yes
chr15:89758469:89762195:clu_22354_	15	RLBP1	89760332	rs3825991	15	89761664	A	C	0.456262	-0.0344014	0.0086	6.274e-05	-0.315264	0.0301233	1.2404e-25	0.109119	0.0292033	0.000186573	0.0554712	20	0.017165	530	SCZ	No
chr7:70203702:70227856:clu_303700_	7	AUTS2	70215779	rs56115165	7	70219925	T	C	0.121272	-0.0587971	0.0128	4.478e-06	-0.26987	0.0419205	1.21338e-10	0.217872	0.0582667	0.000184592	0.341385	20	0.017047	529	SCZ	No
chr1:173596298:173628230:clu_217008_	1	ANKRD45	173612264	rs75573656	1	173558319	G	A	0.0894632	-0.0635005	0.0145	1.109e-05	0.350211	0.0486718	6.22996e-13	-0.181321	0.0484694	0.000183341	0.186107	20	0.0169635	528	SCZ	No
chr6:25110331:25110457:clu_243353_	6	CMAHP	25110394	rs302990	6	25110097	C	T	0.177932	-0.0465018	0.0117	6.646e-05	-0.445031	0.0401414	1.45762e-28	0.104491	0.0279287	0.000183028	0.175739	20	0.0169635	527	SCZ	No
chr8:8077700:8080202:clu_65808_	8	FAM85B	8078951	rs2980439	8	8094870	A	G	0.454274	0.0391983	0.0089	1.087e-05	0.263369	0.0371525	1.35221e-12	0.148834	0.0397841	0.000183252	0.290204	20	0.0169635	526	SCZ	No
chr8:8081440:8083918:clu_65808_	8	FAM85B	8082679	rs2980439	8	8094870	A	G	0.454274	0.0391983	0.0089	1.087e-05	0.2988	0.0420025	1.12853e-12	0.131186	0.0350323	0.000180602	0.205678	20	0.0168056	525	SCZ	No
chr9:131583127:131584689:clu_132732_	9	ENDOG	131583908	rs3115875	9	131579182	C	T	0.294235	-0.0364047	0.0095	0.000136	0.55324	0.0311377	1.26213e-70	-0.0658027	0.0175664	0.000179722	0.793024	20	0.0167795	524	SCZ	No
chr9:131583855:131583967:clu_132732_	9	ENDOG	131583911	rs10819447	9	131576416	T	G	0.295229	-0.036498	0.0095	0.0001307	0.528734	0.0313494	8.02537e-64	-0.0690291	0.0184277	0.00017972	0.630307	20	0.0167795	523	SCZ	No
chr10:3801486:3802528:clu_220522_	10	RP11-184A2.3	3802007	rs2397326	10	3797577	G	A	0.501988	-0.0356953	0.0087	3.962e-05	0.24869	0.0271002	4.44557e-20	-0.143533	0.0383206	0.000179977	0.268601	20	0.0167795	522	SCZ	No
chr11:17304490:17316871:clu_288037_	11	NUCB2	17310680	rs7934608	11	17038917	C	A	0.252485	-0.0397014	0.0097	4.374e-05	0.279898	0.0300571	1.25213e-20	-0.141843	0.0378552	0.000178981	0.136096	20	0.0167795	521	SCZ	No
chr11:65601554:65616949:clu_290825_	11	SNX32	65609252	rs17854357	11	65601560	C	G	0.161034	0.0488962	0.0117	2.856e-05	0.297944	0.0352043	2.59951e-17	0.164112	0.0437959	0.000178817	0.0814553	19	0.0167795	520	SCZ	No
chr17:5297537:5298211:clu_146078_	17	NUP88	5297874	rs1806267	17	5322106	T	C	0.422465	-0.0399993	0.0089	7.389e-06	0.234444	0.0344898	1.06455e-11	-0.170613	0.0455093	0.000177565	0.0727432	20	0.016714	519	SCZ	No
chr15:67855688:67878228:clu_230000_	15	MAP2K5	67866958	rs17241808	15	67892792	G	A	0.497018	0.0349953	0.0087	5.628e-05	-0.326541	0.0314852	3.35098e-25	-0.107169	0.0285766	0.000176654	0.334741	20	0.0166604	518	SCZ	No
chr3:44400691:44402857:clu_138735_	3	TCAIM	44401774	rs113263538	3	44341741	G	A	0.131213	0.0606952	0.0136	8.236e-06	0.276266	0.0398329	4.04402e-12	0.219698	0.0585389	0.000174707	0.328408	20	0.0165087	517	SCZ	No
chr1:43917702:43917876:clu_211374_	1	HYI	43917789	rs4660731	1	43793214	G	A	0.388668	0.0411995	0.0089	3.82e-06	-0.173612	0.0270515	1.38239e-10	-0.237309	0.063208	0.00017375	0.209641	20	0.01645	516	SCZ	No
chr14:81670448:81682757:clu_126002_	14	GTF2A1	81676602	rs12884270	14	81718346	G	A	0.102386	0.0542028	0.0138	8.613e-05	0.54539	0.0423691	6.44024e-38	0.0993835	0.0264547	0.000172137	0.083979	20	0.016329	515	SCZ	No
chr17:5291272:5292122:clu_146077_	17	NUP88	5291697	rs1071705	17	5290033	C	T	0.440358	-0.0366019	0.0088	3.374e-05	-0.28644	0.0327047	1.98069e-18	0.127782	0.0340102	0.000171851	0.0552871	20	0.016329	514	SCZ	No
chr1:61053834:61061210:clu_212466_	1	RP11-776H12.1	61057522	rs1985694	1	61073284	A	C	0.424453	0.0356997	0.0087	4.158e-05	-0.287968	0.0307837	8.39499e-21	-0.123971	0.0329905	0.000171427	0.130139	20	0.016325	513	SCZ	No
chr5:60821803:60825879:clu_168562_	5	ZSWIM6	60823841	rs7727824	5	60706426	C	T	0.352883	0.0451961	0.009	5.298e-07	-0.162831	0.0287008	1.39988e-08	-0.277564	0.0738141	0.0001697	0.130931	13	0.0161983	512	SCZ	No
chr16:89724356:89724581:clu_40918_	16	SPATA33	89724468	rs460879	16	89712889	C	T	0.512922	-0.0403013	0.0087	3.431e-06	-0.185714	0.0288446	1.20727e-10	0.217008	0.0577115	0.000169765	0.0720253	20	0.0161983	511	SCZ	No
chr10:3805385:3810764:clu_220526_	10	RP11-184A2.2	3808074	rs1872749	10	3799495	C	A	0.506958	-0.0340016	0.0087	9.402e-05	0.358274	0.0255154	8.69316e-45	-0.0949039	0.0252062	0.00016648	0.0806388	20	0.0159472	510	SCZ	No
chr3:107932868:107934125:clu_29809_	3	IFT57	107933496	rs72935717	3	107935543	C	T	0.106362	-0.0574006	0.0144	6.951e-05	0.498351	0.0432644	1.0616e-30	-0.115181	0.0305766	0.00016524	0.109348	20	0.0159173	509	SCZ	No
chr9:131583560:131583717:clu_132732_	9	ENDOG	131583638	rs6478854	9	131588888	C	G	0.294235	-0.0364959	0.0095	0.0001301	0.594156	0.0310816	1.85871e-81	-0.0614247	0.0163088	0.000165642	0.783189	20	0.0159173	508	SCZ	No
chr12:6861528:6862048:clu_188375_	12	MLF2	6861788	rs2302366	12	6862259	C	G	0.368787	0.0375046	0.0091	3.796e-05	-0.247825	0.0267296	1.83463e-20	-0.151335	0.0401839	0.000165842	0.162911	20	0.0159173	507	SCZ	No
chr8:8077704:8081348:clu_65808_	8	FAM85B	8079526	rs2980439	8	8094870	A	G	0.454274	0.0391983	0.0089	1.087e-05	0.278295	0.0382469	3.43109e-13	0.140851	0.0373826	0.000164673	0.22663	20	0.0158987	506	SCZ	No
chr22:22049785:22050320:clu_119558_	22	PPIL2	22050052	rs369463	22	22015234	T	C	0.352883	0.0358034	0.009	7.12e-05	0.373768	0.0317517	5.46885e-32	0.0957903	0.0254169	0.000164061	0.209439	20	0.0158711	505	SCZ	No
chr16:12050094:12057748:clu_182335_	16	RP11-166B2.1	12053921	rs393329	16	12070422	T	C	0.419483	0.0346043	0.0088	8.619e-05	0.38652	0.0291619	4.26319e-40	0.0895279	0.0237481	0.000163318	0.438892	20	0.0158305	504	SCZ	No
chr19:52343370:52345063:clu_60993_	19	AC006272.1	52344216	rs12462109	19	52343496	T	C	0.290258	0.0399994	0.0095	2.677e-05	0.260298	0.0307091	2.32584e-17	0.153668	0.0407514	0.000162684	0.0611219	20	0.0158004	503	SCZ	No
chr8:8077700:8085785:clu_65808_	8	FAM85B	8081742	rs2980439	8	8094870	A	G	0.454274	0.0391983	0.0089	1.087e-05	0.282021	0.03838	2.00999e-13	0.138991	0.0367924	0.000158285	0.143624	20	0.0154038	502	SCZ	No
chr13:96251678:96254677:clu_136191_	13	DZIP1	96253178	rs7990560	13	96269160	C	G	0.237575	-0.0461963	0.0105	1.046e-05	-0.258396	0.0350383	1.64769e-13	0.178781	0.0473174	0.000157877	0.997423	20	0.0154038	501	SCZ	No
chr17:61556008:61556368:clu_261912_	17	ACE	61556188	rs4295	17	61556298	C	G	0.371769	-0.0421979	0.009	2.978e-06	-0.182303	0.028577	1.77846e-10	0.231472	0.0612683	0.000158094	0.477036	10	0.0154038	500	SCZ	No
chr8:109241424:109247227:clu_69235_	8	EIF3E	109244326	rs631775	8	109252746	T	C	0.398608	-0.0341981	0.0087	8.672e-05	0.449681	0.0325113	1.64482e-43	-0.0760497	0.0201131	0.00015614	0.132368	20	0.0152864	499	SCZ	No
chr5:140059468:140070440:clu_45823_	5	HARS	140064954	rs1962649	5	140030243	T	A	0.416501	0.0383043	0.0087	9.959e-06	0.206253	0.0279031	1.4491e-13	0.185716	0.049097	0.00015518	0.162699	20	0.015223	498	SCZ	No
chr16:89714886:89715759:clu_187666_	16	CHMP1A	89715322	rs9673694	16	89694169	C	A	0.26839	-0.0437968	0.0097	6.758e-06	-0.250331	0.0361152	4.16509e-12	0.174955	0.0462445	0.000154784	0.252603	20	0.0152146	497	SCZ	No
chr10:3805585:3809007:clu_220526_	10	RP11-184A2.2	3807296	rs6601755	10	3796569	G	C	0.498012	-0.0343048	0.0087	7.798e-05	0.358393	0.0266442	3.03577e-41	-0.0957185	0.0252966	0.000154419	0.0796539	20	0.0152094	496	SCZ	No
chr10:3805385:3809007:clu_220526_	10	RP11-184A2.2	3807196	rs6601755	10	3796569	G	C	0.498012	-0.0343048	0.0087	7.798e-05	0.349031	0.0258097	1.13988e-41	-0.0982858	0.0259641	0.000153432	0.143791	20	0.0151669	495	SCZ	No
chr10:3812293:3834519:clu_220526_	10	RP11-184A2.2	3823406	rs6601755	10	3796569	G	C	0.498012	-0.0343048	0.0087	7.798e-05	0.346571	0.0256609	1.44604e-41	-0.0989836	0.0261511	0.000153669	0.196281	20	0.0151669	494	SCZ	No
chr20:44755340:44755846:clu_50818_	20	CD40	44755593	rs4239702	20	44749251	T	C	0.287276	0.0432989	0.0096	5.998e-06	0.206022	0.0296004	3.40061e-12	0.210167	0.0555255	0.000153678	0.194022	20	0.0151669	493	SCZ	No
chr2:27323359:27324965:clu_88969_	2	CGREF1	27324162	rs1131375	2	27323385	T	C	0.373757	-0.0371031	0.0089	3.114e-05	0.296053	0.0326308	1.15988e-19	-0.125326	0.0330839	0.00015179	0.127347	20	0.0150864	492	SCZ	No
chr2:212989628:213293883:clu_96461_	2	ERBB4	213141756	rs1915747	2	213087563	A	G	0.539761	0.0419957	0.0086	1.169e-06	0.202515	0.0337416	1.9497e-09	0.207371	0.0547458	0.000151936	0.444101	20	0.0150864	491	SCZ	No
chr22:22049255:22049683:clu_119557_	22	PPIL2	22049469	rs3788331	22	22059293	T	C	0.415507	0.0399994	0.0088	5.253e-06	0.196268	0.0286275	7.0841e-12	0.2038	0.0537954	0.00015161	0.898374	20	0.0150864	490	SCZ	No
chr17:34852250:34854919:clu_148923_	17	MYO19	34853584	rs34675748	17	34844756	C	A	0.395626	0.033805	0.0088	0.0001136	-0.676231	0.029185	9.04483e-119	-0.0499904	0.0131909	0.000150801	0.155485	20	0.0150656	489	SCZ	No
chr10:3812293:3816141:clu_220526_	10	RP11-184A2.2	3814217	rs6601755	10	3796569	G	C	0.498012	-0.0343048	0.0087	7.798e-05	0.355165	0.0258031	4.16967e-43	-0.0965882	0.0254809	0.000150277	0.197216	20	0.015044	488	SCZ	No
chr2:207006793:207007410:clu_96176_	2	NDUFS1	207007102	rs4147714	2	207013330	C	T	0.340954	0.0377953	0.0092	4.112e-05	0.296818	0.0301095	6.33277e-23	0.127335	0.0335792	0.000149393	0.219875	20	0.0149862	487	SCZ	No
chr1:6688751:6689703:clu_98975_	1	THAP3	6689227	rs11892	1	6695331	T	G	0.321074	0.0440041	0.0092	1.576e-06	0.182534	0.0293004	4.67246e-10	0.241074	0.0635438	0.000148344	0.348722	20	0.0149588	486	SCZ	No
chr2:201194203:201253946:clu_240040_	2	SPATS2L	201224074	rs3754798	2	201239957	T	G	0.341948	-0.047103	0.0091	2.098e-07	0.185551	0.03328	2.4691e-08	-0.253855	0.0669201	0.000148595	0.0646436	12	0.0149588	485	SCZ	No
chr10:3812293:3815098:clu_220526_	10	RP11-184A2.2	3813696	rs6601755	10	3796569	G	C	0.498012	-0.0343048	0.0087	7.798e-05	0.360485	0.0259674	8.11868e-44	-0.0951629	0.0250888	0.000148813	0.0994105	20	0.0149588	484	SCZ	No
chr1:61065922:61088169:clu_212466_	1	RP11-776H12.1	61077046	rs11207639	1	61051901	T	C	0.328032	0.0369026	0.009	4.534e-05	0.342447	0.0340919	9.68134e-24	0.107761	0.0283867	0.000146934	0.0589207	20	0.0148701	483	SCZ	No
chr8:8084137:8085785:clu_65808_	8	FAM85B	8084961	rs2980439	8	8094870	A	G	0.454274	0.0391983	0.0089	1.087e-05	0.282612	0.0377079	6.64104e-14	0.1387	0.036527	0.000146344	0.109791	20	0.0148701	482	SCZ	No
chr8:109245901:109247227:clu_69235_	8	EIF3E	109246564	rs631775	8	109252746	T	C	0.398608	-0.0341981	0.0087	8.672e-05	-0.498796	0.0340905	1.76795e-48	0.0685613	0.0180605	0.000146924	0.117056	20	0.0148701	481	SCZ	No
chr11:134257834:134258864:clu_17683_	11	B3GAT1	134258349	rs2360225	11	134265254	G	A	0.132207	-0.049999	0.0126	6.915e-05	-0.548007	0.0419419	5.15936e-39	0.0912378	0.0240294	0.000146502	0.0852226	20	0.0148701	480	SCZ	No
chr12:122625630:122625955:clu_86567_	12	MLXIP	122625792	rs7967127	12	122619397	T	C	0.563618	-0.0372958	0.0086	1.582e-05	0.212969	0.0271255	4.11861e-15	-0.175123	0.0461321	0.000146982	0.40498	20	0.0148701	479	SCZ	No
chr13:96646195:96648317:clu_136208_	13	UGGT2	96647256	rs1872161	13	96647427	C	T	0.466203	0.0367988	0.0087	2.212e-05	-0.253179	0.0294184	7.55586e-18	-0.145347	0.038289	0.000147018	0.246911	20	0.0148701	478	SCZ	No
chr20:43515203:43530172:clu_50675_	20	YWHAB	43522688	rs16989483	20	43537200	C	T	0.287276	-0.0423025	0.0097	1.354e-05	-0.242323	0.0313989	1.18562e-14	0.174571	0.0459782	0.000146569	0.458862	17	0.0148701	477	SCZ	No
chr7:2482409:2483258:clu_300508_	7	AC004840.9	2482834	rs117257155	7	2482355	G	A	0.17992	-0.054403	0.0125	1.371e-05	-0.297522	0.0381126	5.88458e-15	0.182853	0.0481021	0.000143903	0.14408	18	0.0147691	476	SCZ	No
chr10:3805585:3810764:clu_220526_	10	RP11-184A2.2	3808174	rs6601755	10	3796569	G	C	0.498012	-0.0343048	0.0087	7.798e-05	0.373799	0.0261059	1.67582e-46	-0.0917734	0.0241409	0.000143784	0.0883579	20	0.0147691	475	SCZ	No
chr8:8096077:8097149:clu_161536_	8	FAM86B3P	8096613	rs2980441	8	8095129	C	G	0.487078	0.037598	0.0089	2.529e-05	0.305013	0.0349458	2.58818e-18	0.123267	0.0324172	0.000143233	0.232138	20	0.0147624	474	SCZ	No
chr11:73869739:73872444:clu_15283_	11	C2CD3	73871092	rs7115146	11	73869551	T	C	0.191849	-0.042197	0.0106	7.501e-05	0.54243	0.0421284	6.1732e-38	-0.0777927	0.0204544	0.000142824	0.42681	20	0.0147514	473	SCZ	No
chr16:12031525:12050001:clu_182335_	16	RP11-166B2.1	12040763	rs393329	16	12070422	T	C	0.419483	0.0346043	0.0088	8.619e-05	0.434332	0.0290127	1.1462e-50	0.0796724	0.0209483	0.000142788	0.417473	20	0.0147514	472	SCZ	No
chr1:205042364:205042784:clu_110201_	1	CNTN2	205042574	rs12022384	1	205077033	C	T	0.194831	0.0425005	0.0108	8.214e-05	0.511686	0.0342953	2.44321e-50	0.0830597	0.0218285	0.000141747	0.159031	20	0.0147022	471	SCZ	No
chr1:91402913:91403042:clu_213346_	1	ZNF644	91402978	rs74637713	1	91488488	G	A	0.135189	0.052199	0.0129	5.422e-05	0.458186	0.0408301	3.1877e-29	0.113925	0.0299289	0.000140934	0.704163	20	0.0146958	470	SCZ	No
chr8:8080743:8081348:clu_65808_	8	FAM85B	8081046	rs2945232	8	8098038	C	T	0.454274	0.0382004	0.0089	1.603e-05	0.30441	0.0368525	1.45378e-16	0.12549	0.0329483	0.000139705	0.296023	20	0.0146958	469	SCZ	No
chr8:8077704:8085785:clu_65808_	8	FAM85B	8081744	rs2980439	8	8094870	A	G	0.454274	0.0391983	0.0089	1.087e-05	0.320906	0.0423681	3.61247e-14	0.122149	0.0320819	0.000140433	0.139951	20	0.0146958	468	SCZ	No
chr8:8084265:8085785:clu_65808_	8	FAM85B	8085025	rs2980439	8	8094870	A	G	0.454274	0.0391983	0.0089	1.087e-05	0.301294	0.0397478	3.45196e-14	0.1301	0.0341635	0.000140008	0.178285	20	0.0146958	467	SCZ	No
chr8:8099202:8099358:clu_161536_	8	FAM86B3P	8099280	rs2980441	8	8095129	C	G	0.487078	0.037598	0.0089	2.529e-05	0.301058	0.0341984	1.32891e-18	0.124886	0.0327901	0.00013972	0.245742	20	0.0146958	466	SCZ	No
chr8:8099202:8099368:clu_161536_	8	FAM86B3P	8099285	rs2980441	8	8095129	C	G	0.487078	0.037598	0.0089	2.529e-05	0.29789	0.033895	1.51432e-18	0.126215	0.0331492	0.000140394	0.350299	20	0.0146958	465	SCZ	No
chr10:3805385:3816141:clu_220526_	10	RP11-184A2.2	3810763	rs6601755	10	3796569	G	C	0.498012	-0.0343048	0.0087	7.798e-05	0.383321	0.026352	6.17645e-48	-0.0894937	0.0235155	0.000141384	0.165774	20	0.0146958	464	SCZ	No
chr11:30344749:30354413:clu_288345_	11	ARL14EP	30349581	rs59475325	11	30327981	T	C	0.331014	-0.036303	0.0091	6.182e-05	-0.34637	0.0270927	1.99861e-37	0.10481	0.0275219	0.000139959	0.0853746	20	0.0146958	463	SCZ	No
chr16:12027518:12027682:clu_182334_	16	RP11-166B2.1	12027600	rs393329	16	12070422	T	C	0.419483	0.0346043	0.0088	8.619e-05	0.423455	0.0278824	4.30176e-52	0.081719	0.0214667	0.000140792	0.357017	20	0.0146958	462	SCZ	No
ENSG00000101365.21	20	IDH3B	2641953	rs6115368	20	2640488	C	T	0.0715706	0.0620031	0.0157	8.075e-05	0.240577	0.0167903	1.45501e-46	0.257726	0.0676931	0.000140509	0.0887148	20	0.0146958	461	SCZ	No
chr22:45560639:45564049:clu_122430_	22	NUP50	45562344	rs132864	22	45564834	G	C	0.301193	0.0397014	0.0091	1.445e-05	0.236298	0.0303528	6.96906e-15	0.168014	0.0441457	0.00014129	0.137972	20	0.0146958	460	SCZ	No
chr5:153418571:153432480:clu_172297_	5	MFAP3	153425526	rs2118660	5	153400427	C	A	0.382704	0.0416984	0.0088	2.292e-06	0.170223	0.0265279	1.39213e-10	0.244964	0.0642647	0.000137964	0.16556	20	0.014684	459	SCZ	No
chr13:44455433:44456321:clu_63381_	13	LACC1	44455877	rs12428432	13	44464043	G	A	0.498012	-0.0418039	0.0087	1.448e-06	-0.182511	0.029148	3.8126e-10	0.229049	0.0600867	0.00013786	0.0568932	20	0.014684	458	SCZ	No
chr2:220045902:220047183:clu_96749_	2	CNPPD1	220046542	rs6715064	2	220041928	T	C	0.305169	0.0383043	0.0093	3.785e-05	0.307117	0.0303573	4.65691e-24	0.124722	0.032695	0.000136338	0.593212	20	0.0145849	457	SCZ	No
chr22:45579401:45580334:clu_122433_	22	NUP50	45579868	rs132840	22	45557244	C	G	0.309145	0.037604	0.0091	3.569e-05	-0.294718	0.0297115	3.43074e-23	-0.127593	0.0334492	0.000136436	0.535591	20	0.0145849	456	SCZ	No
chr8:130883742:130892622:clu_69717_	8	FAM49B	130888182	rs298609	8	130886595	T	C	0.473161	0.0459003	0.0086	9.695e-08	0.160493	0.0293566	4.57695e-08	0.285996	0.0748865	0.000133965	0.621701	20	0.0143837	455	SCZ	No
ENSG00000245573.9	11	BDNF-AS	27624077	rs6265	11	27679916	T	C	0.196819	-0.0471984	0.011	1.868e-05	0.0805493	0.00960335	4.96036e-17	-0.585957	0.153394	0.000133477	0.279946	20	0.0143629	454	SCZ	No
chr8:8084265:8084720:clu_65808_	8	FAM85B	8084492	rs2980439	8	8094870	A	G	0.454274	0.0391983	0.0089	1.087e-05	0.300842	0.0391557	1.55125e-14	0.130295	0.0340995	0.000132896	0.16346	20	0.0143319	453	SCZ	No
chr2:220041569:220047183:clu_96749_	2	CNPPD1	220044376	rs6715064	2	220041928	T	C	0.305169	0.0383043	0.0093	3.785e-05	0.309434	0.0301561	1.05518e-24	0.123788	0.0323857	0.000132203	0.57806	20	0.0142888	452	SCZ	No
chr8:38125250:38125415:clu_67110_	8	PPAPDC1B	38125332	rs7845911	8	38135412	C	T	0.228628	-0.0556996	0.0106	1.674e-07	0.223274	0.0400723	2.52154e-08	-0.249467	0.0652576	0.000131941	0.885579	10	0.0142888	451	SCZ	No
chr10:3791210:3801377:clu_220522_	10	RP11-184A2.3	3796294	rs6601755	10	3796569	G	C	0.498012	-0.0343048	0.0087	7.798e-05	0.404194	0.025869	4.94956e-55	-0.0848722	0.0221992	0.000131723	0.207441	20	0.0142888	450	SCZ	No
ENSG00000157470.12	15	FAM81A	59740323	rs7174277	15	59442589	A	G	0.333996	0.0401035	0.0094	2.166e-05	0.0754537	0.00876744	7.55772e-18	0.531498	0.139047	0.000132146	0.26788	20	0.0142888	449	SCZ	No
chr17:61571020:61571344:clu_261918_	17	ACE	61571182	rs4308	17	61559625	A	G	0.366799	-0.0438996	0.0091	1.242e-06	-0.164994	0.0262962	3.50886e-10	0.266068	0.0695708	0.00013108	0.809933	13	0.0142888	448	SCZ	No
chr8:38123245:38123659:clu_67098_	8	PPAPDC1B	38123452	rs57984710	8	38129128	C	T	0.258449	-0.0515957	0.0104	6.338e-07	-0.209229	0.0348197	1.86748e-09	0.246599	0.0644585	0.000130397	0.637798	16	0.0142512	447	SCZ	No
chr6:83881778:83884093:clu_246359_	6	PGM3	83882936	rs473267	6	83880167	T	C	0.295229	0.0421041	0.0098	1.736e-05	0.266627	0.0316123	3.33282e-17	0.157914	0.0412494	0.000129047	0.877608	17	0.0141353	446	SCZ	No
chr3:136261037:136270597:clu_31105_	3	STAG1	136265817	rs17252498	3	136014198	C	A	0.202783	0.0484972	0.0108	6.905e-06	0.283763	0.0386815	2.20253e-13	0.170907	0.0446243	0.000128186	0.655786	20	0.0140725	445	SCZ	No
chr1:204966534:204970298:clu_110181_	1	NFASC	204968416	rs4951151	1	204970302	C	T	0.257455	0.0404991	0.0099	4.185e-05	-0.34225	0.0312392	6.23313e-28	-0.118332	0.0308769	0.000126912	0.323713	20	0.013964	444	SCZ	No
chr11:57472107:57472191:clu_13076_	11	MED19	57472149	rs11229075	11	57391023	C	A	0.265408	0.0433042	0.0096	5.895e-06	-0.16794	0.0230487	3.18547e-13	-0.257856	0.0672312	0.000125381	0.0593936	20	0.0138267	443	SCZ	No
chr4:103850416:103853281:clu_276560_	4	SLC9B1	103851848	rs6839635	4	103872854	A	C	0.491054	0.0377019	0.0088	1.673e-05	0.263374	0.0305103	6.01365e-18	0.14315	0.0373015	0.000124221	0.348962	20	0.0137298	442	SCZ	No
chr2:220042035:220042843:clu_96749_	2	CNPPD1	220042439	rs6715064	2	220041928	T	C	0.305169	0.0383043	0.0093	3.785e-05	0.321621	0.0303902	3.57044e-26	0.119098	0.0310287	0.000123884	0.554635	20	0.0137236	441	SCZ	No
chr1:205042692:205042784:clu_110201_	1	CNTN2	205042738	rs1002926	1	205042583	T	C	0.191849	0.0428031	0.0109	8.082e-05	-0.636811	0.0348181	1.00103e-74	-0.0672148	0.0175066	0.000123339	0.195583	20	0.0136942	440	SCZ	No
chr6:163836367:163899812:clu_180183_	6	QKI	163868090	rs2092407	6	163924579	G	A	0.22167	-0.0444954	0.0103	1.491e-05	0.263329	0.0314133	5.17245e-17	-0.168973	0.0440031	0.000123022	0.328157	20	0.0136902	439	SCZ	No
chr12:72653320:72658262:clu_192131_	12	TRHDE-AS1	72655791	rs4616080	12	72648939	C	T	0.186879	-0.0483043	0.0116	3.274e-05	0.356124	0.0357301	2.12457e-23	-0.135639	0.0353015	0.000121883	0.317026	6	0.0135944	438	SCZ	No
chr1:150974305:150974641:clu_215361_	1	FAM63A	150974473	rs59942146	1	150974311	A	G	0.0506958	0.0805053	0.0205	8.737e-05	1.18652	0.0633898	3.54252e-78	0.0678499	0.0176536	0.000121337	0.381208	20	0.0135644	437	SCZ	No
chr1:175146820:175161996:clu_217109_	1	KIAA0040	175154408	rs12143530	1	175152251	T	C	0.562624	0.0358966	0.0087	3.784e-05	-0.331245	0.0312967	3.53486e-26	-0.108369	0.0281898	0.000120914	0.418158	20	0.0135627	436	SCZ	No
ENSG00000084764.12	2	MAPRE3	27221796	rs2053386	2	27244712	C	T	0.368787	-0.0388968	0.0089	1.13e-05	0.0689862	0.00853905	6.5353e-16	-0.563834	0.146679	0.000121044	0.109637	20	0.0135627	435	SCZ	No
ENSG00000144567.11	2	RETREG2	220045572	rs7577690	2	220045035	A	G	0.313121	0.0366017	0.0093	7.804e-05	0.167586	0.0091685	1.22764e-74	0.218405	0.0567656	0.000119332	0.781724	20	0.013445	434	SCZ	No
chr19:49217302:49218519:clu_60344_	19	MAMSTR	49217910	rs479486	19	49229323	G	A	0.506958	-0.0386992	0.0088	1.023e-05	0.219748	0.0276678	1.98355e-15	-0.176108	0.0457748	0.000119443	0.387218	20	0.013445	433	SCZ	No
chr8:8080743:8083918:clu_65808_	8	FAM85B	8082330	rs2980439	8	8094870	A	G	0.454274	0.0391983	0.0089	1.087e-05	0.319514	0.040273	2.12692e-15	0.122681	0.0318591	0.000117763	0.161464	20	0.0133321	432	SCZ	No
chr13:44720991:44805417:clu_63398_	13	SMIM2-AS1	44763204	rs9533777	13	44708720	G	A	0.17992	0.0481995	0.0119	5.347e-05	-0.468885	0.0377848	2.32494e-35	-0.102796	0.026697	0.000117894	0.0509273	20	0.0133321	431	SCZ	No
chr16:12057883:12070425:clu_182335_	16	RP11-166B2.1	12064154	rs393329	16	12070422	T	C	0.419483	0.0346043	0.0088	8.619e-05	0.565451	0.0296065	2.57912e-81	0.0611977	0.0158892	0.000117388	0.379104	20	0.0133321	430	SCZ	No
chr17:5302970:5308377:clu_146079_	17	NUP88	5305674	rs1806247	17	5310409	C	T	0.440358	-0.0363994	0.0088	3.678e-05	0.339478	0.0320227	2.94311e-26	-0.107222	0.0278255	0.000116501	0.0509992	20	0.0132667	429	SCZ	No
chr22:25844251:25853226:clu_120058_	22	CRYBB2P1	25848738	rs997872	22	25878614	A	G	0.0715706	-0.0698991	0.0161	1.388e-05	-0.487121	0.0580692	4.91789e-17	0.143494	0.0372155	0.00011537	0.261771	20	0.0131686	428	SCZ	No
ENSG00000167526.14	16	RPL13	89629017	rs2280370	16	89627460	G	T	0.16998	0.0423023	0.0109	0.0001083	0.349766	0.0101782	8.63529e-259	0.120944	0.0313618	0.000115057	0.159825	20	0.0131637	427	SCZ	No
chr8:130916831:130951854:clu_69718_	8	FAM49B	130934342	rs837081	8	130923055	A	G	0.484095	-0.0416025	0.0087	1.711e-06	0.164811	0.025244	6.63446e-11	-0.252426	0.0654329	0.00011442	0.164286	20	0.0131216	426	SCZ	No
chr12:72649554:72654978:clu_192131_	12	TRHDE-AS1	72652266	rs3803029	12	72656061	A	G	0.180915	-0.0493043	0.0117	2.362e-05	0.321681	0.0335227	8.31724e-22	-0.153271	0.0397241	0.000114138	0.310639	6	0.01312	425	SCZ	No
chr12:72649457:72665603:clu_192131_	12	TRHDE-AS1	72657530	rs4616080	12	72648939	C	T	0.186879	-0.0483043	0.0116	3.274e-05	0.364277	0.0353279	6.26522e-25	-0.132603	0.0343426	0.000112836	0.238649	5	0.0130009	424	SCZ	No
chr6:83880197:83881656:clu_246359_	6	PGM3	83880926	rs491454	6	83852141	C	T	0.297217	0.0413951	0.0098	2.408e-05	-0.305158	0.0319359	1.2321e-21	-0.135651	0.0351124	0.000111845	0.260414	20	0.0129172	423	SCZ	No
chr13:44411565:44448978:clu_135299_	13	CCDC122	44430272	rs6561150	13	44460470	C	T	0.498012	-0.0416984	0.0087	1.502e-06	-0.188908	0.0289228	6.51317e-11	0.220734	0.0571238	0.000111483	0.0538749	20	0.0129058	422	SCZ	No
chr6:30674395:30675161:clu_243728_	6	MDC1	30674778	rs73391152	6	28689004	T	G	0.0795229	-0.079698	0.0203	8.584e-05	-34.4791	1.56485	1.37721e-107	0.00231149	0.000598035	0.000111029	0.128608	3	0.0128958	421	SCZ	No
chr20:43580721:43581284:clu_50682_	20	PABPC1L	43581002	rs6031849	20	43514337	T	G	0.286282	-0.040998	0.0097	2.368e-05	0.30062	0.0314826	1.31265e-21	-0.136378	0.0352863	0.000111132	0.329656	20	0.0128958	420	SCZ	No
chr17:43587659:43590551:clu_150522_	17	LRRC37A4P	43589105	rs199504	17	44861003	C	T	0.220676	-0.0573961	0.011	1.577e-07	0.237083	0.0411781	8.53699e-09	-0.242093	0.062616	0.000110495	0.0703462	20	0.012883	419	SCZ	No
chr1:61065942:61088169:clu_212466_	1	RP11-776H12.1	61077056	rs12094280	1	61054111	T	A	0.328032	0.0367988	0.009	4.705e-05	0.396725	0.0330621	3.57928e-33	0.0927566	0.0239666	0.000108726	0.0592411	20	0.0127072	418	SCZ	No
chr1:154794660:154840425:clu_215889_	1	KCNN3	154817542	rs4845677	1	154838050	T	C	0.402584	0.036301	0.0088	4.079e-05	-0.362042	0.0321772	2.27707e-29	-0.100267	0.0258887	0.000107496	0.124905	20	0.0126813	417	SCZ	No
chr1:200312538:200337793:clu_217669_	1	LINC00862	200325166	rs36003362	1	200367088	G	A	0.388668	0.0482033	0.0089	7.39e-08	-0.170646	0.0308094	3.046e-08	-0.282475	0.0729457	0.000107767	0.604407	20	0.0126813	416	SCZ	No
chr6:43194133:43196691:clu_245166_	6	DNPH1	43195412	rs45448395	6	43189645	A	G	0.0705765	-0.0669014	0.0147	5.021e-06	0.378704	0.051407	1.74795e-13	-0.176659	0.0456266	0.00010802	0.153244	20	0.0126813	415	SCZ	No
chr16:12031525:12057748:clu_182335_	16	RP11-166B2.1	12044636	rs393329	16	12070422	T	C	0.419483	0.0346043	0.0088	8.619e-05	-0.613652	0.0278075	6.43942e-108	-0.0563908	0.0145663	0.000108245	0.15833	20	0.0126813	414	SCZ	No
chr12:72667725:72670601:clu_192131_	12	TRHDE-AS1	72669163	rs4616080	12	72648939	C	T	0.186879	-0.0483043	0.0116	3.274e-05	0.416841	0.0393541	3.24395e-26	-0.115882	0.0299017	0.000106437	0.239157	5	0.0125902	413	SCZ	No
chr3:9404811:9406700:clu_137207_	3	THUMPD3	9405756	rs1054975	3	9406836	T	C	0.39662	-0.0346018	0.0088	8.512e-05	0.713377	0.029633	4.70936e-128	-0.0485042	0.0124991	0.000104199	0.0597843	20	0.0124997	412	SCZ	Yes
chr3:17628049:17665341:clu_26294_	3	TBC1D5	17646695	rs13095510	3	17664279	C	A	0.192843	0.0601004	0.0117	2.585e-07	0.211234	0.0356135	3.00563e-09	0.28452	0.0732733	0.000103175	0.171716	20	0.0124997	411	SCZ	No
chr3:180688146:180693101:clu_143690_	3	FXR1	180690624	rs524005	3	180658544	A	G	0.350895	-0.0439977	0.009	1.04e-06	0.203666	0.0319443	1.82172e-10	-0.216029	0.0556851	0.000104684	0.0575143	20	0.0124997	410	SCZ	No
chr8:8084137:8084720:clu_65808_	8	FAM85B	8084428	rs2980439	8	8094870	A	G	0.454274	0.0391983	0.0089	1.087e-05	0.312574	0.0382003	2.78029e-16	0.125405	0.0323359	0.000105236	0.199073	20	0.0124997	409	SCZ	No
chr8:10006774:10065343:clu_161650_	8	MSRA	10036058	rs11998591	8	10002754	A	C	0.16998	0.0542978	0.0107	3.82e-07	-0.234521	0.0388908	1.63728e-09	-0.231527	0.0596302	0.0001033	0.587886	20	0.0124997	408	SCZ	No
chr8:38124909:38125124:clu_67110_	8	PPAPDC1B	38125016	rs2306899	8	38095662	T	C	0.254473	-0.0499038	0.0103	1.313e-06	0.236879	0.0366195	9.88809e-11	-0.210672	0.0543266	0.000105369	0.359148	12	0.0124997	407	SCZ	No
chr8:130891717:130915558:clu_69717_	8	FAM49B	130903638	rs2663613	8	130885407	C	T	0.498012	-0.0443039	0.0086	2.773e-07	0.154943	0.0263047	3.85447e-09	-0.285937	0.0737373	0.000105416	0.341198	20	0.0124997	406	SCZ	No
chr12:72649457:72658262:clu_192131_	12	TRHDE-AS1	72653860	rs4616080	12	72648939	C	T	0.186879	-0.0483043	0.0116	3.274e-05	0.379411	0.0355374	1.31295e-26	-0.127314	0.032817	0.000104664	0.281551	5	0.0124997	405	SCZ	No
chr12:72665314:72665603:clu_192131_	12	TRHDE-AS1	72665458	rs4616080	12	72648939	C	T	0.186879	-0.0483043	0.0116	3.274e-05	0.404801	0.0378076	9.45037e-27	-0.119329	0.0307471	0.000104038	0.290011	6	0.0124997	404	SCZ	No
chr15:97933732:97970881:clu_22783_	15	CTD-2147F2.2	97952306	rs4281685	15	97933579	A	G	0.359841	0.0377019	0.0091	3.43e-05	0.323727	0.0292625	1.89926e-28	0.116462	0.0300167	0.000104497	0.436492	20	0.0124997	403	SCZ	No
chr22:25623952:25625403:clu_120057_	22	CRYBB2	25624678	rs997872	22	25878614	A	G	0.0715706	-0.0698991	0.0161	1.388e-05	-0.464849	0.0537348	5.11411e-18	0.15037	0.038752	0.000104325	0.110015	20	0.0124997	402	SCZ	No
ENSG00000104412.8	8	EMC2	109478627	rs13268934	8	109485501	G	A	0.306163	0.0370998	0.0094	8.346e-05	0.194144	0.00883037	3.92709e-107	0.191094	0.0491917	0.000102462	0.101803	20	0.0124827	401	SCZ	No
chr3:107932868:107937382:clu_29809_	3	IFT57	107935125	rs57362125	3	107933793	G	A	0.106362	-0.0590988	0.0144	3.951e-05	-0.564425	0.0466106	9.42271e-34	0.104706	0.0269381	0.000101528	0.151652	20	0.0123999	400	SCZ	No
chr12:72658401:72670601:clu_192131_	12	TRHDE-AS1	72664501	rs4616080	12	72648939	C	T	0.186879	-0.0483043	0.0116	3.274e-05	0.395723	0.0363988	1.5692e-27	-0.122066	0.0313901	0.000100791	0.256521	5	0.0123407	399	SCZ	No
chr11:65490395:65491591:clu_14234_	11	RNASEH2C	65490993	rs3372	11	65485218	A	G	0.355865	0.0440041	0.009	9.4e-07	0.207473	0.0323086	1.34858e-10	0.212096	0.0545219	0.000100201	0.407149	20	0.0122993	398	SCZ	No
chr2:27310219:27315200:clu_233235_	2	KHK	27312710	rs2304681	2	27315252	A	G	0.37674	-0.0387975	0.0089	1.203e-05	-0.242802	0.0281439	6.28913e-18	0.159791	0.0410691	9.9924e-05	0.485002	20	0.0122962	397	SCZ	No
chr3:9419572:9424883:clu_137210_	3	THUMPD3	9422228	rs2600194	3	9424625	C	G	0.390656	-0.034695	0.0088	8.106e-05	0.698355	0.0288703	2.87738e-129	-0.049681	0.0127673	9.9724e-05	0.421209	20	0.0122962	396	SCZ	Yes
chr3:44399368:44400600:clu_138735_	3	TCAIM	44399984	rs78037141	3	44539991	G	C	0.140159	0.0635044	0.0133	1.863e-06	0.313955	0.0467503	1.87345e-11	0.202272	0.051979	9.96574e-05	0.191174	20	0.0122962	395	SCZ	No
chr12:72653320:72665603:clu_192131_	12	TRHDE-AS1	72659462	rs4616080	12	72648939	C	T	0.186879	-0.0483043	0.0116	3.274e-05	0.392931	0.0357759	4.60707e-28	-0.122933	0.0315723	9.87257e-05	0.265305	5	0.0122412	394	SCZ	No
chr6:33248764:33252062:clu_244193_	6	WDR46	33250413	rs1800838	6	33272541	T	A	0.49006	0.0408949	0.0086	2.073e-06	0.197192	0.0290505	1.13766e-11	0.207386	0.0532492	9.83458e-05	0.0809734	20	0.012231	393	SCZ	No
chr16:12057863:12070425:clu_182335_	16	RP11-166B2.1	12064144	rs393329	16	12070422	T	C	0.419483	0.0346043	0.0088	8.619e-05	-0.750991	0.0266682	1.77848e-174	-0.0460782	0.0118315	9.83929e-05	0.15577	20	0.012231	392	SCZ	No
chr16:12027518:12031397:clu_182334_	16	RP11-166B2.1	12029458	rs393329	16	12070422	T	C	0.419483	0.0346043	0.0088	8.619e-05	-0.716613	0.0249387	1.3951e-181	-0.0482887	0.0123944	9.7796e-05	0.216599	20	0.012219	391	SCZ	No
chr2:27167692:27167814:clu_233199_	2	DPYSL5	27167753	rs920435	2	27157788	C	T	0.387674	-0.0385955	0.0088	1.153e-05	0.258495	0.0302969	1.43754e-17	-0.149308	0.0382776	9.59265e-05	0.644882	20	0.0120555	390	SCZ	No
chr4:103870484:103912800:clu_276561_	4	SLC9B1	103891642	rs6533040	4	103872578	A	G	0.491054	0.0378992	0.0088	1.473e-05	0.308374	0.0335488	3.86234e-20	0.1229	0.0315138	9.62404e-05	0.623538	20	0.0120555	389	SCZ	No
chr6:25087269:25092124:clu_243350_	6	CMAHP	25089696	rs303017	6	25139049	T	G	0.181909	-0.0481042	0.0116	3.43e-05	-0.528238	0.0459889	1.54767e-30	0.0910654	0.0233472	9.59972e-05	0.275756	20	0.0120555	388	SCZ	No
chr16:12023302:12027374:clu_182333_	16	RP11-166B2.1	12025338	rs393329	16	12070422	T	C	0.419483	0.0346043	0.0088	8.619e-05	0.846837	0.0275827	5.39155e-207	0.040863	0.0104765	9.60162e-05	0.377147	20	0.0120555	387	SCZ	No
chr8:38125478:38126400:clu_67110_	8	PPAPDC1B	38125939	rs1599918	8	38164287	A	G	0.242545	-0.0549994	0.0105	1.619e-07	-0.197597	0.0337589	4.82271e-09	0.278342	0.0713098	9.48991e-05	0.937745	10	0.0120106	386	SCZ	No
chr16:12031525:12035840:clu_182335_	16	RP11-166B2.1	12033682	rs393329	16	12070422	T	C	0.419483	0.0346043	0.0088	8.619e-05	-0.872293	0.0268538	1.85538e-231	-0.0396705	0.010162	9.46915e-05	0.182339	20	0.0120106	385	SCZ	No
chr16:12023132:12023242:clu_182333_	16	RP11-166B2.1	12023187	rs393329	16	12070422	T	C	0.419483	0.0346043	0.0088	8.619e-05	-0.924865	0.0270097	5.75707e-257	-0.0374155	0.00957744	9.35918e-05	0.292114	20	0.0119069	384	SCZ	No
chr1:60994921:60995845:clu_212464_	1	RP11-776H12.1	60995383	rs2987774	1	61086135	T	C	0.5	-0.0425005	0.0086	8.652e-07	0.202034	0.0316246	1.67515e-10	-0.210363	0.0538168	9.27242e-05	0.926724	20	0.0118963	383	SCZ	No
chr1:154794660:154841508:clu_215889_	1	KCNN3	154818084	rs4845677	1	154838050	T	C	0.402584	0.036301	0.0088	4.079e-05	0.390743	0.0320518	3.47166e-34	0.0929024	0.0237755	9.32655e-05	0.254651	20	0.0118963	382	SCZ	No
chr12:72663897:72665603:clu_192131_	12	TRHDE-AS1	72664750	rs4616080	12	72648939	C	T	0.186879	-0.0483043	0.0116	3.274e-05	0.409947	0.0362403	1.1455e-29	-0.117831	0.0301527	9.31418e-05	0.205687	6	0.0118963	381	SCZ	No
chr16:12031525:12034297:clu_182335_	16	RP11-166B2.1	12032911	rs393329	16	12070422	T	C	0.419483	0.0346043	0.0088	8.619e-05	-0.87431	0.0246052	1.49501e-276	-0.039579	0.0101265	9.28912e-05	0.143951	20	0.0118963	380	SCZ	No
chr16:12031525:12035695:clu_182335_	16	RP11-166B2.1	12033610	rs393329	16	12070422	T	C	0.419483	0.0346043	0.0088	8.619e-05	-0.933242	0.0252017	3.63735e-300	-0.0370797	0.00948251	9.21731e-05	0.235183	20	0.0118811	379	SCZ	No
chr13:96642327:96648317:clu_136208_	13	UGGT2	96645322	rs12583522	13	96719568	A	G	0.457256	0.0367988	0.0088	2.648e-05	0.332095	0.0300311	1.99737e-28	0.110808	0.0283297	9.17727e-05	0.83891	20	0.0118608	378	SCZ	No
chr13:115064027:115064315:clu_65163_	13	UPF3A	115064171	rs445307	13	114930355	T	C	0.305169	0.0458048	0.0096	1.758e-06	0.245673	0.0359657	8.4469e-12	0.186446	0.0476653	9.16992e-05	0.841498	20	0.0118608	377	SCZ	No
chr16:12027569:12027682:clu_182334_	16	RP11-166B2.1	12027626	rs393329	16	12070422	T	C	0.419483	0.0346043	0.0088	8.619e-05	-1.00531	0.0252607	0	-0.0344216	0.00879617	9.10618e-05	0.232843	20	0.0118608	376	SCZ	No
chr20:43584261:43586978:clu_50682_	20	PABPC1L	43585620	rs2072726	20	43538597	T	G	0.287276	-0.0411995	0.0097	2.113e-05	0.315575	0.0314277	1.0037e-23	-0.130554	0.0333743	9.16063e-05	0.317915	20	0.0118608	375	SCZ	No
chr15:97883337:97970881:clu_22783_	15	CTD-2147F2.2	97927109	rs4476154	15	97933953	C	A	0.362823	0.0372035	0.0091	4.313e-05	-0.408895	0.0297549	5.68081e-43	-0.0909856	0.0232191	8.9077e-05	0.493124	20	0.0116355	374	SCZ	No
chr4:103747793:103748749:clu_276548_	4	UBE2D3	103748271	rs223437	4	103719893	A	G	0.491054	0.0356997	0.0086	3.287e-05	-0.354247	0.0296523	6.75638e-33	-0.100776	0.0257007	8.81235e-05	0.600662	20	0.0115418	373	SCZ	No
chr8:8093471:8094648:clu_161535_	8	FAM86B3P	8094060	rs2945253	8	8093578	C	T	0.487078	0.0382004	0.009	2.094e-05	-0.393372	0.0383934	1.23576e-24	-0.0971101	0.0247646	8.80625e-05	0.739228	20	0.0115418	372	SCZ	No
chr10:106019556:106025842:clu_225629_	10	GSTO1	106022699	rs2164624	10	106013445	A	G	0.349901	-0.0369971	0.0092	5.459e-05	0.604275	0.0339135	5.11293e-71	-0.0612256	0.0156078	8.75417e-05	0.788623	20	0.0115274	371	SCZ	No
chr6:128327200:128329191:clu_247676_	6	PTPRK	128328196	rs13197257	6	128333682	T	G	0.2833	-0.0452984	0.0099	4.395e-06	-0.239383	0.0313652	2.30898e-14	0.189229	0.048219	8.69554e-05	0.366924	12	0.0115057	370	SCZ	No
chr7:24701502:24703209:clu_301556_	7	MPP6	24702356	rs2711117	7	24590069	A	T	0.2167	0.0570043	0.0104	4.443e-08	-0.196767	0.0350134	1.91215e-08	-0.289705	0.0738315	8.71409e-05	0.0707744	20	0.0115057	369	SCZ	No
chr12:72658396:72665603:clu_192131_	12	TRHDE-AS1	72662000	rs4408352	12	72652619	G	A	0.184891	-0.0493995	0.0116	2.184e-05	0.364936	0.0359713	3.48023e-24	-0.135365	0.0344732	8.61316e-05	0.331561	5	0.0114342	368	SCZ	No
chr4:103853456:103910957:clu_276561_	4	SLC9B1	103882206	rs6533040	4	103872578	A	G	0.491054	0.0378992	0.0088	1.473e-05	0.341957	0.0356061	7.69764e-22	0.11083	0.0282033	8.50541e-05	0.697505	20	0.0113389	367	SCZ	No
chr6:32844922:32847220:clu_175431_	6	PSMB9	32846071	rs9276850	6	32840638	G	A	0.340954	-0.0411036	0.009	4.727e-06	-0.273496	0.0354757	1.26407e-14	0.150289	0.038248	8.51815e-05	0.148924	20	0.0113389	366	SCZ	No
chr2:27324756:27324965:clu_88969_	2	CGREF1	27324860	rs10432697	2	27272052	T	C	0.38171	-0.036498	0.0088	3.622e-05	0.423407	0.0342387	3.97512e-35	-0.0862008	0.0219216	8.41587e-05	0.0719759	20	0.0112946	365	SCZ	No
chr15:27112531:27113876:clu_227431_	15	GABRA5	27113204	rs8041106	15	27112522	C	G	0.215706	-0.0503984	0.0115	1.243e-05	-0.280342	0.031502	5.62642e-19	0.179775	0.0457258	8.43864e-05	0.421432	20	0.0112946	364	SCZ	No
chr4:166145209:166149959:clu_299556_	4	KLHL2	166147584	rs3817236	4	166159785	C	G	0.0755467	0.0754997	0.016	2.449e-06	-0.339096	0.0476396	1.09544e-12	-0.22265	0.0566109	8.38976e-05	0.293144	14	0.0112911	363	SCZ	No
chr17:19921415:19999944:clu_257400_	17	SPECC1	19960680	rs8067545	17	19912710	T	C	0.478131	-0.0391047	0.0087	6.906e-06	-0.259111	0.0317452	3.28939e-16	0.150919	0.0383308	8.24123e-05	0.156412	20	0.0111218	362	SCZ	No
chr7:24747044:24747746:clu_265574_	7	DFNA5	24747395	rs2954558	7	24736636	C	T	0.356859	0.0442968	0.009	8.413e-07	-0.229923	0.0348935	4.41917e-11	-0.192659	0.0488578	8.03816e-05	0.484622	20	0.0108778	361	SCZ	No
chr1:204971876:204978685:clu_110181_	1	NFASC	204975280	rs6700069	1	204968945	G	A	0.27336	0.0421041	0.0097	1.294e-05	0.287686	0.0304099	3.07178e-21	0.146354	0.0370971	7.97429e-05	0.174197	20	0.0108213	360	SCZ	No
chr8:8077678:8081348:clu_65808_	8	FAM85B	8079513	rs2980439	8	8094870	A	G	0.454274	0.0391983	0.0089	1.087e-05	0.361522	0.040605	5.41689e-19	0.108426	0.0274656	7.8906e-05	0.197783	20	0.0107376	359	SCZ	No
chr22:42464578:42465960:clu_9566_	22	NAGA	42465269	rs133351	22	42431246	T	G	0.412525	0.0492953	0.0088	2.407e-08	-0.182828	0.0328389	2.58549e-08	-0.269627	0.0682801	7.85324e-05	0.0766485	20	0.0107166	358	SCZ	No
chr6:25087127:25097289:clu_243350_	6	CMAHP	25092208	rs302982	6	25115397	A	G	0.180915	-0.0489044	0.0116	2.29e-05	-0.510222	0.0451396	1.26534e-29	0.0958494	0.0242651	7.8124e-05	0.238997	20	0.0106907	357	SCZ	No
chr12:122626066:122626238:clu_86567_	12	MLXIP	122626152	rs7967127	12	122619397	T	C	0.563618	-0.0372958	0.0086	1.582e-05	0.267479	0.027854	7.77499e-22	-0.139435	0.0352788	7.73817e-05	0.211957	20	0.0106189	356	SCZ	No
ENSG00000163728.11	3	TTC14	180327783	rs7647210	3	180314279	T	A	0.171968	-0.0546965	0.0123	8.482e-06	0.0965841	0.0111775	5.57455e-18	-0.566309	0.143224	7.68561e-05	0.139794	20	0.0105765	355	SCZ	No
chr13:96506649:96508412:clu_136203_	13	UGGT2	96507530	rs8000849	13	96502093	C	T	0.440358	0.0356997	0.0087	4.182e-05	-0.502949	0.0339523	1.20016e-49	-0.0709808	0.0179494	7.6695e-05	0.600681	20	0.0105765	354	SCZ	No
chr8:17067567:17072746:clu_161934_	8	ZDHHC2	17070156	rs1548351	8	17068258	T	C	0.348907	0.045002	0.0092	1.039e-06	-0.197786	0.0294141	1.76561e-11	-0.227529	0.0575205	7.63369e-05	0.479414	20	0.0105646	353	SCZ	No
chr12:122625630:122626238:clu_86567_	12	MLXIP	122625934	rs36079122	12	122504220	T	C	0.55666	-0.0372035	0.0088	2.213e-05	-0.339115	0.0301398	2.27922e-29	0.109708	0.0277213	7.57305e-05	0.285449	20	0.0105104	352	SCZ	No
chr1:204960434:204970298:clu_110181_	1	NFASC	204965366	rs4951151	1	204970302	C	T	0.257455	0.0404991	0.0099	4.185e-05	-0.504171	0.0319238	3.47804e-56	-0.0803281	0.0202842	7.49107e-05	0.408089	20	0.0104925	351	SCZ	No
chr2:48586286:48589782:clu_234357_	2	FOXN2	48588034	rs79247094	2	48554955	A	G	0.12326	-0.0709989	0.0139	3.285e-07	0.306955	0.0489928	3.72094e-10	-0.2313	0.0584252	7.52916e-05	0.129496	20	0.0104925	350	SCZ	No
chr10:16479046:16528351:clu_221231_	10	PTER	16503698	rs10904731	10	16456260	A	G	0.465209	0.0381047	0.0089	1.871e-05	-0.275902	0.026546	2.65804e-25	-0.13811	0.0348876	7.53588e-05	0.0653972	20	0.0104925	349	SCZ	No
chr22:45560177:45562190:clu_122430_	22	NUP50	45561184	rs132844	22	45558416	G	T	0.300199	0.0385955	0.0092	2.597e-05	-0.33634	0.0281274	5.91554e-33	-0.114751	0.0289878	7.53864e-05	0.935674	20	0.0104925	348	SCZ	No
ENSG00000068878.15	2	PSME4	54144668	rs1232	2	54082405	T	G	0.252485	-0.0421012	0.0098	1.656e-05	0.0931957	0.00905717	7.84118e-25	-0.45175	0.113952	7.35844e-05	0.232472	20	0.0103597	347	SCZ	No
ENSG00000072310.17	17	SREBF1	17727019	rs11656665	17	17724789	G	A	0.425447	0.0404027	0.0089	6.182e-06	0.0682731	0.00836857	3.39864e-16	0.591781	0.149182	7.28284e-05	0.0672419	20	0.0102853	346	SCZ	No
chr20:43565371:43566467:clu_50682_	20	PABPC1L	43565919	rs16989483	20	43537200	C	T	0.287276	-0.0423025	0.0097	1.354e-05	0.304712	0.0319174	1.33661e-21	-0.138828	0.0349975	7.28451e-05	0.37314	20	0.0102853	345	SCZ	No
chr4:103870584:103912800:clu_276561_	4	SLC9B1	103891692	rs6533040	4	103872578	A	G	0.491054	0.0378992	0.0088	1.473e-05	0.347696	0.0339789	1.41484e-24	0.109001	0.0274597	7.20299e-05	0.682457	20	0.0102293	344	SCZ	No
chr19:55690454:55691332:clu_61635_	19	SYT5	55690893	rs2365726	19	55698165	C	A	0.291252	0.0428971	0.0096	8.066e-06	-0.260295	0.0300823	5.02733e-18	-0.164802	0.0415088	7.17875e-05	0.236208	20	0.0102246	343	SCZ	No
chr13:44716568:44717693:clu_63397_	13	SMIM2-AS1	44717130	rs9533777	13	44708720	G	A	0.17992	0.0481995	0.0119	5.347e-05	-0.689143	0.0338746	5.25367e-92	-0.0699412	0.0176067	7.11481e-05	0.0567167	20	0.0101632	342	SCZ	No
chr1:207940540:207941124:clu_110387_	1	CD46	207940832	rs2761434	1	207917499	A	G	0.202783	-0.0426988	0.0106	5.544e-05	-0.932964	0.0376935	2.99937e-135	0.0457668	0.0115111	7.01208e-05	0.260321	20	0.0100458	341	SCZ	No
chr1:97272008:97272422:clu_105225_	1	PTBP2	97272215	rs12073730	1	97172454	T	G	0.208748	0.0503043	0.0111	5.801e-06	-0.253777	0.0305071	8.89887e-17	-0.198222	0.0498089	6.90138e-05	0.0770769	20	0.00991626	340	SCZ	No
chr1:173594064:173628230:clu_217008_	1	ANKRD45	173611147	rs61828917	1	173580303	T	C	0.121272	-0.0680044	0.0132	2.45e-07	0.328485	0.0524053	3.65299e-10	-0.207024	0.0520156	6.89045e-05	0.167718	20	0.00991626	339	SCZ	No
chr1:153925310:153925742:clu_215677_	1	CRTC2	153925526	rs6666703	1	153943800	T	C	0.285288	0.0398953	0.0093	1.958e-05	0.338176	0.0315088	7.14388e-27	0.117972	0.0296158	6.79309e-05	0.102569	20	0.00984625	338	SCZ	No
chr11:65487888:65491591:clu_14234_	11	RNASEH2C	65489740	rs3372	11	65485218	A	G	0.355865	0.0440041	0.009	9.4e-07	0.231917	0.033777	6.59655e-12	0.189741	0.0476407	6.81234e-05	0.508235	20	0.00984625	337	SCZ	No
chr11:65487888:65494704:clu_14234_	11	RNASEH2C	65491296	rs11227250	11	65438345	T	C	0.352883	0.0456042	0.009	3.553e-07	0.210053	0.0325636	1.11448e-10	0.217108	0.054485	6.75574e-05	0.536435	20	0.00984625	336	SCZ	No
chr16:58550247:58552305:clu_38657_	16	SETD6	58551276	rs151819	16	58677811	A	G	0.398608	-0.041497	0.0088	2.573e-06	-0.204141	0.0273755	8.8468e-14	0.203276	0.0510032	6.73244e-05	0.0644076	20	0.00984625	335	SCZ	No
chr20:43567389:43581284:clu_50682_	20	PABPC1L	43574336	rs6031847	20	43514203	T	C	0.285288	-0.042197	0.0097	1.48e-05	0.302854	0.0305487	3.62552e-23	-0.139331	0.0349765	6.78879e-05	0.267919	20	0.00984625	334	SCZ	No
chr1:6692555:6694080:clu_98975_	1	THAP3	6693318	rs11804472	1	6749824	A	G	0.289264	0.0465991	0.0092	4.717e-07	0.191475	0.0296239	1.02297e-10	0.243369	0.0610439	6.69721e-05	0.640809	20	0.00983862	333	SCZ	No
ENSG00000112514.18	6	CUTA	33385156	rs9278045	6	33368524	T	C	0.11332	0.0509986	0.0124	3.913e-05	0.18755	0.0115335	1.85486e-59	0.27192	0.0681975	6.68462e-05	0.186929	20	0.00983862	332	SCZ	No
chr8:130916831:130983189:clu_69718_	8	FAM49B	130950010	rs2989885	8	130906874	C	T	0.481113	-0.0416984	0.0087	1.562e-06	0.221004	0.030719	6.27536e-13	-0.188677	0.0473018	6.64082e-05	0.61117	20	0.00983862	331	SCZ	No
chr13:96506729:96508412:clu_136203_	13	UGGT2	96507570	rs9556503	13	96520271	A	G	0.440358	0.0361973	0.0087	3.137e-05	0.464177	0.0332497	2.72163e-44	0.0779817	0.0195575	6.68311e-05	0.7541	20	0.00983862	330	SCZ	No
chr20:43566832:43580540:clu_50682_	20	PABPC1L	43573686	rs16989483	20	43537200	C	T	0.287276	-0.0423025	0.0097	1.354e-05	0.317635	0.0323084	8.25239e-23	-0.13318	0.0334079	6.70636e-05	0.354984	20	0.00983862	329	SCZ	No
chr8:38124909:38125415:clu_67110_	8	PPAPDC1B	38125162	rs1149	8	38126359	C	G	0.256461	-0.0518996	0.0103	5.245e-07	-0.223592	0.0342179	6.38846e-11	0.232118	0.0581717	6.60126e-05	0.545808	9	0.00983206	328	SCZ	No
chr3:180320313:180320679:clu_143678_	3	TTC14	180320496	rs62291047	3	180317395	A	G	0.162028	-0.0580991	0.0125	3.115e-06	-0.299366	0.0383727	6.11604e-15	0.194074	0.0486036	6.52441e-05	0.735693	20	0.0097473	327	SCZ	No
chr17:44249598:44269785:clu_150643_	17	KANSL1	44259692	rs2732711	17	44350293	G	A	0.210736	-0.0683967	0.012	1.107e-08	-0.366854	0.0653781	2.00845e-08	0.186441	0.0466257	6.36982e-05	0.426109	11	0.00954555	326	SCZ	No
chr1:207941168:207943666:clu_110387_	1	CD46	207942417	rs2724360	1	207943158	C	T	0.206759	-0.0428031	0.0106	5.029e-05	-0.991158	0.0341325	2.14534e-185	0.043185	0.0107975	6.34641e-05	0.382115	20	0.00953973	325	SCZ	No
ENSG00000117335.20	1	CD46	207947128	rs2724360	1	207943158	C	T	0.206759	-0.0428031	0.0106	5.029e-05	0.342876	0.0116787	1.83503e-189	-0.124836	0.031206	6.32436e-05	0.195277	20	0.00953592	324	SCZ	No
chr19:49217302:49217623:clu_60344_	19	MAMSTR	49217462	rs2287921	19	49228272	C	T	0.481113	0.0426988	0.0088	1.104e-06	-0.183562	0.0259422	1.48579e-12	-0.232612	0.058129	6.29013e-05	0.807053	20	0.00951368	323	SCZ	No
chr1:207940540:207943666:clu_110387_	1	CD46	207942103	rs2724360	1	207943158	C	T	0.206759	-0.0428031	0.0106	5.029e-05	1.02466	0.0338691	4.69678e-201	-0.0417731	0.0104366	6.26674e-05	0.548747	20	0.00950773	322	SCZ	No
chr7:87593999:87607651:clu_305134_	7	ADAM22	87600825	rs2279542	7	87564497	C	G	0.477137	-0.0460021	0.0092	5.52e-07	-0.176328	0.0263816	2.32901e-11	0.260889	0.0651605	6.23341e-05	0.160305	20	0.00948663	321	SCZ	No
chr5:44809665:44811111:clu_168086_	5	MRPS30	44810388	rs4604199	5	44855716	T	C	0.373757	0.052099	0.0089	4.046e-09	-0.153711	0.0279927	3.99378e-08	-0.338941	0.0846315	6.20443e-05	0.117252	18	0.00947204	320	SCZ	No
chr6:25108116:25108804:clu_243352_	6	CMAHP	25108460	rs302982	6	25115397	A	G	0.180915	-0.0489044	0.0116	2.29e-05	-0.630485	0.0489694	6.21635e-38	0.0775663	0.0193598	6.16058e-05	0.141727	20	0.00943457	319	SCZ	No
chr10:78729825:78767943:clu_284028_	10	KCNMA1	78748884	rs12219498	10	78777704	T	C	0.32008	-0.0461963	0.0093	6.426e-07	0.195989	0.0288844	1.15851e-11	-0.235709	0.0588082	6.12102e-05	0.379145	20	0.00940347	318	SCZ	No
chr2:58393009:58425729:clu_90391_	2	FANCL	58409369	rs17230816	2	58069614	T	G	0.0695825	0.0902968	0.0163	3.282e-08	0.341502	0.0587471	6.1327e-09	0.26441	0.0659325	6.0636e-05	0.171038	14	0.00934464	317	SCZ	No
chr11:65603144:65616949:clu_290825_	11	SNX32	65610046	rs111953392	11	65595697	A	G	0.164016	0.051904	0.0117	9.601e-06	-0.447663	0.0476712	5.96427e-21	-0.115944	0.0289054	6.04183e-05	0.157571	20	0.00934056	316	SCZ	No
chr6:43193619:43193711:clu_245165_	6	DNPH1	43193665	rs45448395	6	43189645	A	G	0.0705765	-0.0669014	0.0147	5.021e-06	0.423817	0.0497744	1.66936e-17	-0.157854	0.0393284	5.97625e-05	0.117625	20	0.0092685	315	SCZ	No
chr11:65487888:65494391:clu_14234_	11	RNASEH2C	65491140	rs11227250	11	65438345	T	C	0.352883	0.0456042	0.009	3.553e-07	0.213852	0.0325099	4.76672e-11	0.213252	0.0531239	5.96377e-05	0.548129	20	0.0092685	314	SCZ	No
chr1:173579354:173615985:clu_217008_	1	ANKRD45	173597670	rs61828917	1	173580303	T	C	0.121272	-0.0680044	0.0132	2.45e-07	0.280271	0.0436832	1.39904e-10	-0.242638	0.0604013	5.89207e-05	0.54275	16	0.00919633	313	SCZ	No
chr2:196922840:196939862:clu_95613_	2	DNAH7	196931351	rs73044664	2	196938217	A	C	0.0715706	-0.0700017	0.0169	3.63e-05	1.03236	0.0611736	6.77266e-64	-0.0678076	0.0168562	5.75317e-05	0.177523	20	0.00900832	312	SCZ	No
chr4:103853456:103912800:clu_276561_	4	SLC9B1	103883128	rs7676765	4	103937933	C	T	0.491054	0.036301	0.0086	2.671e-05	0.457508	0.0341763	7.23227e-41	0.079345	0.0197098	5.68154e-05	0.718375	20	0.00892477	311	SCZ	No
chr17:5143509:5143591:clu_146060_	17	RP11-333E1.2	5143550	rs3031	17	5113423	A	G	0.426441	0.036301	0.0087	2.894e-05	0.421447	0.0270615	1.09969e-54	0.0861342	0.0213712	5.56872e-05	0.0584578	20	0.00877577	310	SCZ	No
chr4:166141211:166159930:clu_299556_	4	KLHL2	166150570	rs59537562	4	166178314	G	A	0.0755467	0.0758988	0.016	2.146e-06	-0.372746	0.0486392	1.80953e-14	-0.203621	0.0504827	5.49585e-05	0.531764	18	0.00868896	309	SCZ	No
chr9:96195371:96197783:clu_76252_	9	RP11-165J3.6	96196577	rs6479483	9	96204028	A	G	0.126243	0.0564963	0.0124	5.026e-06	-0.400641	0.0461743	4.07322e-18	-0.141015	0.0349579	5.48725e-05	0.525042	20	0.00868896	308	SCZ	No
chr19:57176613:57182917:clu_61928_	19	ZNF835	57179765	rs10409943	19	57184136	G	C	0.124254	0.0542028	0.0127	1.952e-05	-0.490733	0.0397087	4.39081e-35	-0.110453	0.0273794	5.48018e-05	0.722365	19	0.00868896	307	SCZ	No
ENSG00000116871.15	1	MAP7D1	36633815	rs795047	1	36637708	A	G	0.342942	-0.0499994	0.0092	6.298e-08	0.0524358	0.00869518	1.63516e-09	-0.953536	0.23619	5.41034e-05	0.886891	12	0.00865565	306	SCZ	No
chr22:22049785:22051092:clu_119558_	22	PPIL2	22050438	rs5999098	22	22048862	T	C	0.324056	0.0377953	0.0091	2.954e-05	0.502841	0.0293176	6.12182e-66	0.0751636	0.0186202	5.42163e-05	0.15507	20	0.00865565	305	SCZ	No
chr12:72655890:72665603:clu_192131_	12	TRHDE-AS1	72660746	rs73336641	12	72653295	A	G	0.181909	-0.049999	0.0116	1.706e-05	0.437794	0.0377735	4.63276e-31	-0.114207	0.0282695	5.3468e-05	0.342223	6	0.00859234	304	SCZ	No
chr6:33385593:33385864:clu_244229_	6	CUTA	33385728	rs9278040	6	33357231	A	G	0.115308	0.0509986	0.0124	3.807e-05	1.01016	0.0443603	8.72692e-115	0.0504855	0.0124738	5.18097e-05	0.0636041	20	0.00835334	303	SCZ	No
chr17:5291224:5292122:clu_146077_	17	NUP88	5291673	rs1806261	17	5317008	C	A	0.456262	-0.0390957	0.0088	8.317e-06	0.302351	0.0307902	9.26021e-23	-0.129305	0.0319454	5.17222e-05	0.122552	20	0.00835334	302	SCZ	No
ENSG00000115392.12	2	FANCL	58427442	rs17049339	2	58327370	C	G	0.0884692	0.072603	0.0147	7.82e-07	0.107579	0.015192	1.4283e-12	0.674883	0.166598	5.10042e-05	0.110569	20	0.00831328	301	SCZ	No
chr10:64134217:64148155:clu_222839_	10	ZNF365	64141186	rs12263323	10	64131176	T	A	0.301193	-0.0397975	0.0096	3.254e-05	-0.583063	0.0306193	7.60836e-81	0.0682559	0.0168504	5.10667e-05	0.121564	20	0.00831328	300	SCZ	No
chr10:104636792:104638136:clu_225433_	10	C10orf32-ASMT	104637464	rs1163238	10	104943993	A	G	0.355865	0.0513038	0.0089	8.864e-09	0.194904	0.0342459	1.26066e-08	0.263226	0.0649942	5.1221e-05	0.0973837	20	0.00831328	299	SCZ	No
chr5:146257758:146258264:clu_46236_	5	PPP2R2B	146258011	rs2446369	5	146233790	T	A	0.336978	-0.0387013	0.0089	1.435e-05	0.354885	0.0316114	3.02256e-29	-0.109053	0.0268941	5.01539e-05	0.714158	20	0.00822204	298	SCZ	No
chr1:93169176:93170112:clu_213436_	1	EVI5	93169644	rs6603977	1	92972660	G	A	0.200795	-0.051904	0.0107	1.315e-06	0.409097	0.0552883	1.3687e-13	-0.126875	0.0312747	4.97527e-05	0.609503	15	0.00819501	297	SCZ	No
chr1:243736350:243776973:clu_219925_	1	AKT3	243756662	rs12735854	1	243748184	G	C	0.333996	-0.050704	0.0093	4.849e-08	0.190634	0.0313997	1.26969e-09	-0.265976	0.0655685	4.98213e-05	0.708214	20	0.00819501	296	SCZ	No
chr16:4564665:4588703:clu_181735_	16	CDIP1	4576684	rs3848372	16	4587875	C	A	0.27833	0.0407964	0.0098	3.44e-05	0.596669	0.032725	2.83201e-74	0.0683736	0.0168472	4.93977e-05	0.160339	20	0.00818042	295	SCZ	No
ENSG00000137845.15	15	ADAM10	58961499	rs1427281	15	58959273	C	T	0.262425	-0.047103	0.01	2.265e-06	0.0770271	0.00960435	1.05726e-15	-0.611512	0.150559	4.87378e-05	0.225698	20	0.0080986	294	SCZ	No
chr15:52950994:52970203:clu_20255_	15	FAM214A	52960598	rs11633933	15	52948357	T	C	0.222664	-0.0435967	0.0104	2.714e-05	-0.599696	0.0363039	2.68745e-61	0.072698	0.0178918	4.84056e-05	0.311087	20	0.00807085	293	SCZ	No
chr9:131483781:131483930:clu_78283_	9	ZDHHC12	131483856	rs10988103	9	131483798	G	A	0.0536779	0.0998977	0.0233	1.815e-05	-0.821805	0.0640761	1.18099e-37	-0.121559	0.0298945	4.77727e-05	0.25611	20	0.0080043	292	SCZ	No
chr16:4564665:4588326:clu_181735_	16	CDIP1	4576496	rs3848372	16	4587875	C	A	0.27833	0.0407964	0.0098	3.44e-05	-0.604712	0.0319146	4.60454e-80	-0.0674642	0.0165926	4.78426e-05	0.176671	20	0.0080043	291	SCZ	No
chr22:22049785:22050132:clu_119558_	22	PPIL2	22049958	rs12484060	22	22049783	T	C	0.321074	0.0382004	0.0091	2.578e-05	0.508544	0.0306712	9.64332e-62	0.0751173	0.0184588	4.71244e-05	0.0554441	20	0.00793851	290	SCZ	No
chr4:103853456:103870414:clu_276561_	4	SLC9B1	103861935	rs6533040	4	103872578	A	G	0.491054	0.0378992	0.0088	1.473e-05	0.443513	0.0355065	8.35552e-36	0.0854523	0.0209878	4.67083e-05	0.334323	20	0.00789564	289	SCZ	No
chr6:33385593:33385736:clu_244229_	6	CUTA	33385664	rs9278044	6	33368220	T	A	0.115308	0.0509039	0.0124	3.856e-05	1.23142	0.0382665	3.33452e-227	0.0413374	0.0101512	4.65806e-05	0.0829874	20	0.00789564	288	SCZ	No
chr17:61571427:61573755:clu_261919_	17	ACE	61572591	rs4308	17	61559625	A	G	0.366799	-0.0438996	0.0091	1.242e-06	-0.233486	0.0307316	3.01738e-14	0.188018	0.0461675	4.65053e-05	0.999193	20	0.00789564	287	SCZ	No
chr20:16025284:16030475:clu_48915_	20	MACROD2	16027880	rs80044408	20	16025289	T	G	0.054672	-0.0773961	0.0186	3.048e-05	-1.17292	0.0585237	2.37768e-89	0.0659856	0.016196	4.61732e-05	0.879902	20	0.00788707	286	SCZ	No
chr2:27322708:27324965:clu_88969_	2	CGREF1	27323836	rs1131375	2	27323385	T	C	0.373757	-0.0371031	0.0089	3.114e-05	-0.662439	0.0338066	1.70681e-85	0.0560098	0.0137359	4.54984e-05	0.0671671	20	0.0078197	285	SCZ	No
chr4:170557239:170559748:clu_299648_	4	CLCN3	170558494	rs11937417	4	170549935	G	A	0.372763	0.0447045	0.0089	4.372e-07	-0.196382	0.0280857	2.70535e-12	-0.22764	0.0558013	4.51364e-05	0.0553685	20	0.0078197	284	SCZ	No
chr6:33660670:33661322:clu_175583_	6	ITPR3	33660996	rs764753	6	33658109	A	T	0.32505	-0.0559991	0.0092	1.401e-09	-0.154251	0.0280777	3.93591e-08	0.36304	0.0890183	4.53742e-05	0.0623792	20	0.0078197	283	SCZ	No
chr15:52906054:52970203:clu_20255_	15	FAM214A	52938128	rs11633933	15	52948357	T	C	0.222664	-0.0435967	0.0104	2.714e-05	0.622056	0.0354384	5.6239e-69	-0.0700848	0.0171889	4.55561e-05	0.478842	20	0.0078197	282	SCZ	No
ENSG00000089486.17	16	CDIP1	4574749	rs3848372	16	4587875	C	A	0.27833	0.0407964	0.0098	3.44e-05	0.180875	0.0089654	1.63216e-90	0.225551	0.0553226	4.56188e-05	0.0931958	20	0.0078197	281	SCZ	No
chr20:43565371:43581284:clu_50682_	20	PABPC1L	43573328	rs16989483	20	43537200	C	T	0.287276	-0.0423025	0.0097	1.354e-05	0.340983	0.0295204	7.3166e-31	-0.12406	0.0304072	4.5042e-05	0.296252	20	0.0078197	280	SCZ	No
chr1:173594064:173615985:clu_217008_	1	ANKRD45	173605024	rs61826818	1	173712822	T	G	0.106362	-0.0720043	0.0136	1.14e-07	0.304144	0.047426	1.4267e-10	-0.236744	0.0579854	4.44905e-05	0.0551483	20	0.00780835	279	SCZ	No
