## Supplementary Table for "Prioritized RNA modification enzymes as risk genes for bipolar I disorder and schizophrenia" (part 3 of 3)

### Sheet: Table S10 (continued)
probeID	ProbeChr	Gene	Probe_bp	topSNP	topSNP_chr	topSNP_bp	A1	A2	Freq	b_GWAS	se_GWAS	p_GWAS	b_eQTL	se_eQTL	p_eQTL	b_SMR	se_SMR	p_SMR	p_HEIDI	nsnp_HEIDI	fdr	order	disorder	RMP
chr20:16021923:16025216:clu_48915_	20	MACROD2	16023570	rs80044408	20	16025289	T	G	0.054672	-0.0773961	0.0186	3.048e-05	-1.16547	0.0549706	9.20434e-100	0.0664075	0.0162637	4.44224e-05	0.557704	20	0.00780835	278	SCZ	No
chr20:43514527:43516289:clu_50675_	20	YWHAB	43515408	rs4931	20	43530234	C	A	0.290258	-0.0404027	0.0097	3.03e-05	0.638995	0.0310803	6.32572e-94	-0.0632285	0.0154885	4.45936e-05	0.20077	20	0.00780835	277	SCZ	No
chr15:89762306:89762962:clu_22355_	15	RLBP1	89762634	rs10451019	15	89842123	A	G	0.460239	-0.0441987	0.0087	3.453e-07	-0.18747	0.0272371	5.86578e-12	0.235765	0.05768	4.36125e-05	0.146179	20	0.00771958	276	SCZ	No
chr7:87600690:87607651:clu_305134_	7	ADAM22	87604170	rs7793933	7	87416839	C	T	0.462227	-0.0433042	0.0087	5.827e-07	-0.209633	0.0292229	7.30538e-13	0.206572	0.0505129	4.32342e-05	0.184479	20	0.00768043	275	SCZ	No
chr9:131483759:131483930:clu_78283_	9	ZDHHC12	131483844	rs10988103	9	131483798	G	A	0.0536779	0.0998977	0.0233	1.815e-05	0.81334	0.0593171	8.63879e-43	0.122824	0.0300151	4.27533e-05	0.303663	20	0.00762274	274	SCZ	No
chr6:32826282:32847220:clu_175431_	6	PSMB9	32836751	rs7747111	6	32842050	C	T	0.341948	-0.0411995	0.009	4.586e-06	0.312455	0.0341432	5.62496e-20	-0.131858	0.032207	4.23865e-05	0.358949	20	0.00759897	273	SCZ	No
chr20:43629227:43629808:clu_50687_	20	STK4	43629518	rs6073621	20	43695443	G	A	0.322068	-0.041497	0.0093	8.854e-06	0.342212	0.0332611	7.92621e-25	-0.121261	0.0296217	4.24645e-05	0.0995269	17	0.00759897	272	SCZ	No
chr10:103384567:103419033:clu_285260_	10	FBXW4	103401800	rs77449307	10	103385599	C	A	0.0795229	0.0668986	0.0158	2.323e-05	0.923657	0.057096	7.29559e-59	0.072428	0.0176821	4.20138e-05	0.129571	20	0.00757381	271	SCZ	No
chr1:8498360:8525985:clu_207401_	1	RERE	8512172	rs301805	1	8481016	G	T	0.527833	0.0486022	0.0087	2.735e-08	0.183971	0.0304863	1.5941e-09	0.264184	0.0644431	4.14061e-05	0.311336	20	0.00749189	270	SCZ	No
chr8:130915596:130916745:clu_69718_	8	FAM49B	130916170	rs298612	8	130916185	A	G	0.512922	0.0425996	0.0087	9.338e-07	-0.211398	0.0279847	4.2187e-14	-0.201514	0.049044	3.97667e-05	0.48678	20	0.00722345	269	SCZ	No
chr15:27113940:27114322:clu_227431_	15	GABRA5	27114131	rs7166688	15	27106238	A	C	0.213718	-0.050503	0.0113	7.102e-06	0.339116	0.0324748	1.58711e-25	-0.148925	0.0362456	3.97746e-05	0.498545	20	0.00722345	268	SCZ	No
chr4:166141211:166145090:clu_299556_	4	KLHL2	166143150	rs141873438	4	166143160	G	A	0.0745527	0.0740987	0.0164	6.099e-06	-0.427604	0.0431844	4.08722e-23	-0.173288	0.0421573	3.94787e-05	0.24252	20	0.00722342	267	SCZ	No
chr6:31117992:31118232:clu_243801_	6	CCHCR1	31118112	rs56205037	6	31120768	T	C	0.0795229	0.0704976	0.0165	1.815e-05	0.984636	0.0647875	3.65012e-52	0.0715976	0.0174071	3.90326e-05	0.0501996	20	0.00716864	266	SCZ	No
chr8:38125478:38125817:clu_67110_	8	PPAPDC1B	38125648	rs10095753	8	38236890	A	G	0.242545	-0.0567016	0.0105	6.95e-08	-0.220151	0.0346359	2.06855e-10	0.257558	0.0625836	3.86481e-05	0.984228	13	0.00712481	265	SCZ	No
chr16:29883847:29884561:clu_183818_	16	SEZ6L2	29884204	rs11150582	16	30034127	C	G	0.12326	-0.0802981	0.0133	1.417e-09	-0.233389	0.0414205	1.75437e-08	0.344052	0.0835213	3.79968e-05	0.212925	7	0.00703128	264	SCZ	No
chr20:16021923:16030475:clu_48915_	20	MACROD2	16026199	rs80044408	20	16025289	T	G	0.054672	-0.0773961	0.0186	3.048e-05	1.62855	0.0545729	1.12107e-195	-0.0475245	0.0115317	3.76886e-05	0.818223	20	0.00700077	263	SCZ	No
chr2:27310219:27319597:clu_233235_	2	KHK	27314908	rs2304681	2	27315252	A	G	0.37674	-0.0387975	0.0089	1.203e-05	0.413099	0.0325339	6.10423e-37	-0.0939183	0.0227788	3.73879e-05	0.420879	20	0.00697141	262	SCZ	No
chr11:65601572:65602977:clu_290825_	11	SNX32	65602274	rs111953392	11	65595697	A	G	0.164016	0.051904	0.0117	9.601e-06	-0.530061	0.0474031	4.99544e-29	-0.0979208	0.0237466	3.73033e-05	0.101845	20	0.00697141	261	SCZ	No
chr22:22049781:22051036:clu_119558_	22	PPIL2	22050408	rs5999098	22	22048862	T	C	0.324056	0.0377953	0.0091	2.954e-05	1.0069	0.0276602	3.89203e-290	0.0375364	0.00909629	3.68229e-05	0.0955591	20	0.00691888	260	SCZ	No
chr22:22049781:22050320:clu_119558_	22	PPIL2	22050050	rs5999098	22	22048862	T	C	0.324056	0.0377953	0.0091	2.954e-05	1.03883	0.0273692	0	0.0363827	0.00881216	3.64838e-05	0.0795919	20	0.00688164	259	SCZ	No
chr16:89724617:89735694:clu_40895_	16	SPATA33	89730156	rs460879	16	89712889	C	T	0.512922	-0.0403013	0.0087	3.431e-06	-0.29034	0.0318433	7.66933e-20	0.138807	0.0336104	3.62935e-05	0.0672338	20	0.00687228	258	SCZ	No
ENSG00000172803.18	11	SNX32	65612836	rs17854357	11	65601560	C	G	0.161034	0.0488962	0.0117	2.856e-05	0.332331	0.0115066	2.02975e-183	0.147131	0.0355725	3.53284e-05	0.117166	20	0.00671555	257	SCZ	No
chr17:44049311:44055741:clu_260292_	17	MAPT	44052526	rs9468	17	44101563	C	T	0.241551	-0.0608975	0.0109	2.192e-08	-0.29942	0.0486247	7.37738e-10	0.203385	0.0491543	3.50826e-05	0.624943	7	0.00669489	256	SCZ	No
chr15:43656580:43658308:clu_19484_	15	ZSCAN29	43657444	rs523156	15	43811843	G	C	0.287276	-0.0548953	0.0096	1.168e-08	0.20386	0.0339805	1.98134e-09	-0.269279	0.0650556	3.4849e-05	0.652779	20	0.00667638	255	SCZ	No
ENSG00000047346.12	15	FAM214A	52937764	rs11633933	15	52948357	T	C	0.222664	-0.0435967	0.0104	2.714e-05	0.248233	0.00905259	1.53058e-165	-0.175628	0.0423828	3.41529e-05	0.330854	20	0.00656879	254	SCZ	No
chr5:101585492:101593647:clu_44389_	5	SLCO4C1	101589570	rs1901512	5	101723875	T	C	0.321074	0.058401	0.0094	5.723e-10	0.176962	0.0317944	2.60903e-08	0.33002	0.0796075	3.3895e-05	0.950727	19	0.00654494	253	SCZ	No
chr22:45560177:45564049:clu_122430_	22	NUP50	45562113	rs132853	22	45560707	T	C	0.299205	0.0389034	0.0092	2.158e-05	0.609086	0.0271476	1.74892e-111	0.0638716	0.0153705	3.24629e-05	0.901248	20	0.00629329	252	SCZ	No
chr1:243449699:243480057:clu_111986_	1	SDCCAG8	243464878	rs10803133	1	243454014	G	A	0.45825	-0.0377953	0.0086	1.223e-05	-0.392203	0.0305937	1.27114e-37	0.0963668	0.0231801	3.22028e-05	0.136168	20	0.00626774	251	SCZ	No
chr2:54028979:54035436:clu_234460_	2	ERLEC1	54032208	rs1127362	2	54035447	G	A	0.17992	-0.0475036	0.0112	2.255e-05	-0.76736	0.0364881	3.45734e-98	0.0619053	0.0148894	3.21493e-05	0.07967	20	0.00626774	250	SCZ	No
chr17:43620201:43622971:clu_150524_	17	LRRC37A4P	43621586	rs2696541	17	44351743	A	G	0.210736	-0.0679016	0.0121	1.84e-08	-0.296704	0.0478957	5.83587e-10	0.228853	0.0550262	3.19673e-05	0.184331	17	0.00626774	249	SCZ	No
chr4:170559893:170601201:clu_299648_	4	CLCN3	170580547	rs11937417	4	170549935	G	A	0.372763	0.0447045	0.0089	4.372e-07	-0.193786	0.0259693	8.51481e-14	-0.23069	0.0553626	3.08773e-05	0.0693944	20	0.00608246	248	SCZ	No
chr22:45562311:45564049:clu_122430_	22	NUP50	45563180	rs132849	22	45559908	C	T	0.302187	0.0390957	0.0092	1.964e-05	-0.590524	0.0275578	7.24252e-102	-0.0662051	0.0158828	3.06802e-05	0.867903	20	0.0060681	247	SCZ	No
chr13:44454255:44455088:clu_63380_	13	LACC1	44454672	rs12853286	13	44446817	G	A	0.497018	-0.0418039	0.0087	1.354e-06	0.302905	0.036058	4.44646e-17	-0.13801	0.0330886	3.03361e-05	0.726546	20	0.00602443	246	SCZ	No
chr9:96200148:96200909:clu_76252_	9	RP11-165J3.6	96200528	rs7036984	9	96200540	A	G	0.128231	0.0548998	0.0123	8.623e-06	-0.530003	0.0451497	8.06259e-32	-0.103584	0.0248284	3.01941e-05	0.352834	20	0.00602071	245	SCZ	No
chr1:61002388:61003353:clu_212464_	1	RP11-776H12.1	61002870	rs1335811	1	61122867	G	A	0.500994	-0.0411971	0.0087	1.964e-06	0.229482	0.0259848	1.03356e-18	-0.179522	0.0430173	3.00291e-05	0.993473	20	0.00601234	244	SCZ	No
chr1:43909148:43911565:clu_103037_	1	SZT2	43910356	rs2251804	1	43917409	C	T	0.425447	-0.0448013	0.0087	2.918e-07	-0.203999	0.0285532	9.03139e-13	0.219616	0.0525708	2.94701e-05	0.333296	20	0.00592471	243	SCZ	No
chr2:48556261:48573340:clu_234357_	2	FOXN2	48564800	rs79073127	2	48573895	C	G	0.12326	-0.073204	0.0139	1.545e-07	-0.32782	0.0477312	6.50846e-12	0.223305	0.0534323	2.92507e-05	0.121033	20	0.00590489	242	SCZ	No
chr2:73747143:73777394:clu_235530_	2	ALMS1	73762268	rs11893881	2	73824373	A	T	0.217694	0.0570996	0.0102	2.418e-08	-0.240696	0.0382509	3.12293e-10	-0.237227	0.0567194	2.88358e-05	0.570427	20	0.00588522	241	SCZ	No
chr13:44433033:44448978:clu_135299_	13	CCDC122	44441006	rs12873099	13	44396247	A	G	0.493042	-0.043002	0.0087	8.634e-07	-0.256678	0.0327303	4.42621e-15	0.167533	0.0400652	2.89581e-05	0.0826092	20	0.00588522	240	SCZ	No
chr22:25851807:25853231:clu_120058_	22	CRYBB2P1	25852519	rs6519611	22	25845855	G	C	0.0735586	-0.0744022	0.0165	6.153e-06	-0.651567	0.0583761	6.28951e-29	0.11419	0.0273121	2.90328e-05	0.156645	20	0.00588522	239	SCZ	No
chr8:144240277:144240999:clu_70298_	8	LY6H	144240638	rs10109061	8	144239859	A	G	0.596421	0.0426954	0.0087	9.144e-07	0.235979	0.0294758	1.18635e-15	0.180929	0.0432431	2.8643e-05	0.329985	20	0.0058794	238	SCZ	No
chr2:98274779:98275342:clu_92352_	2	ACTR1B	98275060	rs11692435	2	98275354	A	G	0.083499	-0.0863979	0.0156	3.176e-08	-0.342716	0.0536222	1.6447e-10	0.252097	0.0602309	2.84521e-05	0.0899474	17	0.00586673	237	SCZ	No
chr10:104385693:104386932:clu_225404_	10	SUFU	104386312	rs12573474	10	104393506	G	A	0.0934394	-0.0998996	0.0153	6.464e-11	0.257565	0.0472226	4.91748e-08	-0.387862	0.0926582	2.83978e-05	0.0639274	20	0.00586673	236	SCZ	No
chr15:83133536:83135118:clu_230911_	15	CSPG4P10	83134327	rs783533	15	83250186	T	C	0.45825	0.0499048	0.0087	9.4e-09	-0.231438	0.0378122	9.31469e-10	-0.215629	0.0515188	2.84612e-05	0.228658	20	0.00586673	235	SCZ	No
chr16:89724829:89735694:clu_40895_	16	SPATA33	89730262	rs258330	16	89729574	T	G	0.521869	-0.0428971	0.0087	8.511e-07	-0.241038	0.0303713	2.08168e-15	0.177968	0.0424926	2.81158e-05	0.176174	20	0.00586673	234	SCZ	No
chr12:124417278:124417878:clu_87009_	12	DNAH10	124417578	rs12809125	12	124407991	G	A	0.372763	0.048004	0.009	1.086e-07	-0.190782	0.0281781	1.28273e-11	-0.251617	0.0600544	2.79174e-05	0.244636	20	0.00585344	233	SCZ	No
chr11:46403683:46404137:clu_288891_	11	MDK	46403910	rs34406563	11	46398916	C	T	0.177932	0.071002	0.0111	1.74e-10	0.223461	0.0402428	2.81075e-08	0.317737	0.0757735	2.74984e-05	0.267945	20	0.00579042	232	SCZ	No
chr17:19912737:19999944:clu_257400_	17	SPECC1	19956340	rs7209734	17	19988543	C	A	0.481113	-0.0382004	0.0086	9.056e-06	0.446664	0.0351371	5.06873e-37	-0.0855238	0.0203954	2.74943e-05	0.255374	20	0.00579042	231	SCZ	No
chr9:32989893:33024998:clu_73810_	9	APTX	33007446	rs10971379	9	33064930	G	A	0.412525	0.037598	0.0088	1.769e-05	-0.633416	0.0284193	4.80499e-110	-0.0593576	0.0141459	2.71546e-05	0.139801	20	0.00576776	230	SCZ	No
chr15:85752160:85752256:clu_22213_	15	RP11-561C5.4	85752208	rs34973912	15	85126047	C	G	0.279324	-0.0587028	0.0097	1.57e-09	0.197853	0.033923	5.46292e-09	-0.296699	0.0706498	2.67422e-05	0.122646	20	0.00570497	229	SCZ	No
chr5:153429577:153432480:clu_172297_	5	MFAP3	153431028	rs815638	5	153480265	G	C	0.388668	0.0454996	0.0089	2.936e-07	-0.238553	0.0322465	1.38473e-13	-0.190732	0.0453501	2.60208e-05	0.198731	20	0.00559581	228	SCZ	No
chr14:104167043:104169510:clu_127183_	14	XRCC3	104168276	rs12884809	14	104095320	A	G	0.310139	0.055703	0.0091	9.425e-10	-0.176086	0.0304317	7.19699e-09	-0.31634	0.0752306	2.6116e-05	0.194395	20	0.00559581	227	SCZ	No
chr12:111160074:111160429:clu_193491_	12	PPP1CC	111160252	rs1973505	12	111160003	A	G	0.164016	-0.0780993	0.0128	1.11e-09	-0.245865	0.0422942	6.1287e-09	0.317651	0.0754733	2.56743e-05	0.212378	20	0.00554985	226	SCZ	No
chr15:85200579:85200692:clu_22173_	15	NMB	85200636	rs62021209	15	85203704	C	G	0.235586	-0.0600033	0.0103	6.04e-09	0.186534	0.0305924	1.07809e-09	-0.321675	0.0763689	2.5299e-05	0.0906985	20	0.00549303	225	SCZ	No
ENSG00000090975.13	12	PITPNM2	123551294	rs940904	12	123491572	G	A	0.265408	0.0548953	0.0097	1.71e-08	0.0577468	0.00913902	2.63755e-10	0.950621	0.225498	2.49058e-05	0.345325	20	0.00543179	224	SCZ	No
chr5:153431503:153432480:clu_172297_	5	MFAP3	153431992	rs707183	5	153471737	G	A	0.44334	0.0453008	0.0087	1.717e-07	0.188222	0.0261838	6.55118e-13	0.240677	0.057074	2.4765e-05	0.466119	20	0.00542532	223	SCZ	No
chr5:153414527:153417853:clu_46595_	5	FAM114A2	153416190	rs815625	5	153493151	T	C	0.387674	0.0442968	0.0089	6.406e-07	-0.230168	0.0288542	1.5e-15	-0.192454	0.0455768	2.41467e-05	0.143179	20	0.00531368	222	SCZ	No
chr12:124408835:124427291:clu_195010_	12	CCDC92	124418063	rs4930721	12	124417889	T	C	0.347913	0.0458974	0.0092	5.633e-07	-0.218175	0.0274018	1.69181e-15	-0.21037	0.0497618	2.36267e-05	0.0553579	20	0.00522279	221	SCZ	No
chr22:42466072:42466286:clu_9566_	22	NAGA	42466179	rs133367	22	42463366	C	T	0.413519	-0.0546991	0.0088	4.707e-10	0.188383	0.0326387	7.84498e-09	-0.290361	0.0686511	2.34184e-05	0.151341	20	0.00520026	220	SCZ	No
chr1:243456521:243480057:clu_111986_	1	SDCCAG8	243468289	rs10803133	1	243454014	G	A	0.45825	-0.0377953	0.0086	1.223e-05	-0.468036	0.0293479	2.94837e-57	0.080753	0.0190596	2.26654e-05	0.121084	20	0.00515213	219	SCZ	No
chr2:48589846:48600431:clu_234357_	2	FOXN2	48595138	rs79073127	2	48573895	C	G	0.12326	-0.073204	0.0139	1.545e-07	0.32836	0.046162	1.13383e-12	-0.222938	0.0526712	2.30962e-05	0.0778505	20	0.00515213	218	SCZ	No
chr5:153414506:153418417:clu_46595_	5	FAM114A2	153416462	rs815620	5	153474337	C	A	0.388668	0.0444954	0.0088	4.922e-07	0.255393	0.0329051	8.39249e-15	0.174223	0.0411234	2.26936e-05	0.186035	20	0.00515213	217	SCZ	No
chr13:44434206:44443467:clu_135299_	13	CCDC122	44438836	rs6561150	13	44460470	C	T	0.498012	-0.0416984	0.0087	1.502e-06	-0.290778	0.0322149	1.77709e-19	0.143403	0.0338762	2.30449e-05	0.15907	20	0.00515213	216	SCZ	No
chr15:82981343:82982925:clu_21955_	15	CSPG4P9	82982134	rs783533	15	83250186	T	C	0.45825	0.0499048	0.0087	9.4e-09	-0.236224	0.0376305	3.44128e-10	-0.21126	0.0498897	2.29011e-05	0.248587	20	0.00515213	215	SCZ	No
chr16:58550247:58550712:clu_38657_	16	SETD6	58550480	rs11649173	16	58623520	T	C	0.437376	-0.0467977	0.0087	6.703e-08	-0.208028	0.0303249	6.88657e-12	0.224958	0.0531449	2.30675e-05	0.355476	20	0.00515213	214	SCZ	No
ENSG00000115239.24	2	ASB3	53923553	rs62137565	2	53936496	A	G	0.177932	-0.0499038	0.0112	8.793e-06	0.136907	0.00992792	2.92524e-43	-0.36451	0.0859719	2.23648e-05	0.516706	20	0.00514951	213	SCZ	No
chr15:59209198:59212085:clu_20438_	15	SLTM	59210642	rs3145	15	59212111	G	A	0.247515	-0.0438996	0.0102	1.802e-05	0.757465	0.03045	1.36394e-136	-0.057956	0.013666	2.22645e-05	0.289385	20	0.00514951	212	SCZ	No
chr15:82977889:82978033:clu_21954_	15	CSPG4P9	82977961	rs12916198	15	84928762	G	C	0.284294	-0.0587028	0.0097	1.217e-09	0.169311	0.0285062	2.85989e-09	-0.346715	0.0817918	2.24519e-05	0.461625	9	0.00514951	211	SCZ	No
chr15:83136377:83138296:clu_230912_	15	CSPG4P10	83137336	rs150965	15	85080527	G	T	0.285288	-0.058401	0.0097	1.636e-09	0.227888	0.0381098	2.23462e-09	-0.256271	0.0604023	2.2081e-05	0.373089	19	0.00514951	210	SCZ	No
chr16:89653510:89653964:clu_40884_	16	CPNE7	89653737	rs60724534	16	89636788	A	G	0.291252	-0.0459003	0.0095	1.232e-06	-0.316265	0.0357322	8.67637e-19	0.145132	0.0342222	2.22645e-05	0.0660309	20	0.00514951	209	SCZ	No
chr15:82756950:82758532:clu_230900_	15	CSPG4P8	82757741	rs783533	15	83250186	T	C	0.45825	0.0499048	0.0087	9.4e-09	-0.222906	0.0353137	2.75177e-10	-0.223883	0.0527385	2.1845e-05	0.20594	20	0.00513073	208	SCZ	No
ENSG00000163637.13	3	PRICKLE2	64254532	rs73124853	3	64152353	T	C	0.228628	0.0527048	0.0105	5.659e-07	0.0824147	0.010322	1.41249e-15	0.639507	0.15049	2.14234e-05	0.529128	20	0.00505604	207	SCZ	No
chr13:44449063:44453424:clu_135307_	13	CCDC122	44451244	rs6561149	13	44456782	G	T	0.498012	-0.0416025	0.0087	1.577e-06	-0.277503	0.0295646	6.21427e-21	0.149917	0.0351851	2.03676e-05	0.601042	20	0.00483019	206	SCZ	No
chr2:48573498:48586186:clu_234357_	2	FOXN2	48579842	rs79073127	2	48573895	C	G	0.12326	-0.073204	0.0139	1.545e-07	0.354368	0.0486455	3.22364e-13	-0.206576	0.0484017	1.97279e-05	0.290676	20	0.0047013	205	SCZ	No
chr17:43598791:43620130:clu_150524_	17	LRRC37A4P	43609460	rs2732705	17	44351929	G	T	0.243539	-0.0657971	0.0111	2.786e-09	-0.353308	0.0571189	6.19158e-10	0.186232	0.0435148	1.87117e-05	0.267898	11	0.00448101	204	SCZ	No
chr12:124410604:124427291:clu_195010_	12	CCDC92	124418948	rs77020228	12	124418472	G	C	0.367793	0.0482033	0.009	9.443e-08	0.222737	0.0312182	9.68957e-13	0.216413	0.0505242	1.84092e-05	0.623331	20	0.00443027	203	SCZ	No
chr12:124416394:124416488:clu_87009_	12	DNAH10	124416441	rs7132655	12	124438973	C	G	0.366799	0.0482033	0.009	9.6e-08	0.203266	0.0283489	7.49103e-13	0.237144	0.0552658	1.77899e-05	0.851862	20	0.00430242	202	SCZ	No
chr8:144239922:144240220:clu_70297_	8	LY6H	144240071	rs9694368	8	144240257	G	C	0.39165	-0.0439977	0.0087	4.757e-07	-0.194304	0.0239141	4.46964e-16	0.226437	0.0527398	1.75892e-05	0.279716	20	0.00428032	201	SCZ	No
chr12:124428911:124440831:clu_195010_	12	CCDC92	124434871	rs10846580	12	124415453	C	T	0.370775	0.0484972	0.009	7.377e-08	-0.204126	0.0287343	1.21263e-12	-0.237584	0.0553395	1.76109e-05	0.553994	20	0.00428032	200	SCZ	No
chr22:42466517:42466767:clu_9566_	22	NAGA	42466642	rs5751204	22	42433801	C	T	0.327038	-0.0636003	0.0092	4.989e-12	0.194258	0.0354026	4.08548e-08	-0.327401	0.0761782	1.72477e-05	0.388038	20	0.00423419	199	SCZ	No
chr22:42465460:42466286:clu_9566_	22	NAGA	42465873	rs5751204	22	42433801	C	T	0.327038	-0.0636003	0.0092	4.989e-12	0.196667	0.0358151	3.99238e-08	-0.32339	0.0752108	1.70962e-05	0.231543	20	0.00421819	198	SCZ	No
chr11:134241724:134242324:clu_294467_	11	GLB1L2	134242024	rs11223774	11	134247315	A	G	0.263419	0.0524976	0.0094	2.739e-08	0.197706	0.0293054	1.51556e-11	0.265534	0.0617229	1.69242e-05	0.326832	19	0.00419694	197	SCZ	No
chr19:49217817:49218519:clu_60344_	19	MAMSTR	49218168	rs2287921	19	49228272	C	T	0.481113	0.0426988	0.0088	1.104e-06	-0.248983	0.02674	1.26329e-20	-0.171493	0.0398547	1.68541e-05	0.768495	20	0.00419694	196	SCZ	No
chr22:45579401:45579940:clu_122433_	22	NUP50	45579670	rs132891	22	45570594	C	T	0.28827	0.0407964	0.0092	8.562e-06	0.527679	0.0296	4.36415e-71	0.077313	0.0179661	1.68305e-05	0.525705	20	0.00419694	195	SCZ	No
ENSG00000100058.12	22	CRYBB2P1	25880446	rs997872	22	25878614	A	G	0.0715706	-0.0698991	0.0161	1.388e-05	0.555159	0.0165289	2.57985e-247	-0.125908	0.029242	1.6643e-05	0.145515	20	0.00419103	194	SCZ	No
chr1:243468079:243468314:clu_111986_	1	SDCCAG8	243468196	rs2484640	1	243462417	T	G	0.517893	0.0395	0.0086	4.661e-06	-0.37547	0.0301393	1.26774e-35	-0.105201	0.0244117	1.63656e-05	0.106279	20	0.00414253	193	SCZ	No
chr2:54028979:54036351:clu_234460_	2	ERLEC1	54032665	rs2542581	2	54002064	A	C	0.175944	-0.0489044	0.0112	1.355e-05	1.05549	0.0370842	3.45735e-178	-0.0463333	0.0107353	1.58901e-05	0.071058	20	0.00404319	192	SCZ	No
chr11:27661552:27680718:clu_288299_	11	BDNF-AS	27671135	rs2049045	11	27694241	C	G	0.190855	-0.0493043	0.0112	1.041e-05	0.765386	0.0349224	1.7991e-106	-0.0644176	0.0149254	1.58904e-05	0.925738	20	0.00404319	191	SCZ	No
chr8:130915596:130951854:clu_69718_	8	FAM49B	130933725	rs298612	8	130916185	A	G	0.512922	0.0425996	0.0087	9.338e-07	0.287956	0.031409	4.82199e-20	0.147938	0.0342521	1.56675e-05	0.627358	20	0.00402845	190	SCZ	No
chr16:68390700:68390957:clu_39203_	16	PRMT7	68390828	rs61733486	16	68390697	T	C	0.0477137	0.0841972	0.018	2.87e-06	-0.656672	0.0574662	3.06178e-30	-0.128218	0.0296186	1.49807e-05	0.428375	20	0.00387223	189	SCZ	No
chr11:130776616:130777864:clu_17530_	11	SNX19	130777240	rs73028875	11	130780595	T	C	0.198807	0.0523992	0.0107	9.099e-07	-0.347792	0.0374787	1.69911e-20	-0.150662	0.0347867	1.48409e-05	0.0724808	20	0.00385651	188	SCZ	No
ENSG00000112659.14	6	CUL9	43171123	rs6917902	6	43188940	T	C	0.134195	-0.0553022	0.012	3.858e-06	0.171185	0.0130476	2.52687e-39	-0.323056	0.0742984	1.37332e-05	0.12665	20	0.00358775	187	SCZ	No
chr1:173628572:173645413:clu_217009_	1	ANKRD45	173636992	rs77905378	1	173620013	G	T	0.266402	-0.0456997	0.0096	1.901e-06	0.377269	0.0350682	5.42576e-27	-0.121133	0.0278259	1.34139e-05	0.171003	20	0.00353542	186	SCZ	No
chr15:82978165:82980084:clu_21954_	15	CSPG4P9	82979124	rs2563905	15	84853852	G	C	0.267396	-0.0577971	0.0106	5.016e-08	0.314783	0.0435623	4.97228e-13	-0.183609	0.0421849	1.34605e-05	0.0738001	20	0.00353542	185	SCZ	No
chr22:42464522:42466286:clu_9566_	22	NAGA	42465404	rs5751204	22	42433801	C	T	0.327038	-0.0636003	0.0092	4.989e-12	0.198656	0.0354344	2.06713e-08	-0.320154	0.0735245	1.33444e-05	0.421465	20	0.00353542	184	SCZ	No
chr15:84773571:84780793:clu_231117_	15	EFTUD1P1	84777182	rs71395455	15	85153804	G	A	0.28827	-0.0645041	0.0095	1.16e-11	-0.168951	0.0296551	1.21799e-08	0.381792	0.0874794	1.2749e-05	0.515447	20	0.00340342	183	SCZ	No
ENSG00000147535.17	8	PLPP5	38123704	rs28681082	8	38260440	T	C	0.237575	-0.0572967	0.0106	5.906e-08	0.0834109	0.0112557	1.25775e-13	-0.686921	0.157296	1.25934e-05	0.465585	20	0.00338036	182	SCZ	No
chr8:144240339:144240999:clu_70298_	8	LY6H	144240669	rs10109061	8	144239859	A	G	0.596421	0.0426954	0.0087	9.144e-07	-0.271571	0.0281558	5.14591e-22	-0.157216	0.0359441	1.22036e-05	0.166999	20	0.00329383	181	SCZ	No
chr15:84873443:84873539:clu_22119_	15	AC103965.1	84873491	rs150965	15	85080527	G	T	0.285288	-0.058401	0.0097	1.636e-09	-0.207867	0.0326165	1.85299e-10	0.280954	0.0641953	1.20572e-05	0.0512591	19	0.00327238	180	SCZ	No
chr15:85200911:85201227:clu_22173_	15	NMB	85201069	rs11634320	15	85172183	A	C	0.264414	-0.0608975	0.0097	3.73e-10	0.179354	0.0293681	1.01448e-09	-0.339538	0.0775628	1.20003e-05	0.0918464	20	0.00327238	179	SCZ	No
chr12:124422377:124457076:clu_195010_	12	CCDC92	124439726	rs34180676	12	124431519	T	C	0.347913	0.0464	0.0092	4.31e-07	0.310624	0.0351213	9.2092e-19	0.149377	0.0340951	1.18034e-05	0.265295	20	0.0032395	178	SCZ	No
chr16:4524167:4524555:clu_181717_	16	NMRAL1	4524361	rs2270365	16	4526758	G	A	0.342942	0.0412955	0.0093	8.932e-06	-0.830249	0.0302697	1.25765e-165	-0.0497387	0.0113473	1.16891e-05	0.131717	20	0.00322627	177	SCZ	No
chr2:198283312:198285152:clu_95672_	2	SF3B1	198284232	rs2565163	2	198354414	T	C	0.27336	0.0654038	0.0092	1.041e-12	-0.210908	0.0378229	2.45824e-08	-0.310106	0.070679	1.14648e-05	0.495322	20	0.00318233	176	SCZ	No
chr5:153476831:153501278:clu_172298_	5	MFAP3	153489054	rs4958693	5	153456324	G	A	0.326044	0.0451961	0.0091	7.347e-07	-0.29238	0.0309429	3.4204e-21	-0.15458	0.0351614	1.10113e-05	0.195314	20	0.00308242	175	SCZ	No
ENSG00000121749.16	12	TBC1D15	72277257	rs11609372	12	72317808	T	G	0.0745527	0.0857976	0.0146	3.806e-09	0.0977249	0.0147551	3.51717e-11	0.87795	0.199729	1.10418e-05	0.901569	15	0.00308242	174	SCZ	No
chr2:73718625:73746902:clu_235529_	2	ALMS1	73732764	rs62151652	2	73700131	C	A	0.2167	0.055703	0.0102	5.398e-08	-0.250718	0.0337287	1.05868e-13	-0.222174	0.0504822	1.07737e-05	0.558131	20	0.00304236	173	SCZ	No
chr1:173628572:173638956:clu_217009_	1	ANKRD45	173633764	rs7544605	1	173783493	C	T	0.364811	-0.0437968	0.009	1.04e-06	-0.375179	0.0362996	4.8619e-25	0.116736	0.0265144	1.06903e-05	0.0955777	20	0.00303635	172	SCZ	No
chr16:68389786:68390604:clu_39203_	16	PRMT7	68390195	rs61733486	16	68390697	T	C	0.0477137	0.0841972	0.018	2.87e-06	0.755126	0.0575649	2.60284e-39	0.111501	0.0253072	1.05351e-05	0.447725	20	0.00300977	171	SCZ	No
chr6:33696077:33699903:clu_244263_	6	IP6K3	33697990	rs9380379	6	33766131	T	C	0.227634	-0.0534957	0.0104	2.932e-07	0.303959	0.0355315	1.18247e-17	-0.175997	0.0399241	1.04196e-05	0.125068	20	0.0029943	170	SCZ	No
chr15:84962699:85034711:clu_22122_	15	AC048382.4	84998705	rs2567632	15	83284804	G	A	0.333002	0.0467981	0.0092	3.933e-07	0.309564	0.0349459	8.11822e-19	0.151174	0.0342705	1.02796e-05	0.140069	20	0.00298752	169	SCZ	No
chr17:44094962:44095984:clu_260294_	17	MAPT	44095473	rs4988900	17	44342378	A	G	0.400596	0.0460021	0.0093	7.891e-07	0.305153	0.0313391	2.09375e-22	0.150751	0.0341835	1.03349e-05	0.593219	15	0.00298752	168	SCZ	No
chr13:44453870:44454052:clu_63380_	13	LACC1	44453961	rs12853286	13	44446817	G	A	0.497018	-0.0418039	0.0087	1.354e-06	-0.364484	0.0326257	5.6113e-29	0.114693	0.0259836	1.01444e-05	0.330955	20	0.00296756	167	SCZ	No
chr15:43654139:43656113:clu_19484_	15	ZSCAN29	43655126	rs485148	15	43587745	G	C	0.326044	-0.0524976	0.0094	2.035e-08	0.20274	0.0281201	5.60401e-13	-0.258941	0.0586482	1.00936e-05	0.391304	20	0.00296756	166	SCZ	No
chr12:124428911:124457076:clu_195010_	12	CCDC92	124442994	rs4765148	12	124478637	T	G	0.348907	0.0484027	0.0092	1.464e-07	0.226203	0.0276675	2.94002e-16	0.213979	0.0483649	9.67687e-06	0.277836	20	0.00286512	165	SCZ	No
chr19:19371465:19371622:clu_56625_	19	HAPLN4	19371544	rs2074295	19	19369435	G	A	0.21173	0.0608015	0.0103	3.045e-09	-0.22044	0.0329066	2.09909e-11	-0.275819	0.0622772	9.47191e-06	0.216236	20	0.00282153	164	SCZ	No
chr1:60995967:61003353:clu_212464_	1	RP11-776H12.1	60999660	rs2987774	1	61086135	T	C	0.5	-0.0425005	0.0086	8.652e-07	0.285884	0.0281258	2.85604e-24	-0.148663	0.0334491	8.81145e-06	0.886958	20	0.00264089	163	SCZ	No
chr8:38285953:38286765:clu_67128_	8	FGFR1	38286359	rs11777067	8	38298647	T	C	0.240557	-0.0526019	0.0105	5.926e-07	-0.33796	0.0349925	4.54347e-22	0.155645	0.0349997	8.70581e-06	0.724395	19	0.00262534	162	SCZ	No
chr16:30015978:30016542:clu_37426_	16	INO80E	30016260	rs4787491	16	30015337	A	G	0.466203	0.0540999	0.0087	3.979e-10	0.179425	0.0281625	1.87733e-10	0.301518	0.0677561	8.5849e-06	0.144216	20	0.00260496	161	SCZ	No
chr15:85190254:85191121:clu_22164_	15	WDR73	85190688	rs11634320	15	85172183	A	C	0.264414	-0.0608975	0.0097	3.73e-10	0.210941	0.0333585	2.55753e-10	-0.288694	0.0647988	8.37995e-06	0.235617	20	0.00255866	160	SCZ	No
chr16:89767641:89768036:clu_187697_	16	SPATA2L	89767838	rs396742	16	89768056	G	C	0.456262	0.0440982	0.0089	6.357e-07	-0.338581	0.0328581	6.73433e-25	-0.130244	0.0291672	7.99076e-06	0.65691	20	0.00245517	159	SCZ	No
chr2:48541953:48586186:clu_234357_	2	FOXN2	48564070	rs79073127	2	48573895	C	G	0.12326	-0.073204	0.0139	1.545e-07	0.386111	0.0455877	2.46178e-17	-0.189593	0.0423921	7.73584e-06	0.400274	20	0.00239189	158	SCZ	No
chr17:43535805:43545575:clu_150519_	17	PLEKHM1	43540690	rs36123991	17	44359663	T	G	0.215706	-0.066602	0.0119	2.032e-08	0.443678	0.05964	1.01241e-13	-0.150113	0.0335641	7.73344e-06	0.097249	12	0.00239189	157	SCZ	No
chr1:173579354:173593926:clu_217008_	1	ANKRD45	173586640	rs12561796	1	173633528	T	C	0.120278	-0.0645979	0.0131	8.545e-07	-0.491479	0.046021	1.27036e-26	0.131436	0.0293585	7.57252e-06	0.716041	20	0.00237141	156	SCZ	No
chr7:44620838:44621048:clu_266283_	7	TMED4	44620943	rs28690923	7	44656147	C	T	0.413519	-0.040902	0.0088	3.221e-06	0.474318	0.0276634	6.72582e-66	-0.0862333	0.0192226	7.25564e-06	0.508348	20	0.00228684	155	SCZ	No
chr19:19465254:19466517:clu_200476_	19	MAU2	19465886	rs3934667	19	19431423	T	G	0.326044	0.0670977	0.0092	3.546e-13	0.152447	0.0267325	1.17935e-08	0.440138	0.0979738	7.0423e-06	0.0991099	20	0.00223401	154	SCZ	No
chr5:139028430:139059949:clu_171434_	5	CXXC5	139044190	rs6580200	5	139059562	G	A	0.327038	0.0490012	0.0091	7.556e-08	0.249108	0.0305401	3.44216e-16	0.196707	0.0437727	6.99537e-06	0.0513595	20	0.00223363	153	SCZ	No
chr7:44619227:44621048:clu_266283_	7	TMED4	44620138	rs188657	7	44598026	A	G	0.410537	-0.0418955	0.0088	1.983e-06	0.408965	0.0294758	9.02825e-44	-0.102443	0.0227492	6.69615e-06	0.183629	20	0.00219454	152	SCZ	No
chr12:123718471:123738194:clu_86846_	12	C12orf65	123728332	rs1727307	12	123575742	A	G	0.307157	0.058599	0.0094	4.517e-10	0.222081	0.0341008	7.39117e-11	0.263863	0.058593	6.69004e-06	0.0786332	20	0.00219454	151	SCZ	No
chr13:44449063:44453767:clu_135307_	13	CCDC122	44451415	rs12869697	13	44439169	C	T	0.497018	-0.0418998	0.0087	1.317e-06	0.405763	0.0321446	1.57587e-36	-0.103262	0.0229487	6.80513e-06	0.416634	20	0.00219454	150	SCZ	No
chr13:44449063:44454011:clu_135307_	13	CCDC122	44451537	rs12875052	13	44449368	C	G	0.497018	-0.0418039	0.0087	1.372e-06	-0.42749	0.0333701	1.43119e-37	0.0977893	0.0217359	6.82803e-06	0.376061	20	0.00219454	149	SCZ	No
chr13:44449063:44454024:clu_135307_	13	CCDC122	44451544	rs12875052	13	44449368	C	G	0.497018	-0.0418039	0.0087	1.372e-06	-0.420328	0.0327097	8.57175e-38	0.0994554	0.0220978	6.77322e-06	0.330997	20	0.00219454	148	SCZ	No
ENSG00000170571.12	5	EMB	49715554	rs12523073	5	49449531	G	A	0.444334	0.0528012	0.0103	3.144e-07	0.0789236	0.00833015	2.68152e-21	0.669016	0.148384	6.52362e-06	0.0722895	3	0.00217967	147	SCZ	No
chr17:44061296:44064406:clu_260292_	17	MAPT	44062851	rs10514904	17	44207887	T	C	0.240557	-0.0624019	0.0109	1.1e-08	-0.375341	0.0513364	2.64371e-13	0.166254	0.0368836	6.55868e-06	0.660413	7	0.00217967	146	SCZ	No
chr22:42464578:42465321:clu_9566_	22	NAGA	42464950	rs133303	22	42395242	G	C	0.477137	0.0615031	0.0086	9.381e-13	-0.188527	0.0324574	6.30566e-09	-0.32623	0.0723559	6.52309e-06	0.565458	20	0.00217967	145	SCZ	No
ENSG00000188938.17	9	FAM120AOS	96204793	rs7862998	9	96212066	G	C	0.126243	0.0566973	0.0124	4.583e-06	0.391804	0.013814	5.81512e-177	0.144708	0.0320571	6.35906e-06	0.0538776	20	0.00215736	144	SCZ	No
chr5:101591906:101592819:clu_44389_	5	SLCO4C1	101592362	rs1901512	5	101723875	T	C	0.321074	0.058401	0.0094	5.723e-10	0.222185	0.0336689	4.13623e-11	0.262848	0.0581067	6.08115e-06	0.994031	20	0.0020775	143	SCZ	No
chr12:124410604:124412792:clu_195010_	12	CCDC92	124411698	rs12316080	12	124438217	T	C	0.368787	0.0482033	0.009	9.53e-08	0.270125	0.0318829	2.40379e-17	0.178448	0.039417	5.97745e-06	0.592086	20	0.00206817	142	SCZ	No
chr13:44453879:44454052:clu_63380_	13	LACC1	44453966	rs9567304	13	44470722	T	C	0.517893	-0.0418016	0.0087	1.446e-06	-0.428306	0.0317668	1.97415e-41	0.0975977	0.0215639	6.01149e-06	0.0714039	20	0.00206817	141	SCZ	No
chr15:84964925:84967472:clu_22122_	15	AC048382.4	84966198	rs783524	15	83284144	C	A	0.333996	0.0467981	0.0092	3.929e-07	-0.340891	0.0343379	3.15882e-23	-0.137282	0.0303246	5.98043e-06	0.250415	20	0.00206817	140	SCZ	No
chr14:104196183:104198957:clu_253713_	14	ZFYVE21	104197570	rs2295146	14	104199356	T	C	0.362823	0.0582967	0.0088	4.056e-11	0.172721	0.027688	4.42801e-10	0.337519	0.0743184	5.58502e-06	0.338432	20	0.00196291	139	SCZ	No
chr13:79927359:79928574:clu_136039_	13	RBM26	79927966	rs314688	13	80023306	A	G	0.407555	-0.0568984	0.0088	8.008e-11	0.206643	0.0323376	1.65687e-10	-0.275346	0.0605819	5.49308e-06	0.842919	20	0.00194459	138	SCZ	No
chr8:130915596:130983189:clu_69718_	8	FAM49B	130949392	rs298612	8	130916185	A	G	0.512922	0.0425996	0.0087	9.338e-07	0.394367	0.0320172	7.30519e-35	0.10802	0.0237399	5.36053e-06	0.232266	20	0.00191152	137	SCZ	No
chr15:82765622:82767619:clu_21949_	15	RP11-152F13.3	82766620	rs783524	15	83284144	C	A	0.333996	0.0467981	0.0092	3.929e-07	-0.345982	0.0339279	2.03279e-24	-0.135262	0.0297156	5.3169e-06	0.0918102	20	0.0019099	136	SCZ	No
ENSG00000186298.12	12	PPP1CC	111169114	rs1973505	12	111160003	A	G	0.164016	-0.0780993	0.0128	1.11e-09	0.0915057	0.0133576	7.36182e-12	-0.853491	0.187322	5.20662e-06	0.229952	20	0.00188414	135	SCZ	No
chr17:44064461:44067244:clu_260293_	17	MAPT	44065852	rs1378358	17	44787312	T	C	0.224652	-0.0579953	0.011	1.18e-07	0.375586	0.0413381	1.03021e-19	-0.154413	0.0338614	5.11196e-06	0.0757841	16	0.00186369	134	SCZ	No
chr16:89767641:89767899:clu_187697_	16	SPATA2L	89767770	rs396742	16	89768056	G	C	0.456262	0.0440982	0.0089	6.357e-07	0.363571	0.031112	1.50516e-31	0.121292	0.0265889	5.07317e-06	0.526733	20	0.00186346	133	SCZ	No
chr6:28075705:28094561:clu_174871_	6	ZSCAN16	28085133	rs149878	6	27878738	G	T	0.261431	-0.0712969	0.0098	3.445e-13	0.238134	0.0405922	4.45067e-09	-0.299398	0.0655604	4.95355e-06	0.0828823	20	0.0018333	132	SCZ	No
chr5:44778094:44808744:clu_42445_	5	RP11-53O19.1	44793419	rs11958808	5	44945090	C	G	0.397614	0.0536012	0.0088	1.293e-09	0.227432	0.0327966	4.07301e-12	0.23568	0.0514994	4.73118e-06	0.102601	20	0.00176437	131	SCZ	No
chr3:17628049:17664140:clu_26294_	3	TBC1D5	17646094	rs13095510	3	17664279	C	A	0.192843	0.0601004	0.0117	2.585e-07	-0.380672	0.0377168	5.93964e-24	-0.15788	0.0344869	4.69505e-06	0.0903868	20	0.00176436	130	SCZ	No
chr15:83142206:83144203:clu_21959_	15	RP13-996F3.3	83143204	rs783524	15	83284144	C	A	0.333996	0.0467981	0.0092	3.929e-07	-0.389599	0.036736	2.81397e-26	-0.120119	0.0261898	4.50802e-06	0.135629	20	0.00170721	129	SCZ	No
chr15:82759791:82761710:clu_230901_	15	CSPG4P8	82760750	rs12915234	15	84758301	A	G	0.275348	-0.058599	0.0097	1.783e-09	0.244774	0.0345518	1.39779e-12	-0.2394	0.0520806	4.29176e-06	0.436073	19	0.00163801	128	SCZ	No
chr3:17550097:17664140:clu_26294_	3	TBC1D5	17607118	rs13058774	3	17512282	T	C	0.189861	0.0593997	0.012	7.132e-07	-0.485777	0.0388931	8.45892e-36	-0.122278	0.0265719	4.18922e-06	0.13224	20	0.00163466	127	SCZ	No
chr17:44074030:44095984:clu_260294_	17	MAPT	44085007	rs36123991	17	44359663	T	G	0.215706	-0.066602	0.0119	2.032e-08	-0.471478	0.0584124	6.94123e-16	0.141262	0.0307138	4.23912e-06	0.225923	7	0.00163466	126	SCZ	No
chr22:42466388:42467088:clu_9566_	22	NAGA	42466738	rs5751204	22	42433801	C	T	0.327038	-0.0636003	0.0092	4.989e-12	0.21829	0.0354406	7.30526e-10	-0.291356	0.063355	4.24951e-06	0.289583	20	0.00163466	125	SCZ	No
chr8:144239902:144240220:clu_70297_	8	LY6H	144240061	rs9694368	8	144240257	G	C	0.39165	-0.0439977	0.0087	4.757e-07	0.299719	0.0266229	2.11649e-29	-0.146797	0.0318214	3.96634e-06	0.359763	20	0.00156264	124	SCZ	No
chr22:42466377:42467088:clu_9566_	22	NAGA	42466732	rs5751204	22	42433801	C	T	0.327038	-0.0636003	0.0092	4.989e-12	0.214733	0.0346181	5.54264e-10	-0.296183	0.0641526	3.89616e-06	0.173762	20	0.00154747	123	SCZ	No
ENSG00000171604.12	5	CXXC5	139045175	rs6580200	5	139059562	G	A	0.327038	0.0490012	0.0091	7.556e-08	0.0767405	0.00846047	1.18491e-19	0.638531	0.137903	3.65153e-06	0.209756	20	0.00146723	122	SCZ	No
chr8:144241126:144241615:clu_70299_	8	LY6H	144241370	rs62523388	8	144241914	A	C	0.301193	-0.0456997	0.0093	8.822e-07	0.449393	0.0323919	9.15264e-44	-0.101692	0.0219543	3.62187e-06	0.177206	20	0.00146723	121	SCZ	No
chr17:43616609:43617258:clu_150524_	17	LRRC37A4P	43616934	rs2696541	17	44351743	A	G	0.210736	-0.0679016	0.0121	1.84e-08	0.517009	0.0631135	2.57495e-16	-0.131336	0.0283688	3.66411e-06	0.0644669	17	0.00146723	120	SCZ	No
chr11:133807856:133814115:clu_17634_	11	IGSF9B	133810986	rs91583	11	133817009	T	C	0.447316	-0.0518996	0.0087	2.695e-09	-0.218138	0.0295881	1.67496e-13	0.237921	0.0513041	3.52702e-06	0.205631	20	0.00144795	119	SCZ	No
chr17:43598791:43616529:clu_150524_	17	LRRC37A4P	43607660	rs16940799	17	44102933	C	T	0.240557	-0.0611045	0.0109	2.022e-08	-0.454114	0.0548847	1.29594e-16	0.134558	0.0289933	3.46748e-06	0.543489	4	0.00143556	118	SCZ	No
chr14:103800597:103801990:clu_253606_	14	EIF5	103801294	rs8007383	14	103797095	G	A	0.282306	-0.0477039	0.0096	6.247e-07	-0.405309	0.0309082	2.76175e-39	0.117697	0.0253292	3.37259e-06	0.243217	20	0.00140822	117	SCZ	No
chr22:42463294:42464443:clu_9565_	22	NAGA	42463868	rs133369	22	42463814	C	T	0.332008	-0.0622052	0.0092	1.099e-11	-0.22181	0.0346329	1.50757e-10	0.280444	0.0603135	3.32299e-06	0.0969123	20	0.00139947	116	SCZ	No
ENSG00000224924.7	21	LINC00320	22099948	rs229365	21	22117292	C	T	0.181909	0.0509973	0.0106	1.476e-06	0.194905	0.0104294	6.19739e-78	0.261652	0.0561587	3.17527e-06	0.0641952	20	0.00134888	115	SCZ	No
ENSG00000085788.14	8	DDHD2	38107906	rs10113411	8	38106777	C	A	0.254473	-0.0507026	0.0103	8.583e-07	0.158265	0.0106834	1.18643e-49	-0.320365	0.0685795	2.99102e-06	0.217449	20	0.00128494	114	SCZ	No
chr13:44449063:44453554:clu_135307_	13	CCDC122	44451308	rs12873099	13	44396247	A	G	0.493042	-0.043002	0.0087	8.634e-07	-0.473464	0.0331522	2.85267e-46	0.0908242	0.0194446	2.99846e-06	0.453527	20	0.00128494	113	SCZ	No
ENSG00000184164.15	22	CRELD2	50316501	rs7410304	22	50316835	C	T	0.205765	0.0530949	0.0109	1.012e-06	0.161113	0.00975233	2.61638e-61	0.329552	0.0705342	2.97951e-06	0.139511	20	0.00128494	112	SCZ	No
ENSG00000163016.10	2	ALMS1P1	73896423	rs6718843	2	73852505	A	C	0.217694	0.0536012	0.0103	1.751e-07	0.109639	0.0102131	6.96802e-27	0.48889	0.104402	2.83005e-06	0.204189	20	0.0012551	111	SCZ	No
chr7:44619227:44620692:clu_266283_	7	TMED4	44619960	rs217377	7	44609852	C	T	0.408549	-0.0421041	0.0088	1.695e-06	-0.601502	0.0265605	1.50932e-113	0.0699982	0.014953	2.85174e-06	0.399666	20	0.0012551	110	SCZ	No
chr3:52720075:52720785:clu_139982_	3	GNL3	52720430	rs9879090	3	52648265	T	C	0.421471	0.0696007	0.0088	3.125e-15	-0.166847	0.028574	5.24794e-09	-0.417153	0.0888013	2.63232e-06	0.229514	20	0.00117978	109	SCZ	No
chr12:123471122:123471193:clu_194868_	12	PITPNM2	123471158	rs1630820	12	123516917	C	G	0.233598	0.0619038	0.0102	1.422e-09	0.245308	0.0330131	1.08097e-13	0.252352	0.053687	2.59616e-06	0.107553	20	0.00117435	108	SCZ	No
chr16:30012361:30016542:clu_37426_	16	INO80E	30014452	rs8054556	16	29958216	A	G	0.452286	-0.0657971	0.0087	3.652e-14	0.164595	0.0274185	1.93634e-09	-0.399752	0.0850192	2.57756e-06	0.0599244	20	0.00117435	107	SCZ	No
chr10:104377185:104385568:clu_225404_	10	SUFU	104381376	rs77630251	10	104338370	G	C	0.0944334	-0.0974987	0.0153	1.998e-10	0.329096	0.0471303	2.89588e-12	-0.296262	0.0629409	2.51402e-06	0.0633653	20	0.00115865	106	SCZ	No
chr22:41253249:41265003:clu_121770_	22	XPNPEP3	41259126	rs103197	22	41256802	A	G	0.457256	-0.0428971	0.0088	1.102e-06	0.640072	0.0344962	7.45352e-77	-0.0670192	0.014215	2.42094e-06	0.0505799	20	0.00112638	105	SCZ	No
chr8:38286908:38287200:clu_67128_	8	FGFR1	38287054	rs2293971	8	38284011	T	C	0.244533	-0.0539009	0.0105	2.753e-07	-0.419863	0.0349987	3.70482e-33	0.128377	0.0272015	2.36439e-06	0.933193	20	0.00111065	104	SCZ	No
chr22:41253249:41256682:clu_121770_	22	XPNPEP3	41254966	rs103197	22	41256802	A	G	0.457256	-0.0428971	0.0088	1.102e-06	-0.638414	0.0336687	3.5381e-80	0.0671932	0.0142324	2.34514e-06	0.0521352	20	0.00111065	103	SCZ	No
chr22:42466811:42467088:clu_9566_	22	NAGA	42466950	rs5751204	22	42433801	C	T	0.327038	-0.0636003	0.0092	4.989e-12	0.224152	0.0344318	7.51449e-11	-0.283738	0.0598683	2.14391e-06	0.174182	20	0.00102683	102	SCZ	No
chr12:124410604:124412707:clu_195010_	12	CCDC92	124411656	rs4930723	12	124423600	C	G	0.367793	0.0486022	0.009	7.607e-08	0.321198	0.0322761	2.48208e-23	0.151315	0.0318798	2.07038e-06	0.480139	20	0.00100143	101	SCZ	No
chr6:32917152:32917388:clu_244131_	6	HLA-DMA	32917270	rs9276931	6	32928984	G	A	0.0884692	-0.143303	0.0151	2.625e-21	-0.351384	0.0640177	4.0452e-08	0.407825	0.0858325	2.02006e-06	0.36255	16	0.000986862	100	SCZ	No
chr7:2275199:2279165:clu_264523_	7	FTSJ2	2277182	rs34418140	7	2278183	T	C	0.341948	-0.0597018	0.009	3.836e-11	-0.19379	0.0284252	9.26039e-12	0.308075	0.0647986	1.99092e-06	0.0802551	20	0.000985531	99	SCZ	No
chr10:104934739:104952993:clu_285575_	10	NT5C2	104943866	rs11191607	10	104959188	T	G	0.0884692	-0.129097	0.0155	7.951e-17	0.329335	0.0568869	7.06812e-09	-0.391992	0.0824601	1.99717e-06	0.601875	20	0.000985531	98	SCZ	No
chr16:89724829:89726948:clu_40895_	16	SPATA33	89725888	rs258317	16	89732238	C	T	0.517893	-0.0437952	0.0087	4.777e-07	0.479783	0.032676	8.27712e-49	-0.0912811	0.0191693	1.91827e-06	0.0701043	20	0.000966118	97	SCZ	No
chr3:52773650:52777368:clu_28419_	3	NEK4	52775509	rs1014969	3	52808341	A	G	0.423459	-0.061001	0.0088	3.713e-12	0.190859	0.0290994	5.42193e-11	-0.319614	0.0670858	1.89559e-06	0.252824	20	0.000964637	96	SCZ	No
chr12:124428911:124429216:clu_195010_	12	CCDC92	124429064	rs11057401	12	124427306	A	T	0.348907	0.0465048	0.0092	4.095e-07	0.436106	0.0304854	2.02481e-46	0.106637	0.0223741	1.87851e-06	0.128739	20	0.000964637	95	SCZ	No
ENSG00000140265.12	15	ZSCAN29	43656796	rs6493084	15	43647627	G	A	0.308151	-0.0544977	0.0094	7.155e-09	0.0734079	0.00876805	5.65484e-17	-0.742395	0.155757	1.87578e-06	0.214811	20	0.000964637	94	SCZ	No
chr8:144241126:144241963:clu_70299_	8	LY6H	144241544	rs62523388	8	144241914	A	C	0.301193	-0.0456997	0.0093	8.822e-07	-0.564253	0.0282065	5.04416e-89	0.0809915	0.016972	1.82335e-06	0.561017	20	0.000959618	93	SCZ	No
chr13:79918929:79928574:clu_136039_	13	RBM26	79923752	rs9545054	13	79872968	T	C	0.494036	0.0495994	0.0086	7.473e-09	0.287141	0.0337989	1.96987e-17	0.172735	0.0362	1.8268e-06	0.137273	20	0.000959618	92	SCZ	No
chr10:104377185:104378823:clu_225404_	10	SUFU	104378004	rs12573474	10	104393506	G	A	0.0934394	-0.0998996	0.0153	6.464e-11	0.358201	0.0510692	2.31543e-12	-0.278893	0.0583563	1.76054e-06	0.305971	20	0.000945136	91	SCZ	No
chr12:123718441:123738194:clu_86846_	12	C12orf65	123728318	rs1727302	12	123632930	G	A	0.27833	0.0736036	0.0098	4.923e-14	0.223089	0.0358311	4.7813e-10	0.329929	0.0688317	1.64076e-06	0.0758815	20	0.000890621	90	SCZ	No
chr2:48573890:48586186:clu_234357_	2	FOXN2	48580038	rs79073127	2	48573895	C	G	0.12326	-0.073204	0.0139	1.545e-07	-0.547333	0.0467333	1.10861e-31	0.133747	0.0278453	1.56148e-06	0.636433	20	0.000863421	89	SCZ	No
chr2:58449177:58453863:clu_90391_	2	FANCL	58451520	rs79268223	2	58467210	C	T	0.0854871	0.0729041	0.0147	7.65e-07	-0.987417	0.0514485	4.28857e-82	-0.0738331	0.0153763	1.57297e-06	0.130309	20	0.000863421	88	SCZ	No
ENSG00000168781.22	15	PPIP5K1	43854055	rs693919	15	44102328	G	A	0.281312	-0.0577986	0.0097	2.939e-09	0.0730913	0.00899647	4.49434e-16	-0.790773	0.164578	1.54856e-06	0.784416	20	0.000863421	87	SCZ	No
chr3:52745885:52771602:clu_28418_	3	NEK4	52758744	rs2083180	3	52668119	T	G	0.423459	-0.0608034	0.0088	4.131e-12	0.196723	0.0292716	1.80986e-11	-0.309082	0.0641572	1.45317e-06	0.0608678	20	0.000825483	86	SCZ	No
ENSG00000100403.12	22	ZC3H7B	41726840	rs11090045	22	41753603	A	G	0.309145	0.0559039	0.0096	5.12e-09	0.0754449	0.00875107	6.62424e-18	0.74099	0.153553	1.39571e-06	0.0683632	20	0.000802173	85	SCZ	No
chr2:200684480:200709103:clu_95751_	2	FTCDNL1	200696792	rs2949006	2	200715388	T	G	0.181909	0.0799012	0.011	4.403e-13	0.255006	0.0394352	1.00323e-10	0.31333	0.0648737	1.36631e-06	0.567502	20	0.000794625	84	SCZ	No
chr12:124429287:124457076:clu_195010_	12	CCDC92	124443182	rs7301953	12	124405871	A	G	0.348907	0.0456984	0.0092	6.958e-07	-0.601403	0.0289732	1.05562e-95	-0.0759865	0.0157295	1.35966e-06	0.051394	20	0.000794625	83	SCZ	No
chr6:28407984:28411176:clu_243516_	6	ZSCAN23	28409580	rs61289879	6	28419162	A	G	0.186879	-0.1162	0.0111	8.163e-26	-0.239813	0.0439374	4.81399e-08	0.484543	0.100118	1.30015e-06	0.371246	20	0.000774586	82	SCZ	No
chr2:58449177:58456949:clu_90391_	2	FANCL	58453063	rs79064653	2	58452531	A	G	0.0864811	0.0729041	0.0148	7.865e-07	1.4681	0.0530501	1.44034e-168	0.0496587	0.0102395	1.23635e-06	0.0634139	20	0.000745672	81	SCZ	No
chr12:123471030:123471193:clu_194868_	12	PITPNM2	123471112	rs1402274	12	123686224	T	C	0.228628	0.0657971	0.0103	1.773e-10	0.222924	0.029878	8.57745e-14	0.295154	0.0608253	1.21918e-06	0.14021	20	0.000744505	80	SCZ	No
chr22:50315409:50315942:clu_122778_	22	CRELD2	50315676	rs138856	22	50199378	T	G	0.210736	0.0542028	0.0107	4.195e-07	-0.60538	0.0349691	3.82939e-67	-0.0895352	0.018416	1.16315e-06	0.697289	20	0.000719281	79	SCZ	No
ENSG00000183831.7	1	ANKRD45	173608232	rs61828917	1	173580303	T	C	0.121272	-0.0680044	0.0132	2.45e-07	0.181956	0.0118039	1.29798e-53	-0.37374	0.0764891	1.02809e-06	0.36074	20	0.000643913	78	SCZ	No
chr2:73682422:73716761:clu_235529_	2	ALMS1	73699592	rs13392872	2	73713072	A	G	0.214712	0.0562	0.0103	4.872e-08	0.424355	0.0384798	2.80088e-28	0.132436	0.0270805	1.00598e-06	0.366455	20	0.00063825	77	SCZ	No
chr3:52786352:52791873:clu_28421_	3	NEK4	52789112	rs2251219	3	52584787	C	T	0.419483	-0.0625991	0.0088	1.083e-12	0.217313	0.0322535	1.60965e-11	-0.28806	0.0588872	9.99541e-07	0.062591	20	0.00063825	76	SCZ	No
chr12:124428911:124430251:clu_195010_	12	CCDC92	124429581	rs11057401	12	124427306	A	T	0.348907	0.0465048	0.0092	4.095e-07	0.762058	0.0350858	1.33302e-104	0.0610252	0.0123952	8.50996e-07	0.22661	20	0.000554316	75	SCZ	No
chr17:43587659:43591234:clu_150522_	17	LRRC37A4P	43589446	rs62061817	17	44182706	G	A	0.240557	-0.0611045	0.0109	2.039e-08	0.542001	0.0512944	4.2622e-26	-0.112739	0.0227657	7.3404e-07	0.0898806	16	0.000484595	74	SCZ	No
chr7:2275199:2278816:clu_264523_	7	FTSJ2	2277008	rs3757437	7	2271980	T	C	0.336978	-0.0600033	0.0091	3.49e-11	-0.218898	0.0289222	3.77466e-14	0.274115	0.0551356	6.63872e-07	0.216674	20	0.000444276	73	SCZ	No
chr12:124429287:124430251:clu_195010_	12	CCDC92	124429769	rs34180676	12	124431519	T	C	0.347913	0.0464	0.0092	4.31e-07	0.986492	0.0311623	6.15296e-220	0.0470354	0.00944359	6.33657e-07	0.126901	20	0.000429945	72	SCZ	No
chr7:110969507:111127294:clu_270824_	7	IMMP2L	111048400	rs37672	7	111027399	C	T	0.488072	0.0535976	0.0087	6.018e-10	-0.249301	0.0293721	2.1079e-17	-0.214992	0.0431213	6.17221e-07	0.252785	20	0.000424692	71	SCZ	No
chr11:133807856:133809291:clu_17634_	11	IGSF9B	133808574	rs502834	11	133817333	A	G	0.439364	-0.0546018	0.0087	3.847e-10	0.236549	0.0288023	2.15977e-16	-0.230826	0.0462882	6.14126e-07	0.642455	20	0.000424692	70	SCZ	No
chr17:44271251:44273734:clu_260349_	17	KANSL1-AS1	44272492	rs75257416	17	44349079	A	C	0.200795	-0.0648978	0.0122	9.537e-08	-0.809874	0.056555	1.63877e-46	0.0801333	0.0160698	6.14637e-07	0.0565011	18	0.000424692	69	SCZ	No
chr12:124430347:124457076:clu_195010_	12	CCDC92	124443712	rs11057401	12	124427306	A	T	0.348907	0.0465048	0.0092	4.095e-07	1.01417	0.029725	3.92214e-255	0.0458548	0.00917044	5.72453e-07	0.240414	20	0.000411265	68	SCZ	No
chr1:173579354:173580248:clu_217008_	1	ANKRD45	173579801	rs61828917	1	173580303	T	C	0.121272	-0.0680044	0.0132	2.45e-07	1.04842	0.0496742	7.01134e-99	-0.0648636	0.01296	5.58901e-07	0.503211	20	0.000407523	67	SCZ	No
chr5:139059525:139059949:clu_171434_	5	CXXC5	139059737	rs6580200	5	139059562	G	A	0.327038	0.0490012	0.0091	7.556e-08	-0.449429	0.0330305	3.66478e-42	-0.10903	0.0217759	5.53087e-07	0.191389	20	0.000407523	66	SCZ	No
chr12:123465846:123466142:clu_86747_	12	ARL6IP4	123465994	rs28755851	12	123486282	A	T	0.307157	0.0589008	0.0094	3.249e-10	0.303564	0.0364381	8.01959e-17	0.194031	0.0387466	5.50888e-07	0.255789	20	0.000407523	65	SCZ	No
chr19:19446604:19446931:clu_200465_	19	MAU2	19446768	rs2285627	19	19467937	T	C	0.315109	0.0654038	0.0091	6.096e-13	-0.203841	0.028879	1.68351e-12	-0.320856	0.0637126	4.75371e-07	0.210838	20	0.000362864	64	SCZ	No
chr17:43587659:43595227:clu_150522_	17	LRRC37A4P	43591443	rs62061817	17	44182706	G	A	0.240557	-0.0611045	0.0109	2.039e-08	0.587977	0.0507627	5.03345e-31	-0.103923	0.0205952	4.51165e-07	0.0849859	15	0.000349853	63	SCZ	No
chr22:42348425:42353676:clu_122103_	22	LINC00634	42351050	rs73417007	22	42353408	G	A	0.116302	-0.0780993	0.0137	1.088e-08	-0.485858	0.0443813	6.84079e-28	0.160745	0.0317916	4.2766e-07	0.103837	20	0.000336975	62	SCZ	No
chr19:19547028:19576154:clu_200483_	19	GATAD2A	19561591	rs2905426	19	19478022	G	T	0.331014	0.0721997	0.009	1.015e-15	0.188735	0.028939	6.94514e-11	0.382545	0.075594	4.18128e-07	0.358531	20	0.000334866	61	SCZ	No
chr15:84949251:84949785:clu_231147_	15	RP11-671M22.4	84949518	rs4338765	15	84916836	T	G	0.285288	-0.0587028	0.0097	1.225e-09	-0.322176	0.0346508	1.43417e-20	0.182207	0.0359238	3.93541e-07	0.0692542	20	0.000320428	60	SCZ	No
chr2:200532192:200545627:clu_95751_	2	FTCDNL1	200538910	rs2949006	2	200715388	T	G	0.181909	0.0799012	0.011	4.403e-13	0.292657	0.0411047	1.08095e-12	0.27302	0.0536957	3.68439e-07	0.783359	20	0.000305074	59	SCZ	No
ENSG00000166963.13	15	MAP1A	43813487	rs1060939	15	43816917	A	G	0.296223	-0.0575045	0.0095	1.349e-09	0.0831952	0.00878177	2.70297e-21	-0.691199	0.135508	3.38217e-07	0.329	20	0.000292628	58	SCZ	No
chr15:43992307:43992462:clu_19578_	15	STRCP1	43992384	rs693919	15	44102328	G	A	0.281312	-0.0577986	0.0097	2.939e-09	-0.318741	0.0324216	8.26646e-23	0.181334	0.0355855	3.47418e-07	0.395291	20	0.000292628	57	SCZ	No
ENSG00000166716.10	15	ZNF592	85320749	rs56864281	15	85357649	A	C	0.262425	-0.0645041	0.0098	3.71e-11	0.0768974	0.00953638	7.40888e-16	-0.838834	0.164509	3.41441e-07	0.402352	20	0.000292628	56	SCZ	No
chr1:243776336:243776973:clu_219925_	1	AKT3	243776654	rs12735854	1	243748184	G	C	0.333996	-0.050704	0.0093	4.849e-08	-0.473929	0.0323891	1.74569e-48	0.106986	0.0209411	3.23998e-07	0.116708	20	0.0002922	55	SCZ	No
ENSG00000111325.16	12	OGFOD2	123461858	rs884956	12	123460962	T	C	0.308151	0.0587971	0.0094	3.695e-10	0.0776463	0.00878354	9.57402e-19	0.757243	0.148303	3.28966e-07	0.438627	20	0.0002922	54	SCZ	No
chr15:40580843:40581473:clu_18967_	15	PLCB2	40581158	rs3743138	15	40581164	A	C	0.329026	0.0538967	0.0093	6.895e-09	-0.320982	0.0297257	3.51192e-27	-0.167912	0.0328827	3.28378e-07	0.359281	20	0.0002922	53	SCZ	No
chr2:200528760:200710798:clu_95751_	2	FTCDNL1	200619779	rs4263095	2	200830137	G	T	0.178926	0.0819025	0.011	8.429e-14	0.27711	0.0392314	1.62391e-12	0.295559	0.0576766	2.98448e-07	0.432972	20	0.000282751	52	SCZ	No
chr22:50316091:50316260:clu_122778_	22	CRELD2	50316176	rs7287579	22	50321623	T	C	0.219682	0.0573008	0.0108	1.169e-07	-0.647561	0.0328939	2.82143e-86	-0.0884871	0.017273	3.00965e-07	0.351445	20	0.000282751	51	SCZ	No
chr17:43587566:43590551:clu_150522_	17	LRRC37A4P	43589058	rs112073200	17	44201791	C	G	0.240557	-0.0618004	0.0109	1.546e-08	0.699191	0.0574789	4.81528e-34	-0.0883884	0.0171997	2.76262e-07	0.0802811	5	0.000269924	50	SCZ	No
ENSG00000117020.19	1	AKT3	243832958	rs12735854	1	243748184	G	C	0.333996	-0.050704	0.0093	4.849e-08	0.142272	0.00898957	2.04881e-56	-0.356388	0.0691379	2.53975e-07	0.198656	20	0.000253213	49	SCZ	No
chr17:44271104:44274177:clu_260349_	17	KANSL1-AS1	44272640	rs199456	17	44797919	T	C	0.224652	-0.0577971	0.0109	1.307e-07	-1.08661	0.045745	1.00542e-124	0.0531901	0.0102781	2.27771e-07	0.09898	11	0.000231819	48	SCZ	No
chr22:50315409:50316260:clu_122778_	22	CRELD2	50315834	rs7287579	22	50321623	T	C	0.219682	0.0573008	0.0108	1.169e-07	0.817714	0.0334295	3.85898e-132	0.0700743	0.0135147	2.15947e-07	0.566159	20	0.000224461	47	SCZ	No
ENSG00000183955.13	12	KMT5A	123881110	rs1727293	12	123648032	C	T	0.311133	0.061302	0.0094	6.306e-11	0.076555	0.00878387	2.89714e-18	0.800758	0.153357	1.77457e-07	0.120991	20	0.000188464	46	SCZ	No
chr4:176733400:176923460:clu_278254_	4	GPM6A	176828430	rs12498839	4	176731401	A	G	0.0447316	0.118705	0.0183	7.904e-11	-0.691306	0.0782895	1.04556e-18	-0.171711	0.0328465	1.71661e-07	0.303391	14	0.000186359	45	SCZ	No
chr17:44039123:44039687:clu_260291_	17	MAPT	44039405	rs2668694	17	44292319	C	T	0.241551	-0.0645979	0.011	4.08e-09	-0.618065	0.052792	1.16603e-31	0.104516	0.019911	1.52772e-07	0.136031	5	0.000169622	44	SCZ	No
chr15:43661325:43661794:clu_19484_	15	ZSCAN29	43661560	rs12905772	15	43648444	A	G	0.308151	-0.0546018	0.0094	6.518e-09	-0.393115	0.0313712	5.04632e-36	0.138895	0.0263556	1.36394e-07	0.11645	20	0.00015496	43	SCZ	No
chr17:44049311:44051751:clu_260292_	17	MAPT	44050531	rs17577313	17	44191835	G	A	0.240557	-0.061603	0.0109	1.648e-08	0.753127	0.0510813	3.37815e-49	-0.0817963	0.0154999	1.31161e-07	0.593483	4	0.000152562	42	SCZ	No
chr22:42352156:42353676:clu_122103_	22	LINC00634	42352916	rs2157591	22	42348094	C	G	0.120278	-0.0806026	0.0136	2.932e-09	0.553364	0.0476901	3.96404e-31	-0.145659	0.0275973	1.30583e-07	0.0887066	20	0.000152562	41	SCZ	No
chr14:104195519:104198957:clu_253713_	14	ZFYVE21	104197238	rs2295146	14	104199356	T	C	0.362823	0.0582967	0.0088	4.056e-11	-0.271517	0.0306626	8.36881e-19	-0.214708	0.0404767	1.12997e-07	0.114162	20	0.000138006	40	SCZ	No
chr15:82759791:82761986:clu_230901_	15	CSPG4P8	82760888	rs66801143	15	84736657	T	C	0.271372	-0.0592024	0.0097	1.287e-09	-0.416123	0.0381502	1.06161e-27	0.142271	0.0267116	1.00282e-07	0.0602514	20	0.000125617	39	SCZ	No
chr2:200640415:200684295:clu_95751_	2	FTCDNL1	200662355	rs2949006	2	200715388	T	G	0.181909	0.0799012	0.011	4.403e-13	0.324055	0.0411851	3.59636e-15	0.246567	0.046198	9.44076e-08	0.298711	20	0.000121616	38	SCZ	No
chr6:32169277:32169853:clu_244072_	6	NOTCH4	32169565	rs693906	6	31835164	C	G	0.11332	-0.138596	0.0128	1.772e-27	0.276794	0.0451049	8.42607e-10	-0.500718	0.0937876	9.35341e-08	0.116432	20	0.000121616	37	SCZ	No
chr10:104934739:104936243:clu_285575_	10	NT5C2	104935491	rs74233809	10	104913940	C	T	0.0884692	-0.126404	0.0154	1.925e-16	0.350555	0.0499064	2.15213e-12	-0.360581	0.0675649	9.45982e-08	0.366715	20	0.000121616	36	SCZ	No
ENSG00000204650.14	17	LINC02210	43715108	rs78229689	17	44106806	A	G	0.240557	-0.061603	0.0109	1.531e-08	0.16187	0.00967573	7.98838e-63	-0.38057	0.0710766	8.5857e-08	0.0970285	5	0.000119839	35	SCZ	No
chr17:43596738:43598673:clu_150523_	17	LRRC37A4P	43597706	rs3087534	17	44198806	C	T	0.240557	-0.0614995	0.0109	1.728e-08	0.973796	0.051024	3.35964e-81	-0.0631544	0.0116722	6.27896e-08	0.0578045	14	9.02194e-05	34	SCZ	No
chr17:44051837:44055741:clu_260292_	17	MAPT	44053789	rs2732708	17	44351387	T	C	0.242545	-0.0657971	0.0111	2.905e-09	0.666471	0.0502688	4.04728e-40	-0.0987246	0.0182437	6.25227e-08	0.647551	13	9.02194e-05	33	SCZ	No
chr17:43596884:43598673:clu_150523_	17	LRRC37A4P	43597778	rs1918787	17	44279252	G	A	0.240557	-0.0642041	0.011	4.86e-09	-0.721067	0.0489185	3.55979e-49	0.0890404	0.0164076	5.73825e-08	0.363908	8	8.76033e-05	32	SCZ	No
chr2:200650301:200684295:clu_95751_	2	FTCDNL1	200667298	rs4263095	2	200830137	G	T	0.178926	0.0819025	0.011	8.429e-14	0.338642	0.0420292	7.79918e-16	0.241856	0.0442283	4.54243e-08	0.189535	20	7.15843e-05	31	SCZ	No
chr17:43598791:43622971:clu_150524_	17	LRRC37A4P	43610881	rs2732705	17	44351929	G	T	0.243539	-0.0657971	0.0111	2.786e-09	-0.724859	0.0505351	1.16734e-46	0.0907723	0.0165694	4.29445e-08	0.169831	15	6.99323e-05	30	SCZ	No
ENSG00000182774.13	15	RPS17	83207355	rs803687	15	83216872	T	G	0.414513	0.053	0.0089	2.21e-09	0.121055	0.00858913	4.1375e-45	0.437819	0.0798138	4.12308e-08	0.291128	20	6.94568e-05	29	SCZ	No
chr6:28402855:28407852:clu_243516_	6	ZSCAN23	28405354	rs2859368	6	28418039	C	T	0.44831	-0.0672006	0.0087	1.026e-14	-0.3291	0.0419732	4.47983e-15	0.204195	0.037109	3.74297e-08	0.157041	20	6.53055e-05	28	SCZ	No
ENSG00000051825.15	12	MPHOSPH9	123682714	rs2510885	12	123614813	G	C	0.23161	0.0657035	0.0103	1.597e-10	0.10538	0.00946172	8.24062e-29	0.623492	0.112638	3.106e-08	0.363849	20	5.6199e-05	27	SCZ	No
chr2:200671982:200710798:clu_95751_	2	FTCDNL1	200691390	rs281793	2	200847990	G	A	0.178926	0.0811006	0.011	1.49e-13	0.329369	0.0390363	3.24183e-17	0.24623	0.044351	2.82654e-08	0.367021	20	5.31095e-05	26	SCZ	No
chr2:200689022:200709103:clu_95751_	2	FTCDNL1	200699062	rs2949006	2	200715388	T	G	0.181909	0.0799012	0.011	4.403e-13	0.319913	0.0368576	3.96807e-18	0.249759	0.0448362	2.54049e-08	0.117644	20	5.2944e-05	25	SCZ	No
chr3:52720121:52720785:clu_139982_	3	GNL3	52720453	rs3774349	3	52722335	A	C	0.479125	0.0749961	0.0086	3.263e-18	-0.208655	0.0287515	3.95169e-13	-0.359426	0.0644336	2.42962e-08	0.637049	20	5.2944e-05	24	SCZ	No
chr7:111057398:111127294:clu_270824_	7	IMMP2L	111092346	rs37682	7	111044203	C	T	0.488072	0.0535029	0.0087	6.214e-10	0.411843	0.0309727	2.41003e-40	0.129911	0.0232744	2.38181e-08	0.0740174	20	5.2944e-05	23	SCZ	No
chr11:46391100:46392863:clu_288873_	11	DGKZ	46391982	rs7936413	11	46393958	C	T	0.171968	0.0845018	0.0114	1.454e-13	-0.385833	0.0458069	3.66864e-17	-0.219012	0.0393583	2.62812e-08	0.0907213	20	5.2944e-05	22	SCZ	No
chr19:19446544:19446940:clu_200465_	19	MAU2	19446742	rs67720221	19	19440864	C	T	0.32505	0.0651977	0.009	4.653e-13	-0.260421	0.0300348	4.29715e-18	-0.250355	0.045034	2.70935e-08	0.0863075	20	5.2944e-05	21	SCZ	No
ENSG00000167491.17	19	GATAD2A	19558187	rs4808959	19	19572108	G	T	0.327038	0.070401	0.009	4.562e-15	0.0680425	0.00859692	2.47751e-15	1.03466	0.18597	2.64248e-08	0.054739	20	5.2944e-05	20	SCZ	No
ENSG00000163634.12	3	THOC7	63834545	rs832190	3	63842629	C	T	0.39662	0.0563047	0.0089	2.538e-10	0.112672	0.00840811	6.01572e-41	0.499723	0.0873509	1.05977e-08	0.0675011	20	2.72489e-05	19	SCZ	No
chr17:44230332:44234140:clu_150642_	17	KANSL1	44232236	rs17665188	17	44357351	C	T	0.238569	-0.0653007	0.0111	3.92e-09	1.18651	0.0461166	5.60579e-146	-0.0550359	0.00959659	9.75475e-09	0.675994	14	2.72489e-05	18	SCZ	No
chr17:44230332:44248221:clu_150642_	17	KANSL1	44239276	rs2696532	17	44355602	G	A	0.236581	-0.0654974	0.0112	4.395e-09	1.22375	0.0431473	5.91145e-177	-0.0535217	0.00934469	1.0192e-08	0.983192	9	2.72489e-05	17	SCZ	No
chr22:42483179:42486610:clu_9568_	22	NDUFA6	42484894	rs764481	22	42518426	A	G	0.336978	-0.0605964	0.0091	3.146e-11	0.374251	0.0328602	4.7322e-30	-0.161914	0.0281662	9.00356e-09	0.0930067	20	2.72489e-05	16	SCZ	No
chr2:200540439:200710798:clu_95751_	2	FTCDNL1	200625618	rs4263095	2	200830137	G	T	0.178926	0.0819025	0.011	8.429e-14	0.374563	0.0411237	8.37556e-20	0.218662	0.0379314	8.18265e-09	0.239201	20	2.66498e-05	15	SCZ	No
chr2:200671982:200682383:clu_95751_	2	FTCDNL1	200677182	rs4263095	2	200830137	G	T	0.178926	0.0819025	0.011	8.429e-14	0.363488	0.0399056	8.33791e-20	0.225324	0.0390863	8.17664e-09	0.201627	20	2.66498e-05	14	SCZ	No
chr2:200540439:200545627:clu_95751_	2	FTCDNL1	200543033	rs4263095	2	200830137	G	T	0.178926	0.0819025	0.011	8.429e-14	0.359698	0.0382859	5.71941e-21	0.227698	0.0390204	5.36759e-09	0.382988	20	2.0171e-05	13	SCZ	No
chr6:32168783:32168894:clu_244072_	6	NOTCH4	32168838	rs693906	6	31835164	C	G	0.11332	-0.138596	0.0128	1.772e-27	-0.304368	0.0438452	3.86917e-12	0.455357	0.0779189	5.09666e-09	0.394252	20	2.0171e-05	12	SCZ	No
chr5:137892555:137893091:clu_45510_	5	HSPA9	137892823	rs10117	5	137892170	A	G	0.436382	-0.0549994	0.0088	4.659e-10	0.563765	0.0322598	2.1918e-68	-0.0975573	0.0165775	3.98275e-09	0.199985	20	1.76881e-05	11	SCZ	No
chr5:137892262:137893091:clu_45510_	5	HSPA9	137892676	rs10117	5	137892170	A	G	0.436382	-0.0549994	0.0088	4.659e-10	-0.618439	0.0315818	2.1971e-85	0.0889326	0.0149365	2.61621e-09	0.194565	20	1.2781e-05	10	SCZ	No
chr6:28328458:28329101:clu_174890_	6	ZKSCAN3	28328780	rs13199081	6	28331834	C	T	0.235586	-0.0925974	0.0102	7.923e-20	0.331149	0.0416265	1.78753e-15	-0.279624	0.0467359	2.1897e-09	0.784678	20	1.18859e-05	9	SCZ	No
chr6:30885583:30887535:clu_175134_	6	VARS2	30886559	rs3094086	6	30919391	A	G	0.0964215	-0.146599	0.0135	1.81e-27	0.558758	0.0713907	5.0061e-15	-0.262366	0.0413213	2.16114e-10	0.310814	20	1.35408e-06	8	SCZ	No
chr14:104245158:104263708:clu_127102_	14	PPP1R13B	104254433	rs12883337	14	104264137	C	G	0.304175	0.0657019	0.0091	5.428e-13	0.403572	0.0303403	2.26855e-40	0.162801	0.0256562	2.2174e-10	0.832656	20	1.35408e-06	7	SCZ	No
chr7:2041756:2048107:clu_264487_	7	MAD1L1	2044932	rs10950473	7	1999453	A	G	0.387674	-0.081202	0.009	1.417e-19	0.280533	0.0294034	1.41667e-21	-0.289456	0.044155	5.5477e-11	0.113028	20	4.51703e-07	6	SCZ	No
chr3:52678805:52682360:clu_28430_	3	PBRM1	52680582	rs2577831	3	52628056	C	A	0.486083	0.0754043	0.0086	2.313e-18	0.323138	0.030673	5.96231e-26	0.23335	0.0346256	1.59226e-11	0.413287	20	1.55574e-07	5	SCZ	No
chr3:52681426:52682360:clu_28430_	3	PBRM1	52681893	rs2577831	3	52628056	C	A	0.486083	0.0754043	0.0086	2.313e-18	-0.367944	0.0320785	1.86378e-30	-0.204934	0.0294198	3.26406e-12	0.410372	20	3.98648e-08	4	SCZ	No
chr3:52720218:52720785:clu_139982_	3	GNL3	52720502	rs3774349	3	52722335	A	C	0.479125	0.0749961	0.0086	3.263e-18	0.404609	0.0329651	1.2515e-34	0.185355	0.0260737	1.16989e-12	0.642569	20	1.90508e-08	3	SCZ	No
chr10:104934739:104940942:clu_285575_	10	NT5C2	104937840	rs12219304	10	104931584	C	G	0.0874751	-0.129703	0.0155	6.039e-17	-0.763128	0.056187	5.12572e-42	0.169962	0.0238566	1.04601e-12	0.0663752	20	1.90508e-08	2	SCZ	No
chr6:28239712:28240447:clu_174884_	6	RP5-874C20.3	28240080	rs1679732	6	28221264	G	A	0.116302	-0.134595	0.0128	4.687e-26	0.632596	0.0594194	1.81447e-26	-0.212766	0.0284397	7.35942e-14	0.273707	20	3.5953e-09	1	SCZ	No

### Sheet: Table S11
GO_ID	ID	GENE	H2	length	pve	disorder
14310	ENSG00000183117	CSMD1	0.000930338	2423	0.00315953	SCZ
1324	ENSG00000078328	RBFOX1	0.000771654	1594	0.00262062	SCZ
7277	ENSG00000138821	SLC39A8	0.000703878	83	0.00239045	SCZ
42288	ENSG00000279877	NA	0.000518432	1237	0.00176065	SCZ
15554	ENSG00000189283	FHIT	0.000513838	1227	0.00174505	SCZ
9087	ENSG00000153707	PTPRD	0.000487528	1586	0.0016557	SCZ
7514	ENSG00000140564	FURIN	0.000483228	8	0.0016411	SCZ
14190	ENSG00000182511	FES	0.000481924	6	0.00163667	SCZ
435	ENSG00000028116	VRK2	0.000466734	80	0.00158508	SCZ
7555	ENSG00000140945	CDH13	0.000438495	1193	0.00148918	SCZ
8804	ENSG00000151322	NPAS3	0.000435622	701	0.00147942	SCZ
8776	ENSG00000151067	CACNA1C	0.000424783	399	0.00144261	SCZ
12164	ENSG00000171045	TSNARE1	0.000417682	65	0.00141849	SCZ
14428	ENSG00000183715	OPCML	0.000416119	733	0.00141319	SCZ
8096	ENSG00000144619	CNTN4	0.000411723	749	0.00139826	SCZ
14791	ENSG00000185565	LSAMP	0.000395316	1046	0.00134254	SCZ
898	ENSG00000066032	CTNNA2	0.000390587	911	0.00132648	SCZ
12433	ENSG00000172264	MACROD2	0.000389563	1252	0.001323	SCZ
15155	ENSG00000187391	MAGI2	0.000379198	934	0.0012878	SCZ
25	ENSG00000002822	MAD1L1	0.000378457	160	0.00128528	SCZ
16375	ENSG00000198822	GRM3	0.000369595	86	0.00125518	SCZ
15590	ENSG00000196090	PTPRT	0.000368186	725	0.0012504	SCZ
42819	ENSG00000283563	ENSG00000283563	0.000366847	766	0.00124585	SCZ
11682	ENSG00000168702	LRP1B	0.000354592	1001	0.00120423	SCZ
15412	ENSG00000188641	DPYD	0.000347958	483	0.0011817	SCZ
12831	ENSG00000174469	CNTNAP2	0.00034482	1150	0.00117105	SCZ
14233	ENSG00000182732	RGS6	0.000344804	442	0.00117099	SCZ
11025	ENSG00000165995	CACNB2	0.000343796	285	0.00116757	SCZ
14928	ENSG00000186153	WWOX	0.000327278	1083	0.00111147	SCZ
8733	ENSG00000150625	GPM6A	0.000322381	155	0.00109484	SCZ
8875	ENSG00000151789	ZNF385D	0.000318245	719	0.0010808	SCZ
13535	ENSG00000178568	ERBB4	0.000305155	605	0.00103634	SCZ
28892	ENSG00000242808	SOX2-OT	0.000298714	211	0.00101447	SCZ
14687	ENSG00000185053	SGCZ	0.00029602	795	0.00100532	SCZ
35677	ENSG00000259616	NA	0.000292272	210	0.000992586	SCZ
14648	ENSG00000184903	IMMP2L	0.000289916	292	0.000984586	SCZ
8741	ENSG00000150672	DLG2	0.000288323	906	0.000979177	SCZ
12654	ENSG00000173406	DAB1	0.00028702	975	0.000974753	SCZ
14326	ENSG00000183230	CTNNA3	0.000283722	928	0.000963551	SCZ
8803	ENSG00000151320	AKAP6	0.000281398	321	0.00095566	SCZ
16150	ENSG00000198010	DLGAP2	0.00028073	552	0.00095339	SCZ
378	ENSG00000021645	NRXN3	0.000279324	795	0.000948616	SCZ
3903	ENSG00000113448	PDE4D	0.000279283	655	0.000948477	SCZ
14225	ENSG00000182667	NTM	0.00027872	684	0.000946563	SCZ
14787	ENSG00000185532	PRKG1	0.000275616	739	0.000936022	SCZ
13680	ENSG00000179399	GPC5	0.000275043	636	0.000934075	SCZ
9504	ENSG00000157680	DGKI	0.00027367	153	0.000929413	SCZ
15565	ENSG00000189337	KAZN	0.000269238	758	0.000914363	SCZ
42904	ENSG00000284418	ENSG00000284418	0.000264987	337	0.000899924	SCZ
8750	ENSG00000150760	DOCK1	0.000260957	362	0.000886239	SCZ
8098	ENSG00000144642	RBMS3	0.000259588	437	0.000881589	SCZ
14752	ENSG00000185345	PRKN	0.000257211	840	0.000873515	SCZ
4054	ENSG00000114861	FOXP1	0.000252566	275	0.00085774	SCZ
13759	ENSG00000179915	NRXN1	0.00025095	592	0.000852255	SCZ
8700	ENSG00000149972	CNTN5	0.000250787	828	0.000851701	SCZ
8151	ENSG00000145012	LPP	0.000250566	348	0.000850951	SCZ
5056	ENSG00000123384	LRP1	0.000250368	25	0.000850278	SCZ
15754	ENSG00000196628	TCF4	0.000247772	171	0.000841461	SCZ
15313	ENSG00000188107	EYS	0.000247644	625	0.000841026	SCZ
3316	ENSG00000108684	ASIC2	0.000246435	815	0.000836922	SCZ
14673	ENSG00000185008	ROBO2	0.000245066	713	0.00083227	SCZ
17832	ENSG00000206129	NA	0.000242418	137	0.000823278	SCZ
15399	ENSG00000188580	NKAIN2	0.000241663	554	0.000820715	SCZ
8549	ENSG00000148655	LRMDA	0.000237955	526	0.000808121	SCZ
8710	ENSG00000150275	PCDH15	0.000234073	826	0.000794937	SCZ
13401	ENSG00000177694	NAALADL2	0.000232859	634	0.000790815	SCZ
1001	ENSG00000069667	RORA	0.000232506	547	0.000789615	SCZ
542	ENSG00000041515	MYO16	0.000230489	396	0.000782765	SCZ
6581	ENSG00000135298	ADGRB3	0.000228655	318	0.000776538	SCZ
15153	ENSG00000187323	DCC	0.000223118	575	0.000757732	SCZ
8364	ENSG00000146555	SDK1	0.000222379	523	0.000755223	SCZ
9339	ENSG00000156113	KCNMA1	0.000219705	481	0.000746143	SCZ
14684	ENSG00000185046	ANKS1B	0.00021775	481	0.000739503	SCZ
19825	ENSG00000218336	TENM3	0.000217451	408	0.000738489	SCZ
2433	ENSG00000102452	NALCN	0.000215184	272	0.00073079	SCZ
30358	ENSG00000249484	LINC01470	0.000214271	192	0.000727689	SCZ
13133	ENSG00000176204	LRRTM4	0.000211457	371	0.000718133	SCZ
6908	ENSG00000136928	GABBR2	0.000209969	319	0.000713079	SCZ
4565	ENSG00000118922	KLF12	0.000209541	272	0.000711625	SCZ
9326	ENSG00000156011	PSD3	0.000209279	473	0.000710735	SCZ
39169	ENSG00000267712	LINC01539	0.000209132	40	0.000710235	SCZ
8787	ENSG00000151150	ANK3	0.00020883	377	0.00070921	SCZ
5824	ENSG00000130226	DPP6	0.000207959	593	0.000706251	SCZ
9481	ENSG00000157445	CACNA2D3	0.000205976	548	0.000699517	SCZ
40692	ENSG00000271955	NA	0.000205862	485	0.000699129	SCZ
12289	ENSG00000171587	DSCAM	0.000205117	571	0.000696599	SCZ
11022	ENSG00000165973	NELL1	0.000203211	630	0.000690127	SCZ
8828	ENSG00000151474	FRMD4A	0.000201681	680	0.000684932	SCZ
8584	ENSG00000148948	LRRC4C	0.000201171	608	0.000683198	SCZ
390	ENSG00000023171	GRAMD1B	0.000201155	156	0.000683146	SCZ
8895	ENSG00000151952	TMEM132D	0.000200778	596	0.000681864	SCZ
14836	ENSG00000185774	KCNIP4	0.000200005	620	0.000679241	SCZ
9574	ENSG00000158321	AUTS2	0.000199166	427	0.00067639	SCZ
16303	ENSG00000198626	RYR2	0.000198576	492	0.000674387	SCZ
2392	ENSG00000101445	PPP1R16B	0.000198438	41	0.000673917	SCZ
8651	ENSG00000149527	PLCH2	0.000197059	31	0.000669235	SCZ
11916	ENSG00000169862	CTNND2	0.000194123	517	0.000659264	SCZ
15716	ENSG00000196482	ESRRG	0.000193783	534	0.000658107	SCZ
38915	ENSG00000267327	NA	0.000193345	61	0.000656619	SCZ
14829	ENSG00000185737	NRG3	0.000193121	596	0.000655862	SCZ
23539	ENSG00000229618	ENSG00000229618	0.000192687	575	0.000654385	SCZ
42632	ENSG00000282278	ENSG00000282278	0.000192265	414	0.000652952	SCZ
41359	ENSG00000273540	AGBL1	0.000192026	568	0.00065214	SCZ
15652	ENSG00000196277	GRM7	0.000189434	587	0.000643337	SCZ
4582	ENSG00000119121	TRPM6	0.000188964	59	0.000641743	SCZ
8045	ENSG00000144229	THSD7B	0.000188244	460	0.000639297	SCZ
25906	ENSG00000234770	GULOP	0.000187635	23	0.000637228	SCZ
9676	ENSG00000159216	RUNX1	0.00018762	659	0.000637177	SCZ
3738	ENSG00000112182	BACH2	0.000187216	172	0.000635807	SCZ
21068	ENSG00000224184	MIR3681HG	0.000186406	435	0.000633056	SCZ
4959	ENSG00000122490	SLC66A2	0.000184477	17	0.000626503	SCZ
29764	ENSG00000248309	MEF2C-AS1	0.000184281	136	0.000625838	SCZ
3146	ENSG00000107249	GLIS3	0.000183608	530	0.000623554	SCZ
15001	ENSG00000186487	MYT1L	0.000182879	256	0.000621077	SCZ
9248	ENSG00000155093	PTPRN2	0.00018188	449	0.000617684	SCZ
14306	ENSG00000183098	GPC6	0.00018042	625	0.000612726	SCZ
24613	ENSG00000231918	NRXN1-DT	0.000180126	654	0.000611727	SCZ
936	ENSG00000067082	KLF6	0.000179797	5	0.000610612	SCZ
5861	ENSG00000130449	ZSWIM6	0.000179149	46	0.00060841	SCZ
25939	ENSG00000234840	LINC01239	0.000179144	89	0.000608392	SCZ
14319	ENSG00000183166	CALN1	0.00017882	255	0.000607292	SCZ
6004	ENSG00000131374	TBC1D5	0.00017795	349	0.000604339	SCZ
8499	ENSG00000148219	ASTN2	0.000177422	634	0.000602544	SCZ
14594	ENSG00000184588	PDE4B	0.000175298	260	0.000595331	SCZ
13014	ENSG00000175497	DPP10	0.000174631	502	0.000593066	SCZ
12172	ENSG00000171094	ALK	0.00017438	545	0.000592213	SCZ
14365	ENSG00000183454	GRIN2A	0.000174003	293	0.000590933	SCZ
8614	ENSG00000149256	TENM4	0.000173364	525	0.000588764	SCZ
1400	ENSG00000080644	CHRNA3	0.000172141	17	0.00058461	SCZ
8114	ENSG00000144724	PTPRG	0.000169515	439	0.000575693	SCZ
9115	ENSG00000153944	MSI2	0.000168893	283	0.000573579	SCZ
2135	ENSG00000100346	CACNA1I	0.000168671	56	0.000572827	SCZ
597	ENSG00000048471	SNX29	0.000167865	381	0.000570088	SCZ
1263	ENSG00000076685	NT5C2	0.000167786	36	0.000569819	SCZ
13176	ENSG00000176454	LPCAT4	0.000167207	9	0.000567854	SCZ
17429	ENSG00000204120	GIGYF2	0.000166748	54	0.000566294	SCZ
12078	ENSG00000170624	SGCD	0.000165548	373	0.000562221	SCZ
1479	ENSG00000083067	TRPM3	0.000164781	518	0.000559614	SCZ
14216	ENSG00000182621	PLCB1	0.000163692	526	0.000555916	SCZ
11228	ENSG00000166833	NAV2	0.000163533	565	0.000555375	SCZ
14524	ENSG00000184226	PCDH9	0.000163258	379	0.000554444	SCZ
30276	ENSG00000249307	LINC01088	0.000162576	107	0.000552125	SCZ
12163	ENSG00000171044	XKR6	0.000161886	157	0.000549782	SCZ
31233	ENSG00000251209	LINC00923	0.000161786	174	0.000549443	SCZ
6328	ENSG00000133687	TMTC1	0.000161588	175	0.00054877	SCZ
6305	ENSG00000133424	LARGE1	0.000161288	444	0.000547753	SCZ
21535	ENSG00000225206	MIR137HG	0.000161191	22	0.000547422	SCZ
13070	ENSG00000175806	MSRA	0.00016116	312	0.000547316	SCZ
4244	ENSG00000116117	PARD3B	0.000160415	490	0.000544788	SCZ
17499	ENSG00000204442	NALF1	0.000160074	447	0.000543628	SCZ
16386	ENSG00000198838	RYR3	0.00015995	472	0.000543209	SCZ
14536	ENSG00000184304	PRKD1	0.000159873	207	0.000542945	SCZ
14537	ENSG00000184305	CCSER1	0.000157126	526	0.000533618	SCZ
3129	ENSG00000107077	KDM4C	0.000156555	345	0.000531678	SCZ
22386	ENSG00000227028	SLC8A1-AS1	0.000156351	318	0.000530985	SCZ
9370	ENSG00000156395	SORCS3	0.000156003	330	0.000529804	SCZ
8279	ENSG00000145934	TENM2	0.000155878	470	0.00052938	SCZ
12068	ENSG00000170579	DLGAP1	0.000155115	546	0.000526788	SCZ
4972	ENSG00000122584	NXPH1	0.000154881	212	0.000525993	SCZ
14546	ENSG00000184349	EFNA5	0.000154866	165	0.000525941	SCZ
9145	ENSG00000154162	CDH12	0.000154821	457	0.000525791	SCZ
11246	ENSG00000166888	STAT6	0.000154396	19	0.000524346	SCZ
6788	ENSG00000136267	DGKB	0.000154277	463	0.000523941	SCZ
8659	ENSG00000149571	KIRREL3	0.000154246	411	0.000523837	SCZ
25421	ENSG00000233723	LINC01122	0.000152841	273	0.000519065	SCZ
13290	ENSG00000177103	DSCAML1	0.000152758	276	0.000518784	SCZ
9451	ENSG00000157168	NRG1	0.000152405	561	0.000517583	SCZ
1070	ENSG00000071242	RPS6KA2	0.000152283	382	0.00051717	SCZ
14544	ENSG00000184347	SLIT3	0.000151609	471	0.000514882	SCZ
14909	ENSG00000186094	AGBL4	0.000151103	409	0.000513163	SCZ
2069	ENSG00000100162	CENPM	0.000150901	12	0.000512475	SCZ
7168	ENSG00000138311	ZNF365	0.000147609	168	0.000501296	SCZ
17590	ENSG00000204929	LINC02934	0.000147422	401	0.00050066	SCZ
36390	ENSG00000260930	LINC01416	0.000146785	15	0.000498498	SCZ
10616	ENSG00000164199	ADGRV1	0.000145743	283	0.000494959	SCZ
3181	ENSG00000107736	CDH23	0.000145538	309	0.000494262	SCZ
15157	ENSG00000187416	LHFPL3	0.000145202	305	0.000493123	SCZ
23174	ENSG00000228791	THRB-AS1	0.000145062	78	0.000492645	SCZ
9242	ENSG00000155052	CNTNAP5	0.000144529	417	0.000490835	SCZ
14296	ENSG00000183049	CAMK1D	0.000144382	354	0.000490338	SCZ
26792	ENSG00000236671	PRKG1-AS1	0.000144118	45	0.000489441	SCZ
10402	ENSG00000163618	CADPS	0.000144004	351	0.000489053	SCZ
8723	ENSG00000150471	ADGRL3	0.000143685	284	0.00048797	SCZ
13658	ENSG00000179242	CDH4	0.000143533	457	0.000487453	SCZ
11379	ENSG00000167491	GATAD2A	0.000143328	27	0.000486759	SCZ
7416	ENSG00000139915	MDGA2	0.000142723	347	0.000484703	SCZ
3796	ENSG00000112541	PDE10A	0.000142242	457	0.00048307	SCZ
12185	ENSG00000171132	PRKCE	0.000142046	419	0.000482403	SCZ
9151	ENSG00000154217	PITPNC1	0.000140456	130	0.000477003	SCZ
12431	ENSG00000172260	NEGR1	0.000140452	271	0.00047699	SCZ
30382	ENSG00000249526	ENSG00000249526	0.000139676	17	0.000474354	SCZ
31437	ENSG00000251574	ENSG00000251574	0.000139555	345	0.000473945	SCZ
8920	ENSG00000152208	GRID2	0.000139514	453	0.000473804	SCZ
14664	ENSG00000184985	SORCS2	0.000139354	439	0.00047326	SCZ
15596	ENSG00000196104	SPOCK3	0.000139108	157	0.000472427	SCZ
9440	ENSG00000157087	ATP2B2	0.000138872	291	0.000471626	SCZ
12245	ENSG00000171435	KSR2	0.000137826	377	0.000468073	SCZ
7956	ENSG00000143641	GALNT2	0.00013762	146	0.000467374	SCZ
4764	ENSG00000120549	KIAA1217	0.000137292	442	0.00046626	SCZ
12929	ENSG00000175048	ZDHHC14	0.000137166	164	0.00046583	SCZ
12316	ENSG00000171735	CAMTA1	0.00013694	484	0.000465063	SCZ
15670	ENSG00000196353	CPNE4	0.000136158	460	0.000462408	SCZ
14289	ENSG00000183023	SLC8A1	0.000136011	349	0.000461907	SCZ
15205	ENSG00000187672	ERC2	0.000135958	420	0.000461727	SCZ
7078	ENSG00000137841	PLCB2	0.000135163	10	0.00045903	SCZ
10771	ENSG00000164796	CSMD3	0.000134724	374	0.000457537	SCZ
1236	ENSG00000075884	ARHGAP15	0.0001347	279	0.000457456	SCZ
1275	ENSG00000077092	RARB	0.00013454	290	0.000456912	SCZ
11901	ENSG00000169760	NLGN1	0.000134131	405	0.000455523	SCZ
7087	ENSG00000137872	SEMA6D	0.000134018	325	0.00045514	SCZ
21240	ENSG00000224549	ENSG00000224549	0.000133874	4	0.000454649	SCZ
9017	ENSG00000152953	STK32B	0.000133807	268	0.000454422	SCZ
24298	ENSG00000231200	NA	0.00013279	163	0.000450969	SCZ
21377	ENSG00000224865	ENSG00000224865	0.000132294	20	0.000449285	SCZ
16294	ENSG00000198597	ZNF536	0.000131815	143	0.00044766	SCZ
9236	ENSG00000154975	CA10	0.000131811	277	0.000447644	SCZ
16019	ENSG00000197585	ENSG00000197585	0.00013171	189	0.0004473	SCZ
14872	ENSG00000185942	NKAIN3	0.000131681	355	0.000447203	SCZ
14815	ENSG00000185666	SYN3	0.000131668	364	0.00044716	SCZ
8288	ENSG00000145996	CDKAL1	0.000131573	371	0.000446835	SCZ
20864	ENSG00000223727	ENSG00000223727	0.000130962	271	0.000444761	SCZ
7151	ENSG00000138162	TACC2	0.000130795	202	0.000444195	SCZ
5244	ENSG00000124788	ATXN1	0.000130752	309	0.00044405	SCZ
9221	ENSG00000154822	PLCL2	0.000130376	129	0.000442771	SCZ
8778	ENSG00000151090	THRB	0.000130361	257	0.00044272	SCZ
12833	ENSG00000174482	LINGO2	0.000129883	424	0.000441098	SCZ
10710	ENSG00000164574	GALNT10	0.000129795	176	0.000440797	SCZ
22428	ENSG00000227110	LMCD1-AS1	0.000129689	385	0.000440437	SCZ
34245	ENSG00000256995	LINC02955	0.000129624	280	0.000440216	SCZ
22923	ENSG00000228221	LINC00578	0.000129545	152	0.000439951	SCZ
26024	ENSG00000235020	ENSG00000235020	0.000128759	48	0.00043728	SCZ
10757	ENSG00000164742	ADCY1	0.000128572	84	0.000436645	SCZ
555	ENSG00000042781	USH2A	0.000127893	440	0.00043434	SCZ
36097	ENSG00000260372	AQP4-AS1	0.00012752	374	0.000433073	SCZ
15634	ENSG00000196220	SRGAP3	0.00012726	286	0.000432188	SCZ
29016	ENSG00000243276	ENSG00000243276	0.000127058	222	0.000431502	SCZ
40788	ENSG00000272168	CASC15	0.000126626	378	0.000430037	SCZ
9779	ENSG00000160145	KALRN	0.000126147	364	0.000428408	SCZ
24339	ENSG00000231304	SGO1-AS1	0.000125581	416	0.000426487	SCZ
8196	ENSG00000145362	ANK2	0.00012537	296	0.000425771	SCZ
590	ENSG00000048052	HDAC9	0.0001253	459	0.000425531	SCZ
14764	ENSG00000185420	SMYD3	0.00012454	404	0.000422951	SCZ
4380	ENSG00000117114	ADGRL2	0.000124257	381	0.000421991	SCZ
30075	ENSG00000248905	FMN1	0.000124237	349	0.000421923	SCZ
8071	ENSG00000144451	SPAG16	0.000124012	346	0.00042116	SCZ
5506	ENSG00000127152	BCL11B	0.000123236	62	0.000418522	SCZ
145	ENSG00000006740	ARHGAP44	0.000122893	112	0.000417358	SCZ
13711	ENSG00000179603	GRM8	0.000122695	378	0.000416685	SCZ
5958	ENSG00000131018	SYNE1	0.000122254	349	0.000415187	SCZ
603	ENSG00000048740	CELF2	0.000121402	367	0.000412293	SCZ
956	ENSG00000067798	NAV3	0.000121191	236	0.00041158	SCZ
10024	ENSG00000162105	SHANK2	0.000120919	252	0.000410654	SCZ
9303	ENSG00000155816	FMN2	0.000120594	340	0.000409549	SCZ
11713	ENSG00000168843	FSTL5	0.000120171	324	0.000408115	SCZ
12022	ENSG00000170396	ZNF804A	0.000119964	74	0.00040741	SCZ
10298	ENSG00000163288	GABRB1	0.00011991	174	0.000407227	SCZ
6232	ENSG00000132874	SLC14A2	0.000119286	314	0.000405108	SCZ
13228	ENSG00000176771	NCKAP5	0.000119084	426	0.000404421	SCZ
8367	ENSG00000146592	CREB5	0.000118889	357	0.000403759	SCZ
14130	ENSG00000182185	RAD51B	0.000118605	413	0.000402796	SCZ
8217	ENSG00000145526	CDH18	0.000118404	383	0.000402113	SCZ
12832	ENSG00000174473	GALNTL6	0.000118171	382	0.000401322	SCZ
15933	ENSG00000197283	SYNGAP1	0.000118081	13	0.000401016	SCZ
7655	ENSG00000141564	RPTOR	0.000117722	230	0.000399798	SCZ
6663	ENSG00000135638	EMX1	0.000117497	4	0.000399032	SCZ
11082	ENSG00000166206	GABRB3	0.000117479	177	0.00039897	SCZ
7055	ENSG00000137766	UNC13C	0.00011744	324	0.000398838	SCZ
40364	ENSG00000271092	TLCD4-RWDD3	0.000117032	58	0.000397455	SCZ
14738	ENSG00000185274	GALNT17	0.000116879	284	0.000396936	SCZ
4772	ENSG00000120658	ENOX1	0.000116739	300	0.000396457	SCZ
22045	ENSG00000226320	LINC01811	0.000116574	143	0.000395897	SCZ
11417	ENSG00000167632	TRAPPC9	0.000116538	383	0.000395776	SCZ
10413	ENSG00000163635	ATXN7	0.0001163	48	0.000394966	SCZ
6240	ENSG00000132938	MTUS2	0.000116134	352	0.000394402	SCZ
19537	ENSG00000215483	LINC00598	0.00011594	320	0.000393744	SCZ
8205	ENSG00000145416	MARCHF1	0.000115737	355	0.000393054	SCZ
9568	ENSG00000158258	CLSTN2	0.000115617	405	0.000392646	SCZ
13983	ENSG00000181234	TMEM132C	0.000115503	272	0.00039226	SCZ
11006	ENSG00000165914	TTC7B	0.000115341	144	0.00039171	SCZ
8177	ENSG00000145242	EPHA5	0.000114951	161	0.000390387	SCZ
11858	ENSG00000169554	ZEB2	0.000114925	48	0.000390297	SCZ
4906	ENSG00000121904	CSMD2	0.000114911	410	0.000390249	SCZ
3988	ENSG00000114279	FGF12	0.000114529	278	0.000388955	SCZ
1193	ENSG00000075035	WSCD2	0.000114014	56	0.000387203	SCZ
14067	ENSG00000181804	SLC9A9	0.000113931	364	0.000386923	SCZ
8847	ENSG00000151623	NR3C2	0.00011392	166	0.000386885	SCZ
4016	ENSG00000114541	FRMD4B	0.00011363	184	0.0003859	SCZ
9232	ENSG00000154928	EPHB1	0.000113546	397	0.000385614	SCZ
14239	ENSG00000182771	GRID1	0.000113188	373	0.000384398	SCZ
37046	ENSG00000262801	ENSG00000262801	0.000113095	178	0.000384083	SCZ
8996	ENSG00000152767	FARP1	0.000112431	242	0.000381826	SCZ
24022	ENSG00000230623	ENSG00000230623	0.000112389	59	0.000381686	SCZ
36486	ENSG00000261115	TMEM178B	0.000112359	221	0.000381584	SCZ
2434	ENSG00000102466	FGF14	0.000112354	374	0.000381565	SCZ
12226	ENSG00000171310	CHST11	0.000111997	391	0.000380353	SCZ
42664	ENSG00000282890	ENSG00000282890	0.000111841	391	0.000379824	SCZ
12438	ENSG00000172292	CERS6	0.000111575	141	0.000378919	SCZ
4252	ENSG00000116147	TNR	0.000111549	247	0.000378834	SCZ
42656	ENSG00000282863	NA	0.000111511	302	0.000378704	SCZ
4374	ENSG00000117020	AKT3	0.000111152	123	0.000377486	SCZ
7339	ENSG00000139364	TMEM132B	0.000110828	281	0.000376385	SCZ
32398	ENSG00000253535	ADAM7-AS1	0.000110762	298	0.00037616	SCZ
10415	ENSG00000163637	PRICKLE2	0.0001107	257	0.000375949	SCZ
732	ENSG00000058091	CDK14	0.000109933	351	0.000373344	SCZ
30178	ENSG00000249106	GPM6A-DT	0.000109867	10	0.000373122	SCZ
8943	ENSG00000152377	SPOCK1	0.000109662	335	0.000372424	SCZ
7767	ENSG00000142599	RERE	0.000109566	122	0.0003721	SCZ
4995	ENSG00000122778	KIAA1549	0.000109557	73	0.000372066	SCZ
21106	ENSG00000224271	EPIC1	0.000109182	156	0.000370794	SCZ
6576	ENSG00000135250	SRPK2	0.000109006	109	0.000370197	SCZ
2998	ENSG00000106069	CHN2	0.000108914	333	0.000369885	SCZ
1946	ENSG00000099139	PCSK5	0.000108528	340	0.000368573	SCZ
3508	ENSG00000110328	GALNT18	0.000108066	388	0.000367004	SCZ
989	ENSG00000069020	MAST4	0.000107543	312	0.000365229	SCZ
9281	ENSG00000155511	GRIA1	0.000107209	205	0.000364092	SCZ
14182	ENSG00000182463	TSHZ2	0.000107202	334	0.000364069	SCZ
6033	ENSG00000131558	EXOC4	0.000106927	231	0.000363137	SCZ
30112	ENSG00000248975	ENSG00000248975	0.000106541	132	0.000361825	SCZ
17556	ENSG00000204740	MALRD1	0.000106324	385	0.000361089	SCZ
25706	ENSG00000234323	LINC01505	0.000106308	335	0.000361035	SCZ
6464	ENSG00000134532	SOX5	0.00010613	223	0.000360429	SCZ
11841	ENSG00000169436	COL22A1	0.000106076	248	0.000360245	SCZ
14211	ENSG00000182601	HS3ST4	0.00010516	282	0.000357134	SCZ
29509	ENSG00000245832	MIR4300HG	0.000105112	382	0.000356973	SCZ
14828	ENSG00000185736	ADARB2	0.000105051	416	0.000356764	SCZ
3729	ENSG00000112137	PHACTR1	0.000104844	273	0.000356061	SCZ
14262	ENSG00000182901	RGS7	0.000104795	348	0.000355897	SCZ
12580	ENSG00000172987	HPSE2	0.00010465	314	0.000355404	SCZ
32557	ENSG00000253773	CFAP418-AS1	0.000104347	418	0.000354372	SCZ
10178	ENSG00000162849	KIF26B	0.000104142	344	0.000353677	SCZ
33854	ENSG00000255864	NA	0.000103959	225	0.000353056	SCZ
4678	ENSG00000119866	BCL11A	0.000103915	42	0.000352907	SCZ
14486	ENSG00000184005	ST6GALNAC3	0.000103911	317	0.000352893	SCZ
5695	ENSG00000128918	ALDH1A2	0.000103713	353	0.000352221	SCZ
6252	ENSG00000133019	CHRM3	0.00010363	259	0.000351939	SCZ
20348	ENSG00000221866	PLXNA4	0.0001034	290	0.000351157	SCZ
15510	ENSG00000189056	RELN	0.000103301	371	0.000350821	SCZ
9005	ENSG00000152822	GRM1	0.000102991	129	0.000349767	SCZ
12671	ENSG00000173482	PTPRM	0.000102845	409	0.000349274	SCZ
9535	ENSG00000157985	AGAP1	0.00010268	240	0.000348713	SCZ
5025	ENSG00000123104	ITPR2	0.000102572	310	0.000348345	SCZ
14996	ENSG00000186472	PCLO	0.000102478	153	0.000348027	SCZ
8073	ENSG00000144455	SUMF1	0.000102443	366	0.000347907	SCZ
14124	ENSG00000182168	UNC5C	0.000102375	286	0.000347675	SCZ
41565	ENSG00000275443	ENSG00000275443	0.000102131	222	0.000346848	SCZ
8408	ENSG00000147408	CSGALNACT1	0.000101782	266	0.000345664	SCZ
13669	ENSG00000179314	WSCD1	0.000101763	232	0.000345599	SCZ
10836	ENSG00000165061	ZMAT4	0.000101738	195	0.000345514	SCZ
1201	ENSG00000075213	SEMA3A	0.000101682	211	0.000345322	SCZ
6462	ENSG00000134516	DOCK2	0.000101677	328	0.000345306	SCZ
17257	ENSG00000203386	NA	0.000101468	392	0.000344598	SCZ
8902	ENSG00000152061	RABGAP1L	0.000101329	287	0.000344123	SCZ
14686	ENSG00000185052	SLC24A3	0.000101263	341	0.000343902	SCZ
25099	ENSG00000233008	LINC01725	0.000101176	179	0.000343604	SCZ
15156	ENSG00000187398	LUZP2	0.000101158	300	0.000343543	SCZ
9382	ENSG00000156475	PPP2R2B	0.000100903	230	0.000342678	SCZ
11160	ENSG00000166501	PRKCB	0.00010088	187	0.0003426	SCZ
23245	ENSG00000228956	SATB1-AS1	0.000100383	194	0.000340913	SCZ
27928	ENSG00000239268	LINC03051	0.000100299	146	0.000340627	SCZ
8798	ENSG00000151276	MAGI1	0.000100147	370	0.000340111	SCZ
15215	ENSG00000187720	THSD4	0.000100065	398	0.000339833	SCZ
31295	ENSG00000251314	NA	9.99456e-05	222	0.000339426	SCZ
8904	ENSG00000152078	TLCD4	9.9533e-05	33	0.000338025	SCZ
12361	ENSG00000171914	TLN2	9.95181e-05	255	0.000337974	SCZ
10408	ENSG00000163630	SYNPR	9.9335e-05	274	0.000337352	SCZ
3407	ENSG00000109452	INPP4B	9.91838e-05	310	0.000336839	SCZ
15738	ENSG00000196565	HBG2	9.91237e-05	436	0.000336635	SCZ
13177	ENSG00000176463	SLCO3A1	9.89094e-05	219	0.000335907	SCZ
6272	ENSG00000133107	TRPC4	9.88286e-05	149	0.000335633	SCZ
22977	ENSG00000228340	MIR646HG	9.88134e-05	284	0.000335581	SCZ
6807	ENSG00000136379	ABHD17C	9.87965e-05	41	0.000335524	SCZ
11341	ENSG00000167281	RBFOX3	9.86508e-05	315	0.000335029	SCZ
20356	ENSG00000221890	NPTXR	9.86467e-05	13	0.000335015	SCZ
8055	ENSG00000144331	ZNF385B	9.85749e-05	280	0.000334771	SCZ
9025	ENSG00000153015	CWC27	9.85276e-05	81	0.000334611	SCZ
7399	ENSG00000139767	SRRM4	9.83595e-05	115	0.00033404	SCZ
29911	ENSG00000248587	GDNF-AS1	9.83333e-05	101	0.000333951	SCZ
13453	ENSG00000178031	ADAMTSL1	9.83311e-05	336	0.000333943	SCZ
10517	ENSG00000163947	ARHGEF3	9.82648e-05	178	0.000333718	SCZ
12951	ENSG00000175161	CADM2	9.80122e-05	294	0.00033286	SCZ
8350	ENSG00000146416	AIG1	9.775e-05	109	0.00033197	SCZ
10106	ENSG00000162599	NFIA	9.75417e-05	283	0.000331262	SCZ
14834	ENSG00000185760	KCNQ5	9.73442e-05	255	0.000330592	SCZ
676	ENSG00000054282	SDCCAG8	9.71628e-05	77	0.000329975	SCZ
13010	ENSG00000175471	MCTP1	9.70745e-05	267	0.000329676	SCZ
16135	ENSG00000197959	DNM3	9.7044e-05	229	0.000329572	SCZ
32412	ENSG00000253554	LINC01414	9.67641e-05	171	0.000328621	SCZ
3708	ENSG00000111961	SASH1	9.66909e-05	194	0.000328373	SCZ
73	ENSG00000005108	THSD7A	9.64573e-05	329	0.000327579	SCZ
8286	ENSG00000145982	FARS2	9.63928e-05	331	0.000327361	SCZ
1026	ENSG00000070366	SMG6	9.627e-05	107	0.000326944	SCZ
6303	ENSG00000133401	PDZD2	9.62226e-05	340	0.000326783	SCZ
1613	ENSG00000087116	ADAMTS2	9.62087e-05	159	0.000326735	SCZ
7235	ENSG00000138670	RASGEF1B	9.61089e-05	298	0.000326397	SCZ
13169	ENSG00000176406	RIMS2	9.58319e-05	221	0.000325456	SCZ
27330	ENSG00000237838	NA	9.56634e-05	317	0.000324883	SCZ
7329	ENSG00000139323	POC1B	9.55335e-05	43	0.000324442	SCZ
12544	ENSG00000172817	CYP7B1	9.54926e-05	77	0.000324304	SCZ
10681	ENSG00000164418	GRIK2	9.54795e-05	284	0.000324259	SCZ
41211	ENSG00000273167	ENSG00000273167	9.51923e-05	348	0.000323284	SCZ
19324	ENSG00000214595	EML6	9.51637e-05	187	0.000323186	SCZ
1164	ENSG00000074211	PPP2R2C	9.46809e-05	149	0.000321547	SCZ
14291	ENSG00000183032	SLC25A21	9.45337e-05	309	0.000321047	SCZ
11743	ENSG00000168959	GRM5	9.43351e-05	251	0.000320372	SCZ
33447	ENSG00000255152	MSH5-SAPCD1	9.42425e-05	23	0.000320058	SCZ
1313	ENSG00000078114	NEBL	9.41095e-05	204	0.000319606	SCZ
23016	ENSG00000228430	ENSG00000228430	9.39102e-05	207	0.000318929	SCZ
8049	ENSG00000144278	GALNT13	9.37212e-05	238	0.000318287	SCZ
17495	ENSG00000204410	MSH5	9.35025e-05	21	0.000317545	SCZ
23888	ENSG00000230333	ENSG00000230333	9.34581e-05	230	0.000317394	SCZ
3401	ENSG00000109339	MAPK10	9.31646e-05	184	0.000316397	SCZ
9006	ENSG00000152894	PTPRK	9.31386e-05	136	0.000316309	SCZ
14046	ENSG00000181722	ZBTB20	9.29427e-05	255	0.000315644	SCZ
23008	ENSG00000228412	LNC-LBCS	9.29294e-05	263	0.000315599	SCZ
41173	ENSG00000273079	GRIN2B	9.2828e-05	309	0.000315254	SCZ
3816	ENSG00000112699	GMDS	9.27725e-05	312	0.000315065	SCZ
9202	ENSG00000154655	L3MBTL4	9.27274e-05	208	0.000314912	SCZ
9307	ENSG00000155849	ELMO1	9.2626e-05	320	0.000314568	SCZ
14116	ENSG00000182132	KCNIP1	9.25957e-05	272	0.000314465	SCZ
5280	ENSG00000125257	ABCC4	9.25537e-05	371	0.000314323	SCZ
8245	ENSG00000145743	FBXL17	9.24447e-05	220	0.000313952	SCZ
14274	ENSG00000182957	SPATA13	9.24059e-05	341	0.00031382	SCZ
9201	ENSG00000154654	NCAM2	9.23391e-05	267	0.000313594	SCZ
31084	ENSG00000250910	MAP9-AS1	9.21674e-05	91	0.000313011	SCZ
10842	ENSG00000165084	C8orf34	9.20643e-05	229	0.00031266	SCZ
907	ENSG00000066248	NGEF	9.19187e-05	78	0.000312166	SCZ
12829	ENSG00000174453	VWC2L	9.12995e-05	74	0.000310063	SCZ
5456	ENSG00000126461	SCAF1	9.1247e-05	5	0.000309885	SCZ
13997	ENSG00000181355	OFCC1	9.12358e-05	340	0.000309847	SCZ
14163	ENSG00000182348	ZNF804B	9.10917e-05	288	0.000309357	SCZ
3064	ENSG00000106536	POU6F2	9.10675e-05	239	0.000309275	SCZ
31499	ENSG00000251682	ENSG00000251682	9.10313e-05	2	0.000309152	SCZ
25727	ENSG00000234377	OBI1-AS1	9.08298e-05	361	0.000308468	SCZ
7256	ENSG00000138759	FRAS1	9.07197e-05	293	0.000308094	SCZ
9203	ENSG00000154678	PDE1C	9.06452e-05	363	0.000307841	SCZ
15740	ENSG00000196569	LAMA2	9.05491e-05	287	0.000307515	SCZ
10539	ENSG00000164035	EMCN	9.0431e-05	216	0.000307114	SCZ
27726	ENSG00000238755	LINC02006	9.00244e-05	280	0.000305733	SCZ
6167	ENSG00000132549	VPS13B	8.99771e-05	306	0.000305572	SCZ
17323	ENSG00000203685	STUM	8.99739e-05	39	0.000305561	SCZ
9154	ENSG00000154229	PRKCA	8.97871e-05	278	0.000304927	SCZ
5452	ENSG00000126456	IRF3	8.9771e-05	4	0.000304872	SCZ
3840	ENSG00000112902	SEMA5A	8.97421e-05	369	0.000304774	SCZ
26514	ENSG00000236088	COX10-DT	8.95658e-05	211	0.000304175	SCZ
1110	ENSG00000072657	TRHDE	8.95649e-05	210	0.000304172	SCZ
25459	ENSG00000233822	H2BC15	8.93718e-05	15	0.000303516	SCZ
24648	ENSG00000231992	ENSG00000231992	8.93221e-05	8	0.000303348	SCZ
173	ENSG00000007402	CACNA2D2	8.92536e-05	45	0.000303115	SCZ
40653	ENSG00000271860	ENSG00000271860	8.91886e-05	279	0.000302894	SCZ
6294	ENSG00000133315	MACROD1	8.89386e-05	67	0.000302045	SCZ
2605	ENSG00000103723	AP3B2	8.89269e-05	16	0.000302005	SCZ
8052	ENSG00000144290	SLC4A10	8.88047e-05	181	0.000301591	SCZ
10756	ENSG00000164741	DLC1	8.87543e-05	311	0.00030142	SCZ
3222	ENSG00000108018	SORCS1	8.86925e-05	254	0.00030121	SCZ
15072	ENSG00000186908	ZDHHC17	8.85476e-05	41	0.000300717	SCZ
4723	ENSG00000120162	MOB3B	8.85202e-05	144	0.000300624	SCZ
35484	ENSG00000259345	ENSG00000259345	8.84897e-05	357	0.000300521	SCZ
15801	ENSG00000196782	MAML3	8.84545e-05	218	0.000300401	SCZ
1321	ENSG00000078295	ADCY2	8.8326e-05	248	0.000299965	SCZ
25494	ENSG00000233891	ENSG00000233891	8.83257e-05	253	0.000299964	SCZ
468	ENSG00000033122	LRRC7	8.83031e-05	234	0.000299887	SCZ
6370	ENSG00000134030	CTIF	8.82782e-05	211	0.000299802	SCZ
4546	ENSG00000118689	FOXO3	8.81013e-05	35	0.000299202	SCZ
14508	ENSG00000184156	KCNQ3	8.80363e-05	225	0.000298981	SCZ
14754	ENSG00000185352	HS6ST3	8.78062e-05	271	0.0002982	SCZ
5764	ENSG00000129521	EGLN3	8.76605e-05	295	0.000297705	SCZ
430	ENSG00000027075	PRKCH	8.74614e-05	214	0.000297029	SCZ
30613	ENSG00000250007	GJD2-DT	8.73372e-05	69	0.000296607	SCZ
4886	ENSG00000121749	TBC1D15	8.73046e-05	35	0.000296496	SCZ
4713	ENSG00000120088	CRHR1	8.73026e-05	27	0.000296489	SCZ
37312	ENSG00000263715	LINC02210-CRHR1	8.73026e-05	27	0.000296489	SCZ
1544	ENSG00000085276	MECOM	8.72127e-05	276	0.000296184	SCZ
2706	ENSG00000104728	ARHGEF10	8.71907e-05	131	0.000296109	SCZ
9191	ENSG00000154556	SORBS2	8.70938e-05	258	0.00029578	SCZ
37695	ENSG00000264589	MAPT-AS1	8.70871e-05	26	0.000295757	SCZ
13584	ENSG00000178882	RFLNA	8.70272e-05	163	0.000295554	SCZ
12247	ENSG00000171444	MCC	8.69994e-05	281	0.00029546	SCZ
7190	ENSG00000138411	HECW2	8.69807e-05	206	0.000295396	SCZ
11912	ENSG00000169855	ROBO1	8.69278e-05	312	0.000295216	SCZ
1802	ENSG00000091428	RAPGEF4	8.67118e-05	152	0.000294483	SCZ
8633	ENSG00000149403	GRIK4	8.64638e-05	289	0.000293641	SCZ
2957	ENSG00000105877	DNAH11	8.64501e-05	288	0.000293594	SCZ
5647	ENSG00000128573	FOXP2	8.64056e-05	129	0.000293443	SCZ
9004	ENSG00000152818	UTRN	8.6276e-05	193	0.000293003	SCZ
36757	ENSG00000261645	DISC1FP1	8.61467e-05	281	0.000292564	SCZ
6239	ENSG00000132932	ATP8A2	8.60703e-05	306	0.000292304	SCZ
9032	ENSG00000153064	BANK1	8.59918e-05	258	0.000292037	SCZ
2047	ENSG00000100095	SEZ6L	8.59442e-05	204	0.000291876	SCZ
25030	ENSG00000232878	DPYD-AS1	8.57501e-05	172	0.000291217	SCZ
42879	ENSG00000283982	ENSG00000283982	8.57293e-05	86	0.000291146	SCZ
14417	ENSG00000183662	TAFA1	8.56249e-05	281	0.000290791	SCZ
12313	ENSG00000171723	GPHN	8.53981e-05	244	0.000290021	SCZ
6385	ENSG00000134115	CNTN6	8.53252e-05	272	0.000289774	SCZ
7398	ENSG00000139746	RBM26	8.53201e-05	29	0.000289757	SCZ
13657	ENSG00000179241	LDLRAD3	8.50885e-05	221	0.00028897	SCZ
15723	ENSG00000196510	ANAPC7	8.50465e-05	10	0.000288827	SCZ
9476	ENSG00000157388	CACNA1D	8.48991e-05	224	0.000288327	SCZ
15276	ENSG00000187957	DNER	8.48733e-05	176	0.000288239	SCZ
28656	ENSG00000241956	LINC03000	8.46633e-05	290	0.000287526	SCZ
648	ENSG00000051825	MPHOSPH9	8.46485e-05	32	0.000287476	SCZ
7770	ENSG00000142611	PRDM16	8.44732e-05	183	0.00028688	SCZ
8576	ENSG00000148842	CNNM2	8.44618e-05	56	0.000286842	SCZ
15903	ENSG00000197157	SND1	8.44542e-05	162	0.000286816	SCZ
13269	ENSG00000176956	LY6H	8.44355e-05	3	0.000286752	SCZ
17871	ENSG00000206579	XKR4	8.43572e-05	214	0.000286486	SCZ
9116	ENSG00000153956	CACNA2D1	8.42044e-05	260	0.000285967	SCZ
15260	ENSG00000187889	FYB2	8.41134e-05	63	0.000285658	SCZ
11905	ENSG00000169783	LINGO1	8.4092e-05	84	0.000285586	SCZ
30644	ENSG00000250061	NA	8.38478e-05	157	0.000284756	SCZ
7975	ENSG00000143786	CNIH3	8.3804e-05	165	0.000284608	SCZ
11764	ENSG00000169071	ROR2	8.37861e-05	219	0.000284547	SCZ
14984	ENSG00000186439	TRDN	8.36451e-05	195	0.000284068	SCZ
1442	ENSG00000081803	CADPS2	8.35446e-05	182	0.000283727	SCZ
5276	ENSG00000125246	CLYBL	8.35214e-05	158	0.000283648	SCZ
42816	ENSG00000283549	ENSG00000283549	8.33634e-05	316	0.000283111	SCZ
16292	ENSG00000198589	LRBA	8.33048e-05	292	0.000282912	SCZ
8839	ENSG00000151572	ANO4	8.3279e-05	250	0.000282825	SCZ
6497	ENSG00000134775	FHOD3	8.30529e-05	296	0.000282057	SCZ
14430	ENSG00000183722	LHFPL6	8.29846e-05	174	0.000281825	SCZ
7945	ENSG00000143603	KCNN3	8.29633e-05	132	0.000281752	SCZ
34308	ENSG00000257156	NA	8.29591e-05	109	0.000281738	SCZ
4767	ENSG00000120594	PLXDC2	8.28385e-05	324	0.000281329	SCZ
496	ENSG00000036257	CUL3	8.27945e-05	46	0.000281179	SCZ
15608	ENSG00000196141	SPATS2L	8.25765e-05	114	0.000280439	SCZ
8622	ENSG00000149294	NCAM1	8.24323e-05	177	0.000279949	SCZ
24775	ENSG00000232284	GNG12-AS1	8.24225e-05	225	0.000279916	SCZ
8696	ENSG00000149930	TAOK2	8.20697e-05	12	0.000278718	SCZ
5266	ENSG00000125107	CNOT1	8.20422e-05	41	0.000278624	SCZ
3001	ENSG00000106078	COBL	8.19077e-05	126	0.000278167	SCZ
3130	ENSG00000107099	DOCK8	8.17925e-05	253	0.000277776	SCZ
9100	ENSG00000153823	PID1	8.16475e-05	168	0.000277284	SCZ
7493	ENSG00000140479	PCSK6	8.15802e-05	204	0.000277055	SCZ
25100	ENSG00000233009	NALCN-AS1	8.15018e-05	250	0.000276789	SCZ
38940	ENSG00000267374	MIR924HG	8.13206e-05	195	0.000276174	SCZ
9131	ENSG00000154080	CHST9	8.12624e-05	245	0.000275976	SCZ
8458	ENSG00000147724	FAM135B	8.12008e-05	244	0.000275767	SCZ
15879	ENSG00000197085	NPSR1-AS1	8.11954e-05	285	0.000275748	SCZ
3149	ENSG00000107282	APBA1	8.1101e-05	124	0.000275428	SCZ
3793	ENSG00000112530	PACRG	8.10871e-05	326	0.000275381	SCZ
22762	ENSG00000227906	SNAP25-AS1	8.1031e-05	252	0.00027519	SCZ
23940	ENSG00000230448	LINC00276	8.09918e-05	277	0.000275057	SCZ
23923	ENSG00000230417	LINC00595	8.08812e-05	242	0.000274681	SCZ
16018	ENSG00000197584	KCNMB2	8.08279e-05	237	0.0002745	SCZ
6737	ENSG00000136011	STAB2	8.08064e-05	148	0.000274427	SCZ
9226	ENSG00000154864	PIEZO2	8.07369e-05	306	0.000274191	SCZ
19519	ENSG00000215421	ZNF407	8.07211e-05	173	0.000274138	SCZ
10205	ENSG00000162946	DISC1	8.06455e-05	251	0.000273881	SCZ
30639	ENSG00000250049	ENSG00000250049	8.04237e-05	97	0.000273128	SCZ
33320	ENSG00000254968	LINC02763	8.03895e-05	125	0.000273012	SCZ
2713	ENSG00000104765	BNIP3L	8.03217e-05	20	0.000272781	SCZ
8772	ENSG00000151025	GPR158	8.02278e-05	197	0.000272463	SCZ
14143	ENSG00000182256	GABRG3	8.01946e-05	282	0.00027235	SCZ
5650	ENSG00000128585	MKLN1	7.99792e-05	164	0.000271618	SCZ
8767	ENSG00000150995	ITPR1	7.99787e-05	278	0.000271616	SCZ
11677	ENSG00000168675	LDLRAD4	7.98646e-05	232	0.000271229	SCZ
6306	ENSG00000133454	MYO18B	7.96246e-05	251	0.000270414	SCZ
12590	ENSG00000173068	BNC2	7.91369e-05	269	0.000268758	SCZ
162	ENSG00000007237	GAS7	7.91088e-05	212	0.000268662	SCZ
1094	ENSG00000072134	EPN2	7.90832e-05	17	0.000268575	SCZ
2487	ENSG00000102935	ZNF423	7.89094e-05	187	0.000267985	SCZ
25097	ENSG00000233005	NA	7.88784e-05	206	0.00026788	SCZ
8578	ENSG00000148848	ADAM12	7.86515e-05	322	0.000267109	SCZ
621	ENSG00000049618	ARID1B	7.85832e-05	188	0.000266877	SCZ
30929	ENSG00000250588	NA	7.85107e-05	278	0.000266631	SCZ
15455	ENSG00000188803	SHISA6	7.8374e-05	215	0.000266167	SCZ
658	ENSG00000053254	FOXN3	7.83532e-05	259	0.000266096	SCZ
7809	ENSG00000142949	PTPRF	7.83475e-05	55	0.000266077	SCZ
1556	ENSG00000085563	ABCB1	7.82705e-05	137	0.000265815	SCZ
19933	ENSG00000219545	UMAD1	7.82259e-05	304	0.000265664	SCZ
27988	ENSG00000239498	NA	7.81355e-05	211	0.000265357	SCZ
48	ENSG00000004534	RBM6	7.79738e-05	46	0.000264808	SCZ
4212	ENSG00000115896	PLCL1	7.79053e-05	188	0.000264575	SCZ
1720	ENSG00000089250	NOS1	7.77935e-05	147	0.000264195	SCZ
8423	ENSG00000147481	SNTG1	7.77906e-05	280	0.000264185	SCZ
12058	ENSG00000170525	PFKFB3	7.77223e-05	86	0.000263954	SCZ
15746	ENSG00000196588	MRTFA	7.76813e-05	70	0.000263814	SCZ
6282	ENSG00000133195	SLC39A11	7.75555e-05	285	0.000263387	SCZ
24289	ENSG00000231185	SPRY4-AS1	7.74494e-05	213	0.000263027	SCZ
9098	ENSG00000153820	SPHKAP	7.7318e-05	82	0.000262581	SCZ
1427	ENSG00000081189	MEF2C	7.72884e-05	62	0.00026248	SCZ
2704	ENSG00000104723	TUSC3	7.71534e-05	214	0.000262021	SCZ
8334	ENSG00000146285	SCML4	7.70437e-05	82	0.000261649	SCZ
8100	ENSG00000144645	OSBPL10	7.70141e-05	205	0.000261548	SCZ
42716	ENSG00000283154	IQCJ-SCHIP1	7.6868e-05	276	0.000261052	SCZ
767	ENSG00000060709	RIMBP2	7.67656e-05	240	0.000260705	SCZ
3673	ENSG00000111728	ST8SIA1	7.67445e-05	168	0.000260633	SCZ
11346	ENSG00000167306	MYO5B	7.657e-05	264	0.00026004	SCZ
9322	ENSG00000155974	GRIP1	7.63948e-05	253	0.000259445	SCZ
37328	ENSG00000263745	ENSG00000263745	7.63377e-05	282	0.000259251	SCZ
6680	ENSG00000135749	PCNX2	7.62403e-05	168	0.000258921	SCZ
7223	ENSG00000138639	ARHGAP24	7.60544e-05	232	0.000258289	SCZ
22827	ENSG00000228035	NGF-AS1	7.60287e-05	73	0.000258202	SCZ
29646	ENSG00000247809	NR2F2-AS1	7.59595e-05	138	0.000257967	SCZ
9008	ENSG00000152910	CNTNAP4	7.59578e-05	171	0.000257961	SCZ
16315	ENSG00000198673	TAFA2	7.59427e-05	286	0.00025791	SCZ
520	ENSG00000038945	MSR1	7.58726e-05	179	0.000257672	SCZ
35832	ENSG00000259867	DYNLRB2-AS1	7.57917e-05	300	0.000257397	SCZ
22392	ENSG00000227036	LINC00511	7.57617e-05	179	0.000257295	SCZ
13827	ENSG00000180287	PLD5	7.57361e-05	267	0.000257208	SCZ
8538	ENSG00000148498	PARD3	7.57099e-05	291	0.000257119	SCZ
2680	ENSG00000104490	NCALD	7.56392e-05	220	0.000256879	SCZ
36120	ENSG00000260411	NA	7.56186e-05	219	0.000256809	SCZ
7688	ENSG00000141837	CACNA1A	7.55676e-05	187	0.000256636	SCZ
14634	ENSG00000184828	ZBTB7C	7.55417e-05	232	0.000256548	SCZ
617	ENSG00000049323	LTBP1	7.54979e-05	264	0.000256399	SCZ
1463	ENSG00000082397	EPB41L3	7.5245e-05	132	0.00025554	SCZ
4391	ENSG00000117154	IGSF21	7.52282e-05	199	0.000255483	SCZ
1372	ENSG00000079691	CARMIL1	7.51587e-05	231	0.000255247	SCZ
2963	ENSG00000105926	PALS2	7.49477e-05	45	0.000254531	SCZ
13375	ENSG00000177570	SAMD12	7.48782e-05	240	0.000254295	SCZ
14556	ENSG00000184384	MAML2	7.48221e-05	285	0.000254104	SCZ
1704	ENSG00000089101	CFAP61	7.48054e-05	215	0.000254047	SCZ
955	ENSG00000067715	SYT1	7.46799e-05	218	0.000253621	SCZ
11669	ENSG00000168621	GDNF	7.46333e-05	22	0.000253463	SCZ
8235	ENSG00000145703	IQGAP2	7.46059e-05	222	0.00025337	SCZ
29573	ENSG00000246662	CIBAR1-DT	7.45885e-05	182	0.000253311	SCZ
14450	ENSG00000183780	SLC35F3	7.45674e-05	262	0.000253239	SCZ
2955	ENSG00000105866	SP4	7.45527e-05	39	0.000253189	SCZ
14743	ENSG00000185305	ARL15	7.42472e-05	231	0.000252152	SCZ
2625	ENSG00000104059	ENTREP2	7.42431e-05	239	0.000252138	SCZ
29492	ENSG00000245573	BDNF-AS	7.41449e-05	56	0.000251804	SCZ
1083	ENSG00000071909	MYO3B	7.39987e-05	289	0.000251308	SCZ
1377	ENSG00000079841	RIMS1	7.39023e-05	178	0.00025098	SCZ
1673	ENSG00000088808	PPP1R13B	7.37387e-05	44	0.000250425	SCZ
22355	ENSG00000226965	ENSG00000226965	7.35361e-05	45	0.000249737	SCZ
657	ENSG00000053108	FSTL4	7.3516e-05	266	0.000249669	SCZ
30763	ENSG00000250305	TRMT9B	7.3393e-05	89	0.000249251	SCZ
1260	ENSG00000076641	PAG1	7.33853e-05	80	0.000249225	SCZ
38060	ENSG00000265533	DSEL-AS1	7.33053e-05	258	0.000248953	SCZ
1952	ENSG00000099250	NRP1	7.32383e-05	120	0.000248725	SCZ
8106	ENSG00000144668	ITGA9	7.32143e-05	206	0.000248644	SCZ
23099	ENSG00000228624	HDAC2-AS2	7.31216e-05	168	0.000248329	SCZ
33859	ENSG00000255872	ENSG00000255872	7.31009e-05	235	0.000248259	SCZ
9364	ENSG00000156299	TIAM1	7.30852e-05	219	0.000248205	SCZ
1713	ENSG00000089177	KIF16B	7.30627e-05	216	0.000248129	SCZ
15911	ENSG00000197182	MIRLET7BHG	7.29941e-05	33	0.000247896	SCZ
3082	ENSG00000106617	PRKAG2	7.26301e-05	182	0.00024666	SCZ
4246	ENSG00000116127	ALMS1	7.24783e-05	59	0.000246144	SCZ
3537	ENSG00000110693	SOX6	7.22887e-05	198	0.000245501	SCZ
6436	ENSG00000134343	ANO3	7.22864e-05	269	0.000245492	SCZ
16200	ENSG00000198216	CACNA1E	7.22536e-05	224	0.000245381	SCZ
6137	ENSG00000132394	EEFSEC	7.20901e-05	84	0.000244826	SCZ
5713	ENSG00000129116	PALLD	7.205e-05	269	0.00024469	SCZ
7473	ENSG00000140386	SCAPER	7.2024e-05	119	0.000244601	SCZ
5668	ENSG00000128655	PDE11A	7.20203e-05	226	0.000244589	SCZ
5638	ENSG00000128512	DOCK4	7.17456e-05	231	0.000243656	SCZ
12236	ENSG00000171385	KCND3	7.16512e-05	182	0.000243335	SCZ
9097	ENSG00000153815	CMIP	7.14695e-05	201	0.000242718	SCZ
8041	ENSG00000144218	AFF3	7.13678e-05	219	0.000242373	SCZ
34679	ENSG00000258077	ENSG00000258077	7.13522e-05	264	0.00024232	SCZ
29897	ENSG00000248550	OTX2-AS1	7.12912e-05	163	0.000242113	SCZ
24	ENSG00000002746	HECW1	7.12217e-05	254	0.000241877	SCZ
6797	ENSG00000136295	TTYH3	7.1169e-05	14	0.000241698	SCZ
7315	ENSG00000139220	PPFIA2	7.10926e-05	165	0.000241438	SCZ
4481	ENSG00000118007	STAG1	7.10921e-05	129	0.000241437	SCZ
1231	ENSG00000075711	DLG1	7.10909e-05	120	0.000241433	SCZ
15718	ENSG00000196498	NCOR2	7.09985e-05	116	0.000241119	SCZ
5684	ENSG00000128815	WDFY4	7.0799e-05	247	0.000240441	SCZ
28589	ENSG00000241684	ADAMTS9-AS2	7.07034e-05	205	0.000240116	SCZ
24507	ENSG00000231689	LINC01090	7.05743e-05	205	0.000239678	SCZ
27108	ENSG00000237356	NA	7.05711e-05	247	0.000239667	SCZ
1791	ENSG00000091129	NRCAM	7.04323e-05	212	0.000239196	SCZ
180	ENSG00000007923	DNAJC11	7.03236e-05	33	0.000238827	SCZ
1665	ENSG00000088538	DOCK3	7.03105e-05	220	0.000238782	SCZ
11811	ENSG00000169282	KCNAB1	7.01945e-05	197	0.000238388	SCZ
13420	ENSG00000177822	TENM3-AS1	7.01328e-05	156	0.000238179	SCZ
3811	ENSG00000112659	CUL9	7.01123e-05	18	0.000238109	SCZ
23711	ENSG00000229981	LINC01435	7.00376e-05	252	0.000237855	SCZ
17820	ENSG00000206052	DOK6	6.99327e-05	275	0.000237499	SCZ
4719	ENSG00000120156	TEK	6.99036e-05	136	0.0002374	SCZ
3839	ENSG00000112893	MAN2A1	6.97173e-05	71	0.000236768	SCZ
40666	ENSG00000271894	ENSG00000271894	6.96957e-05	149	0.000236694	SCZ
9065	ENSG00000153310	CYRIB	6.95336e-05	61	0.000236144	SCZ
6130	ENSG00000132359	RAP1GAP2	6.94099e-05	155	0.000235724	SCZ
41526	ENSG00000275163	ENSG00000275163	6.91998e-05	197	0.00023501	SCZ
13485	ENSG00000178217	SH2D4B	6.9198e-05	90	0.000235004	SCZ
2621	ENSG00000104043	ATP8B4	6.91378e-05	177	0.0002348	SCZ
4732	ENSG00000120254	MTHFD1L	6.90091e-05	188	0.000234362	SCZ
12270	ENSG00000171502	COL24A1	6.88388e-05	226	0.000233784	SCZ
7290	ENSG00000139083	ETV6	6.87797e-05	172	0.000233583	SCZ
19511	ENSG00000215386	MIR99AHG	6.87152e-05	225	0.000233365	SCZ
33514	ENSG00000255248	MIR100HG	6.87053e-05	209	0.000233331	SCZ
9108	ENSG00000153904	DDAH1	6.86718e-05	151	0.000233217	SCZ
678	ENSG00000054392	HHAT	6.86167e-05	252	0.00023303	SCZ
11019	ENSG00000165966	PDZRN4	6.85771e-05	205	0.000232895	SCZ
35568	ENSG00000259462	CPEB1-AS1	6.85758e-05	22	0.000232891	SCZ
41191	ENSG00000273118	ENSG00000273118	6.852e-05	216	0.000232701	SCZ
34739	ENSG00000258210	ENSG00000258210	6.83793e-05	10	0.000232224	SCZ
1254	ENSG00000076356	PLXNA2	6.83491e-05	152	0.000232121	SCZ
17842	ENSG00000206187	LINC02346	6.80222e-05	111	0.000231011	SCZ
8621	ENSG00000149292	TTC12	6.79266e-05	45	0.000230686	SCZ
5503	ENSG00000127124	HIVEP3	6.77437e-05	240	0.000230065	SCZ
10434	ENSG00000163697	APBB2	6.76737e-05	210	0.000229827	SCZ
1387	ENSG00000080224	EPHA6	6.767e-05	165	0.000229815	SCZ
5802	ENSG00000130035	GALNT8	6.76464e-05	98	0.000229735	SCZ
27188	ENSG00000237515	SHISA9	6.76041e-05	188	0.000229591	SCZ
12198	ENSG00000171189	GRIK1	6.75691e-05	219	0.000229472	SCZ
30229	ENSG00000249209	ENSG00000249209	6.74909e-05	127	0.000229206	SCZ
35279	ENSG00000259053	ENSG00000259053	6.74528e-05	265	0.000229077	SCZ
14391	ENSG00000183570	PCBP3	6.74076e-05	119	0.000228924	SCZ
32467	ENSG00000253642	ENSG00000253642	6.73619e-05	103	0.000228768	SCZ
12084	ENSG00000170634	ACYP2	6.73325e-05	128	0.000228669	SCZ
7490	ENSG00000140470	ADAMTS17	6.72832e-05	249	0.000228501	SCZ
16429	ENSG00000198929	NOS1AP	6.72539e-05	224	0.000228402	SCZ
25926	ENSG00000234810	NA	6.72535e-05	159	0.0002284	SCZ
6415	ENSG00000134259	NGF	6.71997e-05	55	0.000228217	SCZ
32411	ENSG00000253553	ENSG00000253553	6.70574e-05	112	0.000227734	SCZ
11896	ENSG00000169744	LDB2	6.69781e-05	202	0.000227465	SCZ
13047	ENSG00000175697	GPR156	6.69668e-05	59	0.000227427	SCZ
8142	ENSG00000144868	TMEM108	6.68515e-05	161	0.000227035	SCZ
40791	ENSG00000272180	ENSG00000272180	6.68309e-05	135	0.000226965	SCZ
34574	ENSG00000257815	PRANCR	6.67809e-05	205	0.000226795	SCZ
29585	ENSG00000246859	STARD4-AS1	6.66496e-05	129	0.000226349	SCZ
2368	ENSG00000101349	PAK5	6.64871e-05	247	0.000225798	SCZ
11933	ENSG00000169946	ZFPM2	6.64514e-05	209	0.000225676	SCZ
8405	ENSG00000147316	MCPH1	6.64351e-05	285	0.000225621	SCZ
669	ENSG00000053918	KCNQ1	6.6349e-05	201	0.000225329	SCZ
10372	ENSG00000163531	NFASC	6.63144e-05	135	0.000225211	SCZ
7529	ENSG00000140718	FTO	6.6203e-05	263	0.000224833	SCZ
13305	ENSG00000177182	CLVS1	6.60135e-05	204	0.000224189	SCZ
836	ENSG00000064655	EYA2	6.59114e-05	202	0.000223842	SCZ
3709	ENSG00000111962	UST	6.58305e-05	217	0.000223568	SCZ
2231	ENSG00000100678	SLC8A3	6.57763e-05	108	0.000223383	SCZ
4348	ENSG00000116871	MAP7D1	6.56841e-05	8	0.00022307	SCZ
4278	ENSG00000116329	OPRD1	6.54638e-05	31	0.000222322	SCZ
881	ENSG00000065609	SNAP91	6.54198e-05	64	0.000222173	SCZ
7243	ENSG00000138696	BMPR1B	6.52998e-05	184	0.000221765	SCZ
17494	ENSG00000204406	MBD5	6.49854e-05	133	0.000220698	SCZ
9482	ENSG00000157450	RNF111	6.48256e-05	64	0.000220155	SCZ
32630	ENSG00000253880	ENSG00000253880	6.48245e-05	219	0.000220151	SCZ
2933	ENSG00000105738	SIPA1L3	6.46526e-05	100	0.000219567	SCZ
34270	ENSG00000257060	ENSG00000257060	6.46067e-05	226	0.000219412	SCZ
15360	ENSG00000188352	FOCAD	6.45091e-05	162	0.00021908	SCZ
6266	ENSG00000133083	DCLK1	6.43794e-05	232	0.000218639	SCZ
37018	ENSG00000262655	SPON1	6.43777e-05	157	0.000218634	SCZ
9156	ENSG00000154240	CEP112	6.42736e-05	217	0.00021828	SCZ
38779	ENSG00000267134	LINC01924	6.42247e-05	158	0.000218114	SCZ
9950	ENSG00000161542	PRPSAP1	6.41856e-05	29	0.000217981	SCZ
10884	ENSG00000165323	FAT3	6.41852e-05	218	0.00021798	SCZ
11707	ENSG00000168818	STX18	6.40997e-05	49	0.00021769	SCZ
9036	ENSG00000153093	ACOXL	6.40207e-05	215	0.000217421	SCZ
26915	ENSG00000236922	LINC01378	6.40091e-05	196	0.000217382	SCZ
12578	ENSG00000172985	SH3RF3	6.40018e-05	189	0.000217357	SCZ
3131	ENSG00000107104	KANK1	6.3929e-05	248	0.00021711	SCZ
11998	ENSG00000170293	CMTM8	6.38443e-05	90	0.000216822	SCZ
13634	ENSG00000179104	TMTC2	6.38265e-05	205	0.000216762	SCZ
41794	ENSG00000277654	ENSG00000277654	6.36724e-05	154	0.000216239	SCZ
583	ENSG00000047617	ANO2	6.36109e-05	249	0.00021603	SCZ
8424	ENSG00000147485	PXDNL	6.35109e-05	214	0.00021569	SCZ
623	ENSG00000049759	NEDD4L	6.34205e-05	228	0.000215383	SCZ
29164	ENSG00000243797	ENSG00000243797	6.33013e-05	197	0.000214978	SCZ
34708	ENSG00000258131	NA	6.32274e-05	142	0.000214727	SCZ
27972	ENSG00000239440	LINC02008	6.31349e-05	136	0.000214413	SCZ
8087	ENSG00000144566	RAB5A	6.30923e-05	24	0.000214268	SCZ
3073	ENSG00000106571	GLI3	6.30852e-05	163	0.000214244	SCZ
7667	ENSG00000141639	MAPK4	6.30671e-05	108	0.000214183	SCZ
2404	ENSG00000101489	CELF4	6.30541e-05	183	0.000214139	SCZ
4666	ENSG00000119771	KLHL29	6.30414e-05	186	0.000214096	SCZ
24674	ENSG00000232053	ENSG00000232053	6.29586e-05	164	0.000213814	SCZ
681	ENSG00000054611	TBC1D22A	6.28318e-05	256	0.000213384	SCZ
14803	ENSG00000185630	PBX1	6.27977e-05	186	0.000213268	SCZ
8911	ENSG00000152127	MGAT5	6.26566e-05	191	0.000212789	SCZ
8836	ENSG00000151532	VTI1A	6.25237e-05	169	0.000212337	SCZ
8879	ENSG00000151834	GABRA2	6.23775e-05	56	0.000211841	SCZ
2640	ENSG00000104219	ZDHHC2	6.22868e-05	39	0.000211533	SCZ
8878	ENSG00000151812	SLC35F4	6.22282e-05	223	0.000211334	SCZ
7419	ENSG00000139946	PELI2	6.21952e-05	118	0.000211222	SCZ
6532	ENSG00000134986	NREP	6.21768e-05	133	0.000211159	SCZ
12449	ENSG00000172340	SUCLG2	6.2076e-05	167	0.000210817	SCZ
3887	ENSG00000113319	RASGRF2	6.20134e-05	190	0.000210604	SCZ
991	ENSG00000069188	SDK2	6.19768e-05	167	0.00021048	SCZ
10528	ENSG00000163995	ABLIM2	6.17921e-05	140	0.000209853	SCZ
8934	ENSG00000152268	NA	6.17779e-05	156	0.000209805	SCZ
2578	ENSG00000103489	XYLT1	6.17291e-05	219	0.000209639	SCZ
638	ENSG00000050767	COL23A1	6.17183e-05	235	0.000209602	SCZ
1637	ENSG00000087495	PHACTR3	6.16736e-05	174	0.00020945	SCZ
11911	ENSG00000169851	PCDH7	6.16636e-05	81	0.000209416	SCZ
13035	ENSG00000175600	SUGCT	6.15956e-05	197	0.000209186	SCZ
15942	ENSG00000197321	SVIL	6.1469e-05	192	0.000208756	SCZ
9167	ENSG00000154310	TNIK	6.14642e-05	193	0.000208739	SCZ
12411	ENSG00000172159	FRMD3	6.14476e-05	217	0.000208683	SCZ
17756	ENSG00000205683	DPF3	6.12433e-05	142	0.000207989	SCZ
3899	ENSG00000113396	SLC27A6	6.12088e-05	237	0.000207872	SCZ
303	ENSG00000013297	CLDN11	6.11645e-05	180	0.000207721	SCZ
24319	ENSG00000231252	ENSG00000231252	6.11581e-05	121	0.0002077	SCZ
1670	ENSG00000088756	ARHGAP28	6.11567e-05	97	0.000207695	SCZ
35693	ENSG00000259639	ENSG00000259639	6.11507e-05	189	0.000207674	SCZ
39084	ENSG00000267586	LINC00907	6.10921e-05	222	0.000207476	SCZ
4074	ENSG00000115073	ACTR1B	6.10332e-05	4	0.000207275	SCZ
14731	ENSG00000185261	KIAA0825	6.0914e-05	122	0.000206871	SCZ
7192	ENSG00000138430	OLA1	6.0791e-05	71	0.000206453	SCZ
10781	ENSG00000164830	OXR1	6.07066e-05	225	0.000206166	SCZ
12495	ENSG00000172554	SNTG2	6.0614e-05	167	0.000205852	SCZ
15087	ENSG00000186976	EFCAB6	6.05542e-05	128	0.000205649	SCZ
26522	ENSG00000236107	SCN1A-AS1	6.0489e-05	171	0.000205427	SCZ
29793	ENSG00000248360	LINC00504	6.04634e-05	210	0.00020534	SCZ
25718	ENSG00000234352	ENSG00000234352	6.04597e-05	193	0.000205328	SCZ
7916	ENSG00000143473	KCNH1	6.04449e-05	217	0.000205278	SCZ
8220	ENSG00000145555	MYO10	6.02658e-05	164	0.000204669	SCZ
9039	ENSG00000153113	CAST	6.02079e-05	160	0.000204473	SCZ
32248	ENSG00000253288	ENSG00000253288	6.01857e-05	167	0.000204397	SCZ
10713	ENSG00000164588	HCN1	6.01812e-05	100	0.000204382	SCZ
523	ENSG00000039139	DNAH5	6.01638e-05	189	0.000204323	SCZ
8109	ENSG00000144677	CTDSPL	6.01588e-05	37	0.000204306	SCZ
5377	ENSG00000125851	PCSK2	6.01123e-05	189	0.000204148	SCZ
16248	ENSG00000198431	TXNRD1	6.00426e-05	45	0.000203911	SCZ
41631	ENSG00000276043	UHRF1	6.0032e-05	28	0.000203875	SCZ
7725	ENSG00000142197	DOP1B	6.00069e-05	79	0.00020379	SCZ
1475	ENSG00000082805	ERC1	6.00058e-05	171	0.000203786	SCZ
19127	ENSG00000213931	HBE1	5.99635e-05	271	0.000203643	SCZ
19922	ENSG00000219438	TAFA5	5.98985e-05	202	0.000203422	SCZ
159	ENSG00000007174	DNAH9	5.98541e-05	182	0.000203271	SCZ
8923	ENSG00000152217	SETBP1	5.98498e-05	169	0.000203257	SCZ
14777	ENSG00000185483	ROR1	5.98135e-05	190	0.000203133	SCZ
9490	ENSG00000157542	KCNJ6	5.97565e-05	232	0.000202939	SCZ
9199	ENSG00000154645	CHODL	5.95248e-05	211	0.000202153	SCZ
10607	ENSG00000164176	EDIL3	5.95002e-05	149	0.000202069	SCZ
8167	ENSG00000145147	SLIT2	5.9425e-05	149	0.000201814	SCZ
30480	ENSG00000249738	ENSG00000249738	5.9422e-05	226	0.000201804	SCZ
4286	ENSG00000116473	RAP1A	5.94062e-05	85	0.00020175	SCZ
25672	ENSG00000234261	ENSG00000234261	5.93407e-05	176	0.000201528	SCZ
747	ENSG00000059377	TBXAS1	5.93055e-05	167	0.000201408	SCZ
9502	ENSG00000157654	PALM2AKAP2	5.92862e-05	244	0.000201342	SCZ
28663	ENSG00000241978	NA	5.92862e-05	244	0.000201342	SCZ
6400	ENSG00000134215	VAV3	5.92778e-05	206	0.000201314	SCZ
6758	ENSG00000136141	LRCH1	5.92438e-05	121	0.000201198	SCZ
3527	ENSG00000110497	AMBRA1	5.92073e-05	33	0.000201075	SCZ
30904	ENSG00000250546	LINC02994	5.92072e-05	207	0.000201074	SCZ
29875	ENSG00000248510	LINC02267	5.91883e-05	153	0.00020101	SCZ
11538	ENSG00000168038	ULK4	5.90853e-05	238	0.00020066	SCZ
12096	ENSG00000170743	SYT9	5.90531e-05	186	0.000200551	SCZ
9527	ENSG00000157890	MEGF11	5.90313e-05	201	0.000200477	SCZ
14788	ENSG00000185551	NR2F2	5.89805e-05	5	0.000200304	SCZ
14610	ENSG00000184672	RALYL	5.89426e-05	217	0.000200175	SCZ
17329	ENSG00000203709	MIR29B2CHG	5.89239e-05	42	0.000200112	SCZ
7507	ENSG00000140538	NTRK3	5.89042e-05	176	0.000200045	SCZ
19707	ENSG00000216863	LY86-AS1	5.88819e-05	208	0.000199969	SCZ
7431	ENSG00000140015	KCNH5	5.88498e-05	177	0.000199861	SCZ
7666	ENSG00000141627	DYM	5.88197e-05	157	0.000199758	SCZ
8352	ENSG00000146426	TIAM2	5.87704e-05	222	0.000199591	SCZ
4998	ENSG00000122786	CALD1	5.87554e-05	147	0.00019954	SCZ
703	ENSG00000055813	CCDC85A	5.87305e-05	114	0.000199455	SCZ
36250	ENSG00000260661	ENSG00000260661	5.8718e-05	147	0.000199413	SCZ
10913	ENSG00000165495	PKNOX2	5.86906e-05	152	0.00019932	SCZ
9053	ENSG00000153233	PTPRR	5.86735e-05	155	0.000199261	SCZ
8203	ENSG00000145391	SETD7	5.86726e-05	56	0.000199259	SCZ
3161	ENSG00000107518	ATRNL1	5.86589e-05	220	0.000199212	SCZ
8425	ENSG00000147488	ST18	5.86514e-05	150	0.000199187	SCZ
3176	ENSG00000107669	ATE1	5.86476e-05	79	0.000199174	SCZ
14396	ENSG00000183580	FBXL7	5.85907e-05	206	0.000198981	SCZ
890	ENSG00000065809	FAM107B	5.85416e-05	205	0.000198814	SCZ
3113	ENSG00000106829	TLE4	5.85095e-05	62	0.000198705	SCZ
39405	ENSG00000268352	NA	5.82454e-05	6	0.000197808	SCZ
1410	ENSG00000080854	IGSF9B	5.82065e-05	30	0.000197676	SCZ
24882	ENSG00000232542	DPYD-IT1	5.81955e-05	35	0.000197638	SCZ
15389	ENSG00000188517	COL25A1	5.80318e-05	216	0.000197082	SCZ
12563	ENSG00000172915	NBEA	5.79332e-05	238	0.000196748	SCZ
8785	ENSG00000151136	ABTB3	5.7851e-05	171	0.000196468	SCZ
15724	ENSG00000196511	TPK1	5.76827e-05	159	0.000195897	SCZ
13125	ENSG00000176170	SPHK1	5.75927e-05	7	0.000195591	SCZ
4552	ENSG00000118733	OLFM3	5.75207e-05	117	0.000195347	SCZ
15275	ENSG00000187955	COL14A1	5.74431e-05	147	0.000195083	SCZ
4120	ENSG00000115306	SPTBN1	5.74256e-05	108	0.000195024	SCZ
1309	ENSG00000078053	AMPH	5.73801e-05	177	0.000194869	SCZ
517	ENSG00000038382	TRIO	5.71862e-05	201	0.000194211	SCZ
13749	ENSG00000179869	ABCA13	5.71592e-05	243	0.000194119	SCZ
7541	ENSG00000140836	ZFHX3	5.70688e-05	130	0.000193812	SCZ
11947	ENSG00000170011	MYRIP	5.70191e-05	199	0.000193643	SCZ
1099	ENSG00000072201	LNX1	5.70095e-05	165	0.000193611	SCZ
7054	ENSG00000137764	MAP2K5	5.6999e-05	103	0.000193575	SCZ
11353	ENSG00000167346	MMP26	5.6999e-05	230	0.000193575	SCZ
39478	ENSG00000268568	NA	5.69544e-05	2	0.000193423	SCZ
870	ENSG00000065413	ANKRD44	5.68663e-05	147	0.000193124	SCZ
27105	ENSG00000237352	NA	5.68225e-05	156	0.000192975	SCZ
3586	ENSG00000111110	PPM1H	5.67562e-05	200	0.00019275	SCZ
12101	ENSG00000170776	AKAP13	5.67232e-05	227	0.000192638	SCZ
39199	ENSG00000267761	MIR4527HG	5.6719e-05	184	0.000192624	SCZ
30057	ENSG00000248869	LINC02511	5.67065e-05	170	0.000192581	SCZ
13206	ENSG00000176658	MYO1D	5.66572e-05	128	0.000192414	SCZ
13059	ENSG00000175764	TTLL11	5.66034e-05	138	0.000192231	SCZ
7974	ENSG00000143776	CDC42BPA	5.65771e-05	176	0.000192142	SCZ
25540	ENSG00000233973	LINC01360	5.65279e-05	13	0.000191975	SCZ
5636	ENSG00000128487	SPECC1	5.64808e-05	92	0.000191815	SCZ
27333	ENSG00000237844	ENSG00000237844	5.64698e-05	183	0.000191778	SCZ
8714	ENSG00000150361	KLHL1	5.63311e-05	191	0.000191306	SCZ
29064	ENSG00000243444	NA	5.63124e-05	202	0.000191243	SCZ
14280	ENSG00000182985	CADM1	5.61479e-05	140	0.000190684	SCZ
27392	ENSG00000237978	KCNMB2-AS1	5.6132e-05	157	0.000190631	SCZ
8382	ENSG00000146776	ATXN7L1	5.60915e-05	151	0.000190493	SCZ
42227	ENSG00000279668	ENSG00000279668	5.58148e-05	167	0.000189553	SCZ
25513	ENSG00000233926	TLE1-DT	5.58106e-05	37	0.000189539	SCZ
15230	ENSG00000187772	LIN28B	5.57901e-05	37	0.000189469	SCZ
18448	ENSG00000211642	IGLV10-54	5.5787e-05	129	0.000189459	SCZ
2067	ENSG00000100154	TTC28	5.57709e-05	166	0.000189404	SCZ
14461	ENSG00000183826	BTBD9	5.57429e-05	200	0.000189309	SCZ
11354	ENSG00000167355	OR51B5	5.57078e-05	252	0.00018919	SCZ
40257	ENSG00000270792	ENSG00000270792	5.56803e-05	167	0.000189097	SCZ
8870	ENSG00000151746	BICD1	5.56776e-05	160	0.000189087	SCZ
12143	ENSG00000170927	PKHD1	5.5667e-05	223	0.000189051	SCZ
2997	ENSG00000106066	CPVL	5.56546e-05	148	0.000189009	SCZ
3151	ENSG00000107295	SH3GL2	5.56277e-05	181	0.000188918	SCZ
12498	ENSG00000172575	RASGRP1	5.56162e-05	32	0.000188879	SCZ
13866	ENSG00000180530	NRIP1	5.55781e-05	52	0.000188749	SCZ
11327	ENSG00000167207	NOD2	5.5565e-05	17	0.000188705	SCZ
32509	ENSG00000253693	ENSG00000253693	5.55234e-05	187	0.000188564	SCZ
8658	ENSG00000149564	ESAM	5.54618e-05	5	0.000188354	SCZ
10728	ENSG00000164627	KIF6	5.54347e-05	178	0.000188262	SCZ
17610	ENSG00000204970	PCDHA1	5.53959e-05	119	0.00018813	SCZ
1358	ENSG00000079308	TNS1	5.53724e-05	117	0.000188051	SCZ
3583	ENSG00000111058	ACSS3	5.52618e-05	139	0.000187675	SCZ
30543	ENSG00000249859	PVT1	5.52517e-05	183	0.000187641	SCZ
9550	ENSG00000158089	GALNT14	5.52102e-05	147	0.0001875	SCZ
10248	ENSG00000163092	XIRP2	5.51867e-05	117	0.00018742	SCZ
9315	ENSG00000155897	ADCY8	5.51537e-05	187	0.000187308	SCZ
12293	ENSG00000171604	CXXC5	5.51269e-05	12	0.000187217	SCZ
35415	ENSG00000259240	MIR4713HG	5.51251e-05	167	0.000187211	SCZ
7262	ENSG00000138771	SHROOM3	5.50878e-05	175	0.000187084	SCZ
1909	ENSG00000095637	SORBS1	5.50475e-05	172	0.000186947	SCZ
29473	ENSG00000245293	CYP2U1-AS1	5.50208e-05	52	0.000186857	SCZ
13227	ENSG00000176769	TCERG1L	5.49992e-05	181	0.000186783	SCZ
4621	ENSG00000119522	DENND1A	5.49905e-05	209	0.000186754	SCZ
1056	ENSG00000070882	OSBPL3	5.49765e-05	120	0.000186706	SCZ
34817	ENSG00000258394	ENSG00000258394	5.48358e-05	141	0.000186228	SCZ
12687	ENSG00000173575	CHD2	5.48283e-05	73	0.000186203	SCZ
9843	ENSG00000160563	MED27	5.47663e-05	61	0.000185992	SCZ
16323	ENSG00000198691	ABCA4	5.47537e-05	142	0.00018595	SCZ
22999	ENSG00000228393	NA	5.47164e-05	20	0.000185823	SCZ
6386	ENSG00000134121	CHL1	5.46298e-05	159	0.000185529	SCZ
8740	ENSG00000150667	FSIP1	5.46129e-05	105	0.000185471	SCZ
8466	ENSG00000147862	NFIB	5.44657e-05	165	0.000184971	SCZ
17763	ENSG00000205726	ITSN1	5.44603e-05	104	0.000184953	SCZ
7988	ENSG00000143850	PLEKHA6	5.44501e-05	128	0.000184918	SCZ
34194	ENSG00000256824	ENSG00000256824	5.44086e-05	28	0.000184778	SCZ
8255	ENSG00000145819	ARHGAP26	5.42513e-05	244	0.000184243	SCZ
461	ENSG00000032389	EIPR1	5.42487e-05	99	0.000184234	SCZ
2425	ENSG00000101746	NOL4	5.42142e-05	98	0.000184117	SCZ
9517	ENSG00000157827	FMNL2	5.41747e-05	176	0.000183983	SCZ
11037	ENSG00000166035	LIPC	5.41451e-05	136	0.000183883	SCZ
29111	ENSG00000243620	ENSG00000243620	5.40917e-05	128	0.000183701	SCZ
568	ENSG00000044459	CNTLN	5.40724e-05	142	0.000183636	SCZ
3827	ENSG00000112782	CLIC5	5.40397e-05	136	0.000183525	SCZ
7210	ENSG00000138593	SECISBP2L	5.40248e-05	20	0.000183474	SCZ
21069	ENSG00000224186	PITX1-AS1	5.39798e-05	159	0.000183321	SCZ
1389	ENSG00000080298	RFX3	5.3941e-05	105	0.00018319	SCZ
5233	ENSG00000124749	COL21A1	5.3923e-05	183	0.000183128	SCZ
1796	ENSG00000091157	WDR7	5.39183e-05	153	0.000183112	SCZ
1003	ENSG00000069702	TGFBR3	5.38863e-05	169	0.000183004	SCZ
15785	ENSG00000196730	DAPK1	5.38698e-05	199	0.000182948	SCZ
347	ENSG00000018236	CNTN1	5.37746e-05	199	0.000182625	SCZ
4202	ENSG00000115825	PRKD3	5.37388e-05	42	0.000182503	SCZ
20375	ENSG00000221955	SLC12A8	5.36471e-05	139	0.000182191	SCZ
1393	ENSG00000080503	SMARCA2	5.3641e-05	183	0.000182171	SCZ
8248	ENSG00000145779	TNFAIP8	5.34677e-05	85	0.000181582	SCZ
3171	ENSG00000107611	CUBN	5.34392e-05	234	0.000181485	SCZ
22206	ENSG00000226674	TEX41	5.33662e-05	183	0.000181238	SCZ
9606	ENSG00000158636	EMSY	5.33598e-05	34	0.000181216	SCZ
4102	ENSG00000115239	ASB3	5.33309e-05	120	0.000181118	SCZ
25865	ENSG00000234690	EPCAM-DT	5.33128e-05	70	0.000181056	SCZ
16139	ENSG00000197971	MBP	5.33002e-05	140	0.000181013	SCZ
11782	ENSG00000169181	GSG1L	5.32918e-05	170	0.000180985	SCZ
15145	ENSG00000187240	DYNC2H1	5.30631e-05	183	0.000180208	SCZ
13374	ENSG00000177565	TBL1XR1	5.30364e-05	75	0.000180117	SCZ
1819	ENSG00000091831	ESR1	5.29334e-05	233	0.000179768	SCZ
6228	ENSG00000132849	PATJ	5.29009e-05	211	0.000179657	SCZ
6357	ENSG00000133958	UNC79	5.28845e-05	96	0.000179602	SCZ
22133	ENSG00000226497	LINC02549	5.28373e-05	43	0.000179441	SCZ
972	ENSG00000068650	ATP11A	5.27917e-05	84	0.000179286	SCZ
1392	ENSG00000080493	SLC4A4	5.27831e-05	117	0.000179257	SCZ
1337	ENSG00000078725	BRINP1	5.27069e-05	115	0.000178998	SCZ
42628	ENSG00000282218	ENSG00000282218	5.25647e-05	141	0.000178516	SCZ
12327	ENSG00000171791	BCL2	5.2523e-05	125	0.000178374	SCZ
7724	ENSG00000142192	APP	5.25115e-05	137	0.000178335	SCZ
14099	ENSG00000182050	MGAT4C	5.24648e-05	204	0.000178176	SCZ
14133	ENSG00000182197	EXT1	5.24567e-05	145	0.000178149	SCZ
28533	ENSG00000241484	ARHGAP8	5.24471e-05	141	0.000178116	SCZ
9541	ENSG00000158019	BABAM2	5.24396e-05	145	0.000178091	SCZ
20890	ENSG00000223786	ENSG00000223786	5.24389e-05	225	0.000178088	SCZ
17831	ENSG00000206120	EGFEM1P	5.24223e-05	152	0.000178032	SCZ
2458	ENSG00000102780	DGKH	5.24152e-05	147	0.000178008	SCZ
1782	ENSG00000090975	PITPNM2	5.24011e-05	39	0.00017796	SCZ
29412	ENSG00000244625	MIATNB	5.23778e-05	76	0.000177881	SCZ
8972	ENSG00000152578	GRIA4	5.23699e-05	127	0.000177854	SCZ
16089	ENSG00000197826	CFAP299	5.22958e-05	163	0.000177602	SCZ
11329	ENSG00000167210	LOXHD1	5.22952e-05	139	0.0001776	SCZ
7297	ENSG00000139144	PIK3C2G	5.22055e-05	153	0.000177296	SCZ
7999	ENSG00000143919	CAMKMT	5.21655e-05	179	0.00017716	SCZ
32627	ENSG00000253877	LINC01608	5.21603e-05	18	0.000177142	SCZ
9492	ENSG00000157554	ERG	5.21365e-05	201	0.000177061	SCZ
29816	ENSG00000248405	PRR5-ARHGAP8	5.21265e-05	140	0.000177027	SCZ
15874	ENSG00000197077	KIAA1671	5.21099e-05	106	0.000176971	SCZ
6496	ENSG00000134769	DTNA	5.20103e-05	150	0.000176633	SCZ
30653	ENSG00000250073	ESAM-AS1	5.1867e-05	4	0.000176146	SCZ
7031	ENSG00000137672	TRPC6	5.18572e-05	224	0.000176113	SCZ
12823	ENSG00000174437	ATP2A2	5.18557e-05	18	0.000176108	SCZ
3103	ENSG00000106772	PRUNE2	5.18469e-05	208	0.000176078	SCZ
6344	ENSG00000133816	MICAL2	5.18238e-05	173	0.000175999	SCZ
26483	ENSG00000236030	NA	5.16793e-05	112	0.000175509	SCZ
3787	ENSG00000112419	PHACTR2	5.16509e-05	190	0.000175412	SCZ
11533	ENSG00000168016	TRANK1	5.15967e-05	46	0.000175228	SCZ
3455	ENSG00000109906	ZBTB16	5.15605e-05	165	0.000175105	SCZ
5229	ENSG00000124721	DNAH8	5.15519e-05	205	0.000175076	SCZ
557	ENSG00000042832	TG	5.15252e-05	210	0.000174985	SCZ
29507	ENSG00000245768	ENSG00000245768	5.14432e-05	174	0.000174707	SCZ
2622	ENSG00000104044	OCA2	5.14124e-05	155	0.000174602	SCZ
9125	ENSG00000154027	AK5	5.13195e-05	186	0.000174287	SCZ
3698	ENSG00000111879	FAM184A	5.13091e-05	70	0.000174251	SCZ
9148	ENSG00000154175	ABI3BP	5.11335e-05	144	0.000173655	SCZ
2189	ENSG00000100505	TRIM9	5.10756e-05	93	0.000173458	SCZ
7103	ENSG00000137968	SLC44A5	5.10602e-05	158	0.000173406	SCZ
8099	ENSG00000144644	GADL1	5.10054e-05	121	0.00017322	SCZ
15402	ENSG00000188596	CFAP54	5.09686e-05	157	0.000173095	SCZ
260	ENSG00000011105	TSPAN9	5.09412e-05	166	0.000173002	SCZ
533	ENSG00000040341	STAU2	5.09089e-05	143	0.000172892	SCZ
3898	ENSG00000113391	ARB2A	5.0905e-05	139	0.000172879	SCZ
9398	ENSG00000156639	ZFAND3	5.09018e-05	83	0.000172868	SCZ
38358	ENSG00000266268	ENSG00000266268	5.08786e-05	77	0.000172789	SCZ
7305	ENSG00000139173	TMEM117	5.08499e-05	144	0.000172692	SCZ
27008	ENSG00000237125	HAND2-AS1	5.07796e-05	28	0.000172453	SCZ
9255	ENSG00000155158	TTC39B	5.07525e-05	100	0.000172361	SCZ
892	ENSG00000065882	TBC1D1	5.06348e-05	154	0.000171961	SCZ
12025	ENSG00000170417	TMEM182	5.06252e-05	95	0.000171929	SCZ
9011	ENSG00000152932	RAB3C	5.05965e-05	149	0.000171831	SCZ
17609	ENSG00000204969	PCDHA2	5.05512e-05	111	0.000171677	SCZ
4522	ENSG00000118473	SGIP1	5.05363e-05	159	0.000171627	SCZ
2644	ENSG00000104237	RP1	5.04433e-05	104	0.000171311	SCZ
12461	ENSG00000172379	ARNT2	5.03877e-05	101	0.000171122	SCZ
16443	ENSG00000198964	SGMS1	5.03658e-05	178	0.000171048	SCZ
8816	ENSG00000151388	ADAMTS12	5.03448e-05	221	0.000170976	SCZ
13194	ENSG00000176571	CNBD1	5.03269e-05	163	0.000170916	SCZ
1462	ENSG00000082293	COL19A1	5.02724e-05	177	0.000170731	SCZ
9186	ENSG00000154493	C10orf90	5.01931e-05	156	0.000170461	SCZ
7418	ENSG00000139926	FRMD6	5.01925e-05	182	0.000170459	SCZ
8697	ENSG00000149932	TMEM219	5.01776e-05	6	0.000170409	SCZ
21421	ENSG00000224957	LINC01266	5.01617e-05	118	0.000170355	SCZ
7279	ENSG00000138829	FBN2	5.01574e-05	168	0.00017034	SCZ
30950	ENSG00000250634	LINC01182	5.01175e-05	189	0.000170205	SCZ
1183	ENSG00000074706	IPCEF1	5.00639e-05	133	0.000170023	SCZ
9055	ENSG00000153237	CCDC148	5.00256e-05	128	0.000169892	SCZ
928	ENSG00000066827	ZFAT	4.99648e-05	176	0.000169686	SCZ
9337	ENSG00000156103	MMP16	4.9922e-05	99	0.000169541	SCZ
16129	ENSG00000197943	PLCG2	4.98807e-05	185	0.0001694	SCZ
3409	ENSG00000109466	KLHL2	4.98654e-05	29	0.000169349	SCZ
4104	ENSG00000115252	PDE1A	4.9826e-05	173	0.000169214	SCZ
33633	ENSG00000255408	PCDHA3	4.98076e-05	110	0.000169152	SCZ
21408	ENSG00000224924	LINC00320	4.97563e-05	34	0.000168978	SCZ
14337	ENSG00000183287	CCBE1	4.97522e-05	197	0.000168964	SCZ
28571	ENSG00000241635	UGT1A1	4.97335e-05	177	0.0001689	SCZ
28775	ENSG00000242366	UGT1A8	4.97335e-05	177	0.0001689	SCZ
3145	ENSG00000107242	PIP5K1B	4.97311e-05	158	0.000168892	SCZ
23322	ENSG00000229140	CCDC26	4.96866e-05	194	0.000168741	SCZ
7234	ENSG00000138669	PRKG2	4.96751e-05	48	0.000168702	SCZ
9019	ENSG00000152969	JAKMIP1	4.96704e-05	102	0.000168686	SCZ
2627	ENSG00000104067	TJP1	4.96688e-05	109	0.000168681	SCZ
19416	ENSG00000214944	ARHGEF28	4.96469e-05	179	0.000168606	SCZ
36247	ENSG00000260658	ENSG00000260658	4.96031e-05	105	0.000168457	SCZ
961	ENSG00000068024	HDAC4	4.95897e-05	175	0.000168412	SCZ
1712	ENSG00000089169	RPH3A	4.95441e-05	155	0.000168257	SCZ
22654	ENSG00000227646	STEAP2-AS1	4.95429e-05	162	0.000168253	SCZ
9066	ENSG00000153317	ASAP1	4.93707e-05	160	0.000167668	SCZ
10996	ENSG00000165868	HSPA12A	4.93482e-05	99	0.000167592	SCZ
3707	ENSG00000111913	RIPOR2	4.93384e-05	154	0.000167559	SCZ
9602	ENSG00000158560	DYNC1I1	4.92998e-05	165	0.000167427	SCZ
572	ENSG00000046889	PREX2	4.92545e-05	185	0.000167274	SCZ
17376	ENSG00000203867	RBM20	4.91653e-05	130	0.000166971	SCZ
6740	ENSG00000136026	CKAP4	4.91425e-05	36	0.000166893	SCZ
8430	ENSG00000147548	NSD3	4.91092e-05	26	0.00016678	SCZ
14799	ENSG00000185619	PCGF3	4.90943e-05	29	0.00016673	SCZ
11967	ENSG00000170153	RNF150	4.90788e-05	171	0.000166677	SCZ
6786	ENSG00000136250	AOAH	4.90675e-05	133	0.000166639	SCZ
41915	ENSG00000278811	LINC00624	4.90666e-05	129	0.000166636	SCZ
23958	ENSG00000230490	ENSG00000230490	4.9056e-05	105	0.000166599	SCZ
16392	ENSG00000198846	TOX	4.90407e-05	170	0.000166548	SCZ
8874	ENSG00000151779	NBAS	4.90276e-05	137	0.000166503	SCZ
12591	ENSG00000173077	DELEC1	4.90155e-05	164	0.000166462	SCZ
8340	ENSG00000146376	ARHGAP18	4.89853e-05	87	0.000166359	SCZ
1585	ENSG00000086289	EPDR1	4.89743e-05	192	0.000166322	SCZ
17843	ENSG00000206190	ATP10A	4.89229e-05	156	0.000166148	SCZ
37671	ENSG00000264515	VSTM2B-DT	4.8915e-05	163	0.000166121	SCZ
8218	ENSG00000145536	ADAMTS16	4.88863e-05	176	0.000166023	SCZ
29666	ENSG00000248079	DPH6-DT	4.88103e-05	159	0.000165765	SCZ
2078	ENSG00000100207	TCF20	4.87896e-05	72	0.000165695	SCZ
4005	ENSG00000114439	BBX	4.87359e-05	95	0.000165512	SCZ
6937	ENSG00000137075	RNF38	4.87146e-05	42	0.00016544	SCZ
19321	ENSG00000214575	CPEB1	4.86946e-05	36	0.000165372	SCZ
1949	ENSG00000099204	ABLIM1	4.86793e-05	145	0.00016532	SCZ
2677	ENSG00000104447	TRPS1	4.86748e-05	113	0.000165305	SCZ
5147	ENSG00000124212	PTGIS	4.86642e-05	30	0.000165269	SCZ
9029	ENSG00000153046	CDYL	4.86129e-05	104	0.000165095	SCZ
7513	ENSG00000140563	MCTP2	4.85998e-05	189	0.00016505	SCZ
34680	ENSG00000258081	NA	4.85853e-05	157	0.000165001	SCZ
5557	ENSG00000127603	MACF1	4.84828e-05	147	0.000164653	SCZ
15986	ENSG00000197467	COL13A1	4.84304e-05	165	0.000164475	SCZ
30570	ENSG00000249917	LINC00536	4.84139e-05	108	0.000164419	SCZ
8162	ENSG00000145087	STXBP5L	4.8397e-05	129	0.000164361	SCZ
15589	ENSG00000196083	IL1RAP	4.83923e-05	112	0.000164346	SCZ
7611	ENSG00000141376	BCAS3	4.83709e-05	128	0.000164273	SCZ
9149	ENSG00000154188	ANGPT1	4.82924e-05	141	0.000164006	SCZ
16277	ENSG00000198542	ITGBL1	4.82408e-05	164	0.000163831	SCZ
8703	ENSG00000150054	MPP7	4.82336e-05	173	0.000163807	SCZ
17445	ENSG00000204188	GGNBP1	4.81124e-05	27	0.000163395	SCZ
32147	ENSG00000253122	ENSG00000253122	4.80958e-05	9	0.000163339	SCZ
24283	ENSG00000231171	LINC01098	4.80634e-05	114	0.000163229	SCZ
12048	ENSG00000170485	NPAS2	4.80112e-05	112	0.000163051	SCZ
3357	ENSG00000108953	YWHAE	4.80105e-05	22	0.000163049	SCZ
10465	ENSG00000163803	PLB1	4.80088e-05	124	0.000163043	SCZ
8312	ENSG00000146147	MLIP	4.79502e-05	175	0.000162844	SCZ
8086	ENSG00000144560	VGLL4	4.79361e-05	100	0.000162796	SCZ
11001	ENSG00000165895	ARHGAP42	4.7864e-05	195	0.000162551	SCZ
3748	ENSG00000112232	KHDRBS2	4.78548e-05	190	0.00016252	SCZ
22158	ENSG00000226567	LINC00606	4.78375e-05	6	0.000162461	SCZ
14227	ENSG00000182674	KCNB2	4.78083e-05	212	0.000162362	SCZ
30981	ENSG00000250697	ENSG00000250697	4.77573e-05	140	0.000162189	SCZ
7482	ENSG00000140443	IGF1R	4.77541e-05	188	0.000162178	SCZ
28811	ENSG00000242515	UGT1A10	4.77526e-05	170	0.000162173	SCZ
15592	ENSG00000196092	PAX5	4.77522e-05	159	0.000162172	SCZ
30302	ENSG00000249364	LINC02997	4.77424e-05	198	0.000162138	SCZ
39182	ENSG00000267732	ENSG00000267732	4.77224e-05	7	0.000162071	SCZ
25246	ENSG00000233358	ENSG00000233358	4.77222e-05	134	0.00016207	SCZ
12880	ENSG00000174776	WDR49	4.77191e-05	60	0.000162059	SCZ
29878	ENSG00000248515	ENSG00000248515	4.7657e-05	123	0.000161848	SCZ
6513	ENSG00000134871	COL4A2	4.76473e-05	198	0.000161816	SCZ
3473	ENSG00000110046	ATG2A	4.76201e-05	5	0.000161723	SCZ
3426	ENSG00000109667	SLC2A9	4.76089e-05	171	0.000161685	SCZ
17739	ENSG00000205622	ETS2-AS1	4.76082e-05	79	0.000161683	SCZ
8480	ENSG00000148053	NTRK2	4.75967e-05	183	0.000161644	SCZ
37681	ENSG00000264545	ENSG00000264545	4.75899e-05	103	0.00016162	SCZ
21139	ENSG00000224342	NA	4.75666e-05	20	0.000161541	SCZ
3784	ENSG00000112394	SLC16A10	4.74722e-05	58	0.000161221	SCZ
8890	ENSG00000151914	DST	4.74603e-05	145	0.00016118	SCZ
36814	ENSG00000261742	LINC00922	4.74234e-05	133	0.000161055	SCZ
2223	ENSG00000100629	CEP128	4.74058e-05	184	0.000160995	SCZ
16141	ENSG00000197980	LEKR1	4.74042e-05	75	0.00016099	SCZ
22663	ENSG00000227681	ENSG00000227681	4.73956e-05	172	0.000160961	SCZ
10825	ENSG00000164989	CCDC171	4.73891e-05	176	0.000160939	SCZ
9361	ENSG00000156273	BACH1	4.73111e-05	121	0.000160674	SCZ
8796	ENSG00000151240	DIP2C	4.72813e-05	143	0.000160573	SCZ
32306	ENSG00000253377	ENSG00000253377	4.71309e-05	40	0.000160062	SCZ
20827	ENSG00000223653	BCL10-AS1	4.70703e-05	87	0.000159856	SCZ
13652	ENSG00000179195	ZNF664	4.70225e-05	15	0.000159694	SCZ
1762	ENSG00000090530	P3H2	4.70165e-05	88	0.000159673	SCZ
41491	ENSG00000274874	ENSG00000274874	4.70157e-05	35	0.00015967	SCZ
20862	ENSG00000223725	MYOSLID-AS1	4.70127e-05	122	0.00015966	SCZ
14002	ENSG00000181381	DDX60L	4.70006e-05	146	0.000159619	SCZ
26659	ENSG00000236404	VLDLR-AS1	4.69732e-05	191	0.000159526	SCZ
10161	ENSG00000162761	LMX1A	4.69683e-05	110	0.00015951	SCZ
29934	ENSG00000248636	ENSG00000248636	4.69439e-05	142	0.000159427	SCZ
17608	ENSG00000204967	PCDHA4	4.69386e-05	104	0.000159409	SCZ
30111	ENSG00000248973	ENSG00000248973	4.68472e-05	181	0.000159098	SCZ
6975	ENSG00000137261	KIAA0319	4.68439e-05	75	0.000159087	SCZ
11837	ENSG00000169427	KCNK9	4.68116e-05	64	0.000158977	SCZ
36007	ENSG00000260192	LINC02240	4.6809e-05	61	0.000158969	SCZ
14601	ENSG00000184613	NELL2	4.67768e-05	150	0.000158859	SCZ
2591	ENSG00000103544	VPS35L	4.6768e-05	76	0.000158829	SCZ
12221	ENSG00000171295	ZNF440	4.67499e-05	6	0.000158768	SCZ
1135	ENSG00000073282	TP63	4.66739e-05	143	0.00015851	SCZ
21724	ENSG00000225619	MYT1L-AS1	4.66377e-05	4	0.000158387	SCZ
3481	ENSG00000110075	PPP6R3	4.66113e-05	50	0.000158297	SCZ
912	ENSG00000066382	MPPED2	4.65347e-05	114	0.000158037	SCZ
3208	ENSG00000107902	LHPP	4.65339e-05	133	0.000158034	SCZ
17332	ENSG00000203721	LINC00862	4.65325e-05	61	0.00015803	SCZ
12497	ENSG00000172572	PDE3A	4.65036e-05	177	0.000157931	SCZ
4367	ENSG00000116991	SIPA1L2	4.64122e-05	127	0.000157621	SCZ
3418	ENSG00000109572	CLCN3	4.63608e-05	42	0.000157446	SCZ
7085	ENSG00000137869	CYP19A1	4.63504e-05	143	0.000157411	SCZ
2537	ENSG00000103222	ABCC1	4.63287e-05	185	0.000157337	SCZ
5179	ENSG00000124406	ATP8A1	4.63041e-05	124	0.000157254	SCZ
5661	ENSG00000128610	FEZF1	4.62993e-05	6	0.000157237	SCZ
34504	ENSG00000257640	NA	4.6291e-05	118	0.000157209	SCZ
32796	ENSG00000254154	CRYZL2P-SEC16B	4.6256e-05	98	0.000157091	SCZ
14514	ENSG00000184178	SCFD2	4.62375e-05	147	0.000157028	SCZ
9290	ENSG00000155657	TTN	4.61959e-05	169	0.000156886	SCZ
7420	ENSG00000139970	RTN1	4.61934e-05	79	0.000156878	SCZ
8144	ENSG00000144893	MED12L	4.61133e-05	193	0.000156606	SCZ
19420	ENSG00000214960	CRPPA	4.61103e-05	165	0.000156596	SCZ
4258	ENSG00000116183	PAPPA2	4.604e-05	159	0.000156357	SCZ
35709	ENSG00000259664	NA	4.6006e-05	69	0.000156241	SCZ
15169	ENSG00000187498	COL4A1	4.60059e-05	159	0.000156241	SCZ
32270	ENSG00000253320	MAILR	4.59904e-05	46	0.000156189	SCZ
12471	ENSG00000172456	FGGY	4.5972e-05	146	0.000156126	SCZ
6015	ENSG00000131409	LRRC4B	4.59668e-05	16	0.000156108	SCZ
8713	ENSG00000150347	ARID5B	4.5919e-05	79	0.000155946	SCZ
8880	ENSG00000151835	SACS	4.58519e-05	66	0.000155718	SCZ
35088	ENSG00000258790	ENSG00000258790	4.58122e-05	68	0.000155583	SCZ
9582	ENSG00000158445	KCNB1	4.57871e-05	73	0.000155498	SCZ
12555	ENSG00000172878	METAP1D	4.57776e-05	34	0.000155466	SCZ
3763	ENSG00000112297	CRYBG1	4.57749e-05	178	0.000155456	SCZ
852	ENSG00000065000	AP3D1	4.57536e-05	24	0.000155384	SCZ
17697	ENSG00000205359	SLCO6A1	4.57411e-05	32	0.000155342	SCZ
35241	ENSG00000258989	ENSG00000258989	4.57332e-05	70	0.000155315	SCZ
35387	ENSG00000259199	ENSG00000259199	4.57216e-05	167	0.000155275	SCZ
14949	ENSG00000186231	KLHL32	4.57036e-05	114	0.000155215	SCZ
9096	ENSG00000153814	JAZF1	4.55835e-05	188	0.000154807	SCZ
35024	ENSG00000258700	LINC00871	4.55752e-05	172	0.000154779	SCZ
26301	ENSG00000235609	NA	4.55588e-05	82	0.000154723	SCZ
13117	ENSG00000176124	DLEU1	4.55362e-05	156	0.000154646	SCZ
30249	ENSG00000249252	C1QTNF7-AS1	4.55223e-05	185	0.000154599	SCZ
14850	ENSG00000185842	DNAH14	4.55193e-05	175	0.000154589	SCZ
29921	ENSG00000248601	ENSG00000248601	4.54947e-05	49	0.000154505	SCZ
8814	ENSG00000151376	ME3	4.54721e-05	165	0.000154428	SCZ
744	ENSG00000058866	DGKG	4.54666e-05	124	0.000154409	SCZ
9648	ENSG00000159023	EPB41	4.54235e-05	88	0.000154263	SCZ
14224	ENSG00000182648	RNF32-DT	4.54117e-05	91	0.000154223	SCZ
34132	ENSG00000256654	ENSG00000256654	4.54081e-05	93	0.000154211	SCZ
32297	ENSG00000253363	ENSG00000253363	4.53812e-05	39	0.000154119	SCZ
13978	ENSG00000181215	C4orf50	4.53604e-05	124	0.000154049	SCZ
8698	ENSG00000149948	HMGA2	4.53275e-05	58	0.000153937	SCZ
32840	ENSG00000254235	NA	4.52838e-05	141	0.000153789	SCZ
10888	ENSG00000165379	LRFN5	4.52028e-05	124	0.000153514	SCZ
5423	ENSG00000126091	ST3GAL3	4.51794e-05	84	0.000153434	SCZ
2422	ENSG00000101680	LAMA1	4.51357e-05	142	0.000153286	SCZ
10405	ENSG00000163625	WDFY3	4.49511e-05	74	0.000152659	SCZ
4344	ENSG00000116833	NR5A2	4.49487e-05	109	0.000152651	SCZ
4758	ENSG00000120458	MSANTD2	4.49415e-05	7	0.000152626	SCZ
1224	ENSG00000075568	TMEM131	4.49086e-05	47	0.000152514	SCZ
6590	ENSG00000135333	EPHA7	4.48827e-05	89	0.000152426	SCZ
40617	ENSG00000271774	ENSG00000271774	4.48292e-05	134	0.000152245	SCZ
26267	ENSG00000235531	MSC-AS1	4.47147e-05	187	0.000151856	SCZ
6111	ENSG00000132256	TRIM5	4.4683e-05	194	0.000151748	SCZ
6570	ENSG00000135218	CD36	4.46176e-05	162	0.000151526	SCZ
12927	ENSG00000175029	CTBP2	4.45682e-05	148	0.000151358	SCZ
32377	ENSG00000253496	ENSG00000253496	4.45643e-05	117	0.000151345	SCZ
15809	ENSG00000196814	MVB12B	4.45564e-05	102	0.000151319	SCZ
11138	ENSG00000166415	WDR72	4.44535e-05	159	0.000150969	SCZ
873	ENSG00000065485	PDIA5	4.44357e-05	71	0.000150908	SCZ
11881	ENSG00000169684	CHRNA5	4.44312e-05	10	0.000150893	SCZ
15683	ENSG00000196376	SLC35F1	4.4396e-05	168	0.000150774	SCZ
10692	ENSG00000164483	SAMD3	4.43613e-05	116	0.000150656	SCZ
11193	ENSG00000166689	PLEKHA7	4.43515e-05	154	0.000150623	SCZ
609	ENSG00000049192	ADAMTS6	4.43242e-05	132	0.00015053	SCZ
604	ENSG00000048828	FAM120A	4.42972e-05	50	0.000150438	SCZ
920	ENSG00000066629	EML1	4.42866e-05	108	0.000150402	SCZ
11867	ENSG00000169604	ANTXR1	4.42693e-05	133	0.000150343	SCZ
8946	ENSG00000152402	GUCY1A2	4.425e-05	147	0.000150278	SCZ
32415	ENSG00000253557	ENSG00000253557	4.42322e-05	133	0.000150217	SCZ
12754	ENSG00000173950	XXYLT1	4.42206e-05	94	0.000150178	SCZ
6343	ENSG00000133812	SBF2	4.41974e-05	187	0.000150099	SCZ
7396	ENSG00000139734	DIAPH3	4.41499e-05	168	0.000149938	SCZ
8820	ENSG00000151422	FER	4.41225e-05	120	0.000149845	SCZ
9045	ENSG00000153162	BMP6	4.41122e-05	106	0.00014981	SCZ
11176	ENSG00000166575	TMEM135	4.41037e-05	160	0.000149781	SCZ
1838	ENSG00000092148	HECTD1	4.40944e-05	29	0.000149749	SCZ
6780	ENSG00000136237	RAPGEF5	4.40753e-05	162	0.000149685	SCZ
3639	ENSG00000111452	ADGRD1	4.40694e-05	135	0.000149665	SCZ
4046	ENSG00000114805	PLCH1	4.40677e-05	133	0.000149659	SCZ
1376	ENSG00000079819	EPB41L2	4.40314e-05	108	0.000149535	SCZ
8050	ENSG00000144283	PKP4	4.39864e-05	107	0.000149383	SCZ
10764	ENSG00000164756	SLC30A8	4.39219e-05	81	0.000149164	SCZ
6878	ENSG00000136828	RALGPS1	4.38885e-05	102	0.00014905	SCZ
2652	ENSG00000104324	CPQ	4.3821e-05	127	0.000148821	SCZ
10650	ENSG00000164318	EGFLAM	4.38036e-05	125	0.000148762	SCZ
33731	ENSG00000255529	POLR2M	4.37689e-05	93	0.000148644	SCZ
4960	ENSG00000122507	BBS9	4.37437e-05	190	0.000148559	SCZ
9060	ENSG00000153283	CD96	4.37041e-05	142	0.000148424	SCZ
22789	ENSG00000227954	TARID	4.36932e-05	159	0.000148387	SCZ
42875	ENSG00000283959	ENSG00000283959	4.36724e-05	18	0.000148316	SCZ
3693	ENSG00000111859	NEDD9	4.36203e-05	149	0.000148139	SCZ
8826	ENSG00000151468	CCDC3	4.35901e-05	164	0.000148037	SCZ
34622	ENSG00000257923	CUX1	4.35799e-05	157	0.000148002	SCZ
10132	ENSG00000162670	BRINP3	4.35459e-05	126	0.000147887	SCZ
31097	ENSG00000250938	MAD2L1-DT	4.35421e-05	127	0.000147874	SCZ
37987	ENSG00000265356	ENSG00000265356	4.35232e-05	138	0.00014781	SCZ
35637	ENSG00000259560	ENSG00000259560	4.35202e-05	128	0.000147799	SCZ
15788	ENSG00000196739	COL27A1	4.35054e-05	165	0.000147749	SCZ
23074	ENSG00000228566	ENSG00000228566	4.3501e-05	171	0.000147734	SCZ
9569	ENSG00000158270	COLEC12	4.34821e-05	177	0.00014767	SCZ
21910	ENSG00000226022	ENSG00000226022	4.34745e-05	145	0.000147644	SCZ
14091	ENSG00000181982	CCDC149	4.3404e-05	93	0.000147405	SCZ
8737	ENSG00000150636	CCDC102B	4.33773e-05	149	0.000147314	SCZ
7859	ENSG00000143248	RGS5	4.3368e-05	121	0.000147282	SCZ
6280	ENSG00000133121	STARD13	4.33219e-05	190	0.000147126	SCZ
4580	ENSG00000119042	SATB2	4.33217e-05	47	0.000147125	SCZ
7276	ENSG00000138814	PPP3CA	4.32974e-05	115	0.000147043	SCZ
15179	ENSG00000187546	AGMO	4.32723e-05	146	0.000146958	SCZ
24258	ENSG00000231121	NA	4.32664e-05	155	0.000146938	SCZ
13231	ENSG00000176788	BASP1	4.32658e-05	108	0.000146936	SCZ
8056	ENSG00000144339	TMEFF2	4.32413e-05	101	0.000146852	SCZ
9597	ENSG00000158528	PPP1R9A	4.32181e-05	116	0.000146773	SCZ
41676	ENSG00000276476	LINC00540	4.3215e-05	182	0.000146763	SCZ
682	ENSG00000054654	SYNE2	4.32115e-05	174	0.000146751	SCZ
8131	ENSG00000144824	PHLDB2	4.31906e-05	153	0.00014668	SCZ
8005	ENSG00000143951	WDPCP	4.31301e-05	175	0.000146474	SCZ
25993	ENSG00000234948	LINC01524	4.31225e-05	164	0.000146449	SCZ
9392	ENSG00000156564	LRFN2	4.31038e-05	132	0.000146385	SCZ
15969	ENSG00000197415	VEPH1	4.30609e-05	138	0.00014624	SCZ
21019	ENSG00000224063	CALCRL-AS1	4.30243e-05	142	0.000146115	SCZ
5687	ENSG00000128849	CGNL1	4.30201e-05	169	0.000146101	SCZ
13338	ENSG00000177380	PPFIA3	4.2967e-05	21	0.000145921	SCZ
9200	ENSG00000154646	TMPRSS15	4.29585e-05	135	0.000145892	SCZ
1803	ENSG00000091436	MAP3K20	4.29452e-05	90	0.000145847	SCZ
25935	ENSG00000234828	IQCM	4.29128e-05	108	0.000145737	SCZ
12240	ENSG00000171408	PDE7B	4.27884e-05	139	0.000145314	SCZ
1307	ENSG00000078018	MAP2	4.27235e-05	98	0.000145094	SCZ
19219	ENSG00000214198	TTC41P	4.27113e-05	83	0.000145052	SCZ
12476	ENSG00000172461	FUT9	4.26722e-05	92	0.000144919	SCZ
8715	ENSG00000150394	CDH8	4.26479e-05	123	0.000144837	SCZ
1481	ENSG00000083097	DOP1A	4.26196e-05	19	0.000144741	SCZ
26896	ENSG00000236886	NA	4.26083e-05	149	0.000144702	SCZ
9112	ENSG00000153930	ANKFN1	4.25712e-05	157	0.000144577	SCZ
4736	ENSG00000120278	PLEKHG1	4.2534e-05	164	0.00014445	SCZ
4324	ENSG00000116731	PRDM2	4.25105e-05	65	0.00014437	SCZ
3309	ENSG00000108641	B9D1	4.24982e-05	6	0.000144329	SCZ
12155	ENSG00000170962	PDGFD	4.24829e-05	163	0.000144277	SCZ
2999	ENSG00000106070	GRB10	4.24759e-05	142	0.000144253	SCZ
24598	ENSG00000231894	WDR95P	4.24557e-05	40	0.000144184	SCZ
8231	ENSG00000145685	LHFPL2	4.24113e-05	144	0.000144033	SCZ
8907	ENSG00000152092	ASTN1	4.23598e-05	152	0.000143858	SCZ
6647	ENSG00000135549	PKIB	4.23577e-05	102	0.000143851	SCZ
2262	ENSG00000100890	PRORP	4.22835e-05	53	0.000143599	SCZ
14447	ENSG00000183775	KCTD16	4.22572e-05	107	0.00014351	SCZ
12782	ENSG00000174145	NWD2	4.22241e-05	122	0.000143398	SCZ
14701	ENSG00000185104	FAF1	4.2214e-05	122	0.000143363	SCZ
27256	ENSG00000237654	ENSG00000237654	4.21955e-05	40	0.000143301	SCZ
4658	ENSG00000119715	ESRRB	4.21369e-05	125	0.000143102	SCZ
2360	ENSG00000101333	PLCB4	4.20719e-05	171	0.000142881	SCZ
3772	ENSG00000112319	EYA4	4.20639e-05	163	0.000142854	SCZ
8183	ENSG00000145284	SCD5	4.20539e-05	142	0.00014282	SCZ
16358	ENSG00000198785	GRIN3A	4.20537e-05	126	0.000142819	SCZ
9139	ENSG00000154127	UBASH3B	4.20281e-05	122	0.000142732	SCZ
4335	ENSG00000116783	TNNI3K	4.19991e-05	125	0.000142633	SCZ
35265	ENSG00000259030	FPGT-TNNI3K	4.19991e-05	125	0.000142633	SCZ
33235	ENSG00000254842	LINC02551	4.19368e-05	21	0.000142422	SCZ
11043	ENSG00000166086	JAM3	4.19025e-05	43	0.000142305	SCZ
16409	ENSG00000198879	SFMBT2	4.18932e-05	130	0.000142274	SCZ
26330	ENSG00000235665	NA	4.18678e-05	158	0.000142188	SCZ
30538	ENSG00000249853	HS3ST5	4.18435e-05	99	0.000142105	SCZ
21028	ENSG00000224081	SLC44A3-AS1	4.1779e-05	173	0.000141886	SCZ
15114	ENSG00000187098	MITF	4.1778e-05	52	0.000141883	SCZ
35586	ENSG00000259485	LINC02253	4.177e-05	54	0.000141856	SCZ
3132	ENSG00000107105	ELAVL2	4.17457e-05	66	0.000141773	SCZ
4812	ENSG00000120899	PTK2B	4.17261e-05	87	0.000141707	SCZ
12000	ENSG00000170310	STX8	4.16983e-05	161	0.000141612	SCZ
11740	ENSG00000168952	STXBP6	4.16983e-05	165	0.000141612	SCZ
31498	ENSG00000251680	ENSG00000251680	4.16965e-05	140	0.000141606	SCZ
15653	ENSG00000196284	SUPT3H	4.1622e-05	161	0.000141353	SCZ
6977	ENSG00000137266	SLC22A23	4.1618e-05	156	0.000141339	SCZ
33162	ENSG00000254734	ENSG00000254734	4.16116e-05	55	0.000141318	SCZ
9174	ENSG00000154359	LONRF1	4.15927e-05	19	0.000141253	SCZ
4916	ENSG00000122012	SV2C	4.15832e-05	160	0.000141221	SCZ
42596	ENSG00000281641	SAMD12-AS1	4.15757e-05	102	0.000141196	SCZ
7714	ENSG00000142149	HUNK	4.15616e-05	78	0.000141148	SCZ
22429	ENSG00000227115	LINC01630	4.15453e-05	148	0.000141092	SCZ
3714	ENSG00000112038	OPRM1	4.14269e-05	159	0.00014069	SCZ
4912	ENSG00000121964	GTDC1	4.14101e-05	78	0.000140633	SCZ
2964	ENSG00000105928	GSDME	4.13992e-05	52	0.000140596	SCZ
7286	ENSG00000138964	PARVG	4.13947e-05	41	0.000140581	SCZ
3421	ENSG00000109606	DHX15	4.13916e-05	19	0.00014057	SCZ
35063	ENSG00000258754	LINC01579	4.1386e-05	162	0.000140551	SCZ
9122	ENSG00000154001	PPP2R5E	4.13167e-05	61	0.000140316	SCZ
10724	ENSG00000164619	BMPER	4.1302e-05	105	0.000140266	SCZ
16308	ENSG00000198648	STK39	4.127e-05	156	0.000140157	SCZ
34644	ENSG00000257986	LINC02306	4.1269e-05	150	0.000140154	SCZ
23793	ENSG00000230131	LINC02641	4.12463e-05	146	0.000140077	SCZ
42706	ENSG00000283117	MGC4859	4.12091e-05	137	0.000139951	SCZ
22370	ENSG00000226994	ENSG00000226994	4.11952e-05	135	0.000139904	SCZ
17607	ENSG00000204965	PCDHA5	4.11769e-05	93	0.000139841	SCZ
12513	ENSG00000172673	THEMIS	4.11541e-05	68	0.000139764	SCZ
12114	ENSG00000170820	FSHR	4.1125e-05	136	0.000139665	SCZ
40690	ENSG00000271949	ENSG00000271949	4.1113e-05	110	0.000139624	SCZ
9485	ENSG00000157483	MYO1E	4.10912e-05	142	0.00013955	SCZ
17419	ENSG00000204060	FOXO6	4.10687e-05	9	0.000139474	SCZ
252	ENSG00000010818	HIVEP2	4.09696e-05	84	0.000139137	SCZ
30547	ENSG00000249867	LINC02742	4.09675e-05	123	0.00013913	SCZ
8961	ENSG00000152467	ZSCAN1	4.09403e-05	7	0.000139038	SCZ
42817	ENSG00000283554	LINC02341	4.09024e-05	70	0.000138909	SCZ
3233	ENSG00000108175	ZMIZ1	4.08896e-05	168	0.000138866	SCZ
4006	ENSG00000114446	IFT57	4.08173e-05	31	0.00013862	SCZ
10121	ENSG00000162631	NTNG1	4.07832e-05	169	0.000138504	SCZ
18792	ENSG00000213023	SYT3	4.06933e-05	25	0.000138199	SCZ
3395	ENSG00000109265	CRACD	4.06905e-05	107	0.000138189	SCZ
5576	ENSG00000127928	GNGT1	4.0677e-05	149	0.000138143	SCZ
14465	ENSG00000183840	GPR39	4.0674e-05	147	0.000138133	SCZ
28966	ENSG00000243064	ABCC13	4.06596e-05	122	0.000138084	SCZ
112	ENSG00000006071	ABCC8	4.05769e-05	74	0.000137804	SCZ
4790	ENSG00000120725	SIL1	4.05576e-05	103	0.000137738	SCZ
5717	ENSG00000129158	SERGEF	4.05515e-05	93	0.000137717	SCZ
15221	ENSG00000187741	FANCA	4.05319e-05	45	0.000137651	SCZ
8021	ENSG00000144036	EXOC6B	4.05224e-05	135	0.000137619	SCZ
26928	ENSG00000236948	NA	4.05187e-05	99	0.000137606	SCZ
31113	ENSG00000250974	LINC02196	4.05084e-05	107	0.000137571	SCZ
13926	ENSG00000180900	SCRIB	4.05071e-05	12	0.000137566	SCZ
6460	ENSG00000134504	KCTD1	4.0505e-05	124	0.00013756	SCZ
15387	ENSG00000188511	MIR3667HG	4.04795e-05	143	0.000137473	SCZ
24522	ENSG00000231718	LINC02789	4.04776e-05	118	0.000137466	SCZ
15424	ENSG00000188677	PARVB	4.04743e-05	140	0.000137455	SCZ
8909	ENSG00000152104	PTPN14	4.0443e-05	146	0.000137349	SCZ
34351	ENSG00000257261	SLC38A4-AS1	4.04277e-05	151	0.000137297	SCZ
4848	ENSG00000121297	TSHZ3	4.039e-05	40	0.000137169	SCZ
7224	ENSG00000138640	FAM13A	4.03371e-05	170	0.000136989	SCZ
34067	ENSG00000256422	LINC02552	4.03353e-05	54	0.000136983	SCZ
42681	ENSG00000282998	ENSG00000282998	4.0265e-05	138	0.000136744	SCZ
9312	ENSG00000155886	SLC24A2	4.02561e-05	157	0.000136714	SCZ
32433	ENSG00000253584	NA	4.02159e-05	87	0.000136577	SCZ
35224	ENSG00000258969	LINC02307	4.02081e-05	170	0.000136551	SCZ
2590	ENSG00000103540	CCP110	4.02078e-05	21	0.00013655	SCZ
28430	ENSG00000241119	UGT1A9	4.02053e-05	150	0.000136542	SCZ
10390	ENSG00000163590	PPM1L	4.01976e-05	117	0.000136515	SCZ
370	ENSG00000020577	SAMD4A	4.01853e-05	162	0.000136474	SCZ
6368	ENSG00000134020	PEBP4	4.01303e-05	177	0.000136287	SCZ
14618	ENSG00000184719	RNLS	4.01087e-05	120	0.000136214	SCZ
10761	ENSG00000164749	HNF4G	4.0104e-05	83	0.000136198	SCZ
29951	ENSG00000248672	LY75-CD302	4.01029e-05	78	0.000136194	SCZ
12314	ENSG00000171724	VAT1L	4.009e-05	177	0.00013615	SCZ
29664	ENSG00000248049	UBA6-DT	4.00732e-05	166	0.000136093	SCZ
9311	ENSG00000155875	SAXO1	4.00635e-05	104	0.00013606	SCZ
10581	ENSG00000164114	MAP9	4.00625e-05	24	0.000136057	SCZ
4148	ENSG00000115464	USP34	4.00229e-05	72	0.000135922	SCZ
8486	ENSG00000148123	PLPPR1	4.00146e-05	142	0.000135894	SCZ
968	ENSG00000068305	MEF2A	3.99832e-05	102	0.000135787	SCZ
5804	ENSG00000130038	CRACR2A	3.99434e-05	130	0.000135652	SCZ
9306	ENSG00000155846	PPARGC1B	3.99101e-05	96	0.000135539	SCZ
30307	ENSG00000249378	LINC01060	3.98822e-05	164	0.000135444	SCZ
22498	ENSG00000227258	SMIM2-AS1	3.97977e-05	57	0.000135157	SCZ
2854	ENSG00000105426	PTPRS	3.97498e-05	62	0.000134995	SCZ
13566	ENSG00000178764	ZHX2	3.9739e-05	114	0.000134958	SCZ
29541	ENSG00000246228	CASC8	3.96798e-05	119	0.000134757	SCZ
30778	ENSG00000250326	USP38-DT	3.96797e-05	66	0.000134757	SCZ
10813	ENSG00000164946	FREM1	3.96719e-05	165	0.00013473	SCZ
20916	ENSG00000223838	ENSG00000223838	3.96542e-05	158	0.00013467	SCZ
26846	ENSG00000236790	LINC00299	3.96539e-05	172	0.000134669	SCZ
13840	ENSG00000180370	PAK2	3.95836e-05	48	0.00013443	SCZ
7091	ENSG00000137878	GCOM1	3.9557e-05	78	0.00013434	SCZ
5081	ENSG00000123636	BAZ2B	3.94588e-05	118	0.000134007	SCZ
2158	ENSG00000100401	RANGAP1	3.94362e-05	18	0.00013393	SCZ
851	ENSG00000064999	ANKS1A	3.94335e-05	82	0.00013392	SCZ
32319	ENSG00000253394	LINC00534	3.93992e-05	110	0.000133804	SCZ
2005	ENSG00000099954	CECR2	3.93938e-05	129	0.000133786	SCZ
11438	ENSG00000167693	NXN	3.93647e-05	104	0.000133687	SCZ
5643	ENSG00000128536	CDHR3	3.93149e-05	122	0.000133518	SCZ
445	ENSG00000029534	ANK1	3.92925e-05	133	0.000133442	SCZ
11126	ENSG00000166377	ATP9B	3.92813e-05	123	0.000133404	SCZ
3794	ENSG00000112531	QKI	3.92628e-05	47	0.000133341	SCZ
9239	ENSG00000155011	DKK2	3.9215e-05	134	0.000133178	SCZ
8051	ENSG00000144285	SCN1A	3.9194e-05	97	0.000133107	SCZ
6226	ENSG00000132842	AP3B1	3.91896e-05	82	0.000133092	SCZ
41885	ENSG00000278540	ACACA	3.91814e-05	113	0.000133064	SCZ
15287	ENSG00000188001	TPRG1	3.91772e-05	134	0.00013305	SCZ
26565	ENSG00000236204	LINC01376	3.91385e-05	165	0.000132919	SCZ
8965	ENSG00000152495	CAMK4	3.91322e-05	126	0.000132897	SCZ
9118	ENSG00000153976	HS3ST3A1	3.91033e-05	60	0.000132799	SCZ
42703	ENSG00000283098	ENSG00000283098	3.90434e-05	169	0.000132596	SCZ
32866	ENSG00000254269	NA	3.90179e-05	110	0.000132509	SCZ
9180	ENSG00000154447	SH3RF1	3.90072e-05	60	0.000132473	SCZ
16060	ENSG00000197724	PHF2	3.90038e-05	64	0.000132461	SCZ
6099	ENSG00000132142	NA	3.89883e-05	113	0.000132408	SCZ
1999	ENSG00000099917	MED15	3.89712e-05	46	0.000132351	SCZ
5189	ENSG00000124491	F13A1	3.89332e-05	166	0.000132221	SCZ
6146	ENSG00000132437	DDC	3.89182e-05	103	0.000132171	SCZ
22224	ENSG00000226702	MIR217HG	3.88915e-05	48	0.00013208	SCZ
185	ENSG00000008083	JARID2	3.88213e-05	134	0.000131841	SCZ
29478	ENSG00000245384	CXXC4-AS1	3.87949e-05	89	0.000131752	SCZ
8533	ENSG00000148468	FAM171A1	3.878e-05	104	0.000131701	SCZ
35273	ENSG00000259040	BLOC1S5-TXNDC5	3.8769e-05	137	0.000131664	SCZ
10023	ENSG00000162104	ADCY9	3.87232e-05	81	0.000131508	SCZ
12865	ENSG00000174672	BRSK2	3.87108e-05	18	0.000131466	SCZ
8193	ENSG00000145349	CAMK2D	3.86957e-05	135	0.000131415	SCZ
22214	ENSG00000226688	ENTPD1-AS1	3.86612e-05	119	0.000131298	SCZ
35195	ENSG00000258932	MIR3171HG	3.86599e-05	171	0.000131293	SCZ
30504	ENSG00000249781	LINC02112	3.85835e-05	131	0.000131034	SCZ
9350	ENSG00000156218	ADAMTSL3	3.85638e-05	136	0.000130967	SCZ
13084	ENSG00000175894	TSPEAR	3.85569e-05	158	0.000130943	SCZ
4903	ENSG00000121898	CPXM2	3.85471e-05	124	0.00013091	SCZ
31147	ENSG00000251027	LINC01950	3.85461e-05	57	0.000130907	SCZ
25965	ENSG00000234899	SOX9-AS1	3.85433e-05	111	0.000130897	SCZ
31079	ENSG00000250903	GMDS-DT	3.85365e-05	106	0.000130874	SCZ
6597	ENSG00000135362	PRR5L	3.85317e-05	127	0.000130858	SCZ
14522	ENSG00000184220	CMSS1	3.85193e-05	127	0.000130816	SCZ
10512	ENSG00000163935	SFMBT1	3.84367e-05	31	0.000130535	SCZ
7546	ENSG00000140873	ADAMTS18	3.8429e-05	151	0.000130509	SCZ
8793	ENSG00000151229	SLC2A13	3.84204e-05	160	0.00013048	SCZ
5511	ENSG00000127249	ATP13A4	3.84166e-05	83	0.000130467	SCZ
25745	ENSG00000234423	LINC01250	3.83906e-05	131	0.000130379	SCZ
990	ENSG00000069122	ADGRF5	3.83678e-05	76	0.000130301	SCZ
3949	ENSG00000113805	CNTN3	3.83454e-05	129	0.000130225	SCZ
30553	ENSG00000249881	ENSG00000249881	3.83432e-05	130	0.000130218	SCZ
14782	ENSG00000185518	SV2B	3.83411e-05	127	0.00013021	SCZ
7422	ENSG00000139973	SYT16	3.83174e-05	99	0.00013013	SCZ
11023	ENSG00000165983	PTER	3.83152e-05	53	0.000130123	SCZ
8476	ENSG00000147905	ZCCHC7	3.82703e-05	48	0.00012997	SCZ
977	ENSG00000068781	STON1-GTF2A1L	3.82518e-05	143	0.000129907	SCZ
33161	ENSG00000254733	ENSG00000254733	3.82152e-05	138	0.000129783	SCZ
157	ENSG00000007168	PAFAH1B1	3.81758e-05	30	0.000129649	SCZ
15127	ENSG00000187147	RNF220	3.81292e-05	122	0.000129491	SCZ
30512	ENSG00000249797	LINC02147	3.81174e-05	140	0.000129451	SCZ
6102	ENSG00000132164	SLC6A11	3.80933e-05	89	0.000129369	SCZ
12531	ENSG00000172766	NAA16	3.80805e-05	25	0.000129326	SCZ
9494	ENSG00000157570	TSPAN18	3.80713e-05	139	0.000129294	SCZ
1444	ENSG00000081842	PCDHA6	3.80666e-05	88	0.000129278	SCZ
19435	ENSG00000215022	ENSG00000215022	3.8066e-05	48	0.000129276	SCZ
33873	ENSG00000255929	PIWIL4-AS1	3.80412e-05	114	0.000129192	SCZ
5136	ENSG00000124191	TOX2	3.80387e-05	107	0.000129184	SCZ
32581	ENSG00000253807	LINC01170	3.79982e-05	134	0.000129046	SCZ
17736	ENSG00000205592	MUC19	3.79883e-05	141	0.000129013	SCZ
4323	ENSG00000116729	WLS	3.79579e-05	141	0.000128909	SCZ
25650	ENSG00000234207	LINC03116	3.7948e-05	40	0.000128875	SCZ
25291	ENSG00000233452	STXBP5-AS1	3.78982e-05	135	0.000128707	SCZ
18802	ENSG00000213047	DENND1B	3.7883e-05	90	0.000128655	SCZ
30712	ENSG00000250195	ENSG00000250195	3.78706e-05	74	0.000128613	SCZ
11146	ENSG00000166446	CDYL2	3.78289e-05	109	0.000128471	SCZ
22626	ENSG00000227579	ENSG00000227579	3.78205e-05	89	0.000128443	SCZ
28833	ENSG00000242593	ENSG00000242593	3.78051e-05	150	0.00012839	SCZ
33825	ENSG00000255794	RMST	3.77818e-05	90	0.000128311	SCZ
8774	ENSG00000151062	CACNA2D4	3.77693e-05	82	0.000128269	SCZ
32190	ENSG00000253194	ENSG00000253194	3.77673e-05	34	0.000128262	SCZ
1296	ENSG00000077549	CAPZB	3.77587e-05	117	0.000128233	SCZ
13188	ENSG00000176533	GNG7	3.77546e-05	73	0.000128219	SCZ
7880	ENSG00000143344	RGL1	3.77343e-05	149	0.00012815	SCZ
8067	ENSG00000144407	PTH2R	3.77251e-05	140	0.000128119	SCZ
5190	ENSG00000124493	GRM4	3.77104e-05	63	0.000128069	SCZ
23946	ENSG00000230461	PROX1-AS1	3.76923e-05	98	0.000128007	SCZ
28990	ENSG00000243156	MICAL3	3.76906e-05	143	0.000128001	SCZ
12484	ENSG00000172493	AFF1	3.76719e-05	83	0.000127938	SCZ
497	ENSG00000036448	MYOM2	3.76667e-05	113	0.00012792	SCZ
1913	ENSG00000095777	MYO3A	3.76545e-05	122	0.000127879	SCZ
1159	ENSG00000074047	GLI2	3.76427e-05	113	0.000127839	SCZ
8130	ENSG00000144821	MYH15	3.76111e-05	74	0.000127732	SCZ
6707	ENSG00000135905	DOCK10	3.75905e-05	136	0.000127662	SCZ
26595	ENSG00000236283	ENSG00000236283	3.75843e-05	121	0.00012764	SCZ
10514	ENSG00000163939	PBRM1	3.75794e-05	59	0.000127624	SCZ
953	ENSG00000067606	PRKCZ	3.75743e-05	69	0.000127606	SCZ
3190	ENSG00000107798	LIPA	3.75438e-05	104	0.000127503	SCZ
16006	ENSG00000197555	SIPA1L1	3.75431e-05	94	0.000127501	SCZ
5026	ENSG00000123106	CCDC91	3.75221e-05	139	0.000127429	SCZ
34925	ENSG00000258561	ENSG00000258561	3.75144e-05	102	0.000127403	SCZ
154	ENSG00000007062	PROM1	3.74941e-05	97	0.000127334	SCZ
1219	ENSG00000075420	FNDC3B	3.74487e-05	156	0.00012718	SCZ
146	ENSG00000006744	ELAC2	3.74221e-05	17	0.00012709	SCZ
16001	ENSG00000197535	MYO5A	3.73949e-05	91	0.000126997	SCZ
9689	ENSG00000159307	SCUBE1	3.73836e-05	129	0.000126959	SCZ
1154	ENSG00000073849	ST6GAL1	3.73393e-05	107	0.000126808	SCZ
6765	ENSG00000136153	LMO7	3.73106e-05	111	0.000126711	SCZ
567	ENSG00000044115	CTNNA1	3.73053e-05	82	0.000126693	SCZ
12961	ENSG00000175198	PCCA	3.72885e-05	148	0.000126636	SCZ
144	ENSG00000006715	VPS41	3.72687e-05	104	0.000126569	SCZ
37109	ENSG00000263155	MYZAP	3.72373e-05	68	0.000126462	SCZ
9403	ENSG00000156687	UNC5D	3.72231e-05	143	0.000126414	SCZ
12031	ENSG00000170430	MGMT	3.71923e-05	174	0.000126309	SCZ
29952	ENSG00000248673	LINC01331	3.7171e-05	134	0.000126237	SCZ
2209	ENSG00000100592	DAAM1	3.7146e-05	104	0.000126152	SCZ
27082	ENSG00000237298	TTN-AS1	3.71359e-05	134	0.000126118	SCZ
8369	ENSG00000146648	EGFR	3.70913e-05	117	0.000125966	SCZ
8074	ENSG00000144460	NYAP2	3.7078e-05	94	0.000125921	SCZ
3888	ENSG00000113327	GABRG2	3.70734e-05	55	0.000125905	SCZ
5997	ENSG00000131242	RAB11FIP4	3.70722e-05	65	0.000125901	SCZ
7	ENSG00000001084	GCLC	3.70597e-05	83	0.000125859	SCZ
17285	ENSG00000203499	IQANK1	3.701e-05	12	0.00012569	SCZ
7081	ENSG00000137845	ADAM10	3.69862e-05	55	0.000125609	SCZ
1435	ENSG00000081479	LRP2	3.69815e-05	143	0.000125593	SCZ
12899	ENSG00000174891	RSRC1	3.69549e-05	123	0.000125503	SCZ
12344	ENSG00000171843	MLLT3	3.69211e-05	109	0.000125388	SCZ
17606	ENSG00000204963	PCDHA7	3.69189e-05	86	0.000125381	SCZ
2457	ENSG00000102763	VWA8	3.69086e-05	136	0.000125346	SCZ
6661	ENSG00000135636	DYSF	3.68935e-05	141	0.000125295	SCZ
28450	ENSG00000241163	LINC00877	3.68453e-05	170	0.000125131	SCZ
8323	ENSG00000146233	CYP39A1	3.67992e-05	99	0.000124974	SCZ
40293	ENSG00000270898	NA	3.67737e-05	73	0.000124887	SCZ
5747	ENSG00000129422	MTUS1	3.67646e-05	147	0.000124857	SCZ
10642	ENSG00000164300	SERINC5	3.6753e-05	82	0.000124817	SCZ
8830	ENSG00000151490	PTPRO	3.67033e-05	101	0.000124649	SCZ
17668	ENSG00000205221	VIT	3.67003e-05	102	0.000124638	SCZ
26420	ENSG00000235885	LINC01828	3.66409e-05	130	0.000124437	SCZ
10256	ENSG00000163116	STPG2	3.66291e-05	138	0.000124396	SCZ
6755	ENSG00000136111	TBC1D4	3.65599e-05	120	0.000124161	SCZ
32354	ENSG00000253438	PCAT1	3.65309e-05	115	0.000124063	SCZ
6006	ENSG00000131378	RFTN1	3.64984e-05	120	0.000123952	SCZ
6776	ENSG00000136205	TNS3	3.64793e-05	160	0.000123888	SCZ
10656	ENSG00000164330	EBF1	3.64166e-05	145	0.000123675	SCZ
8082	ENSG00000144535	DIS3L2	3.64096e-05	140	0.000123651	SCZ
7875	ENSG00000143324	XPR1	3.63981e-05	64	0.000123612	SCZ
11856	ENSG00000169519	METTL15	3.63812e-05	75	0.000123555	SCZ
8059	ENSG00000144357	UBR3	3.63811e-05	73	0.000123554	SCZ
6741	ENSG00000136040	PLXNC1	3.63618e-05	142	0.000123489	SCZ
22831	ENSG00000228043	SPOPL-DT	3.63585e-05	26	0.000123478	SCZ
12125	ENSG00000170873	MTSS1	3.63473e-05	139	0.000123439	SCZ
14395	ENSG00000183579	ZNRF3	3.63395e-05	73	0.000123413	SCZ
8536	ENSG00000148484	RSU1	3.6311e-05	135	0.000123316	SCZ
3773	ENSG00000112320	SOBP	3.63091e-05	77	0.00012331	SCZ
6126	ENSG00000132334	PTPRE	3.62922e-05	117	0.000123252	SCZ
35336	ENSG00000259124	ENSG00000259124	3.6285e-05	116	0.000123228	SCZ
6283	ENSG00000133216	EPHB2	3.62819e-05	105	0.000123217	SCZ
4576	ENSG00000118997	DNAH7	3.62305e-05	84	0.000123043	SCZ
8817	ENSG00000151413	NUBPL	3.61952e-05	102	0.000122923	SCZ
822	ENSG00000064270	ATP2C2	3.61776e-05	115	0.000122863	SCZ
14212	ENSG00000182606	TRAK1	3.6171e-05	98	0.000122841	SCZ
813	ENSG00000064042	LIMCH1	3.6134e-05	143	0.000122715	SCZ
30648	ENSG00000250067	YJEFN3	3.61205e-05	9	0.000122669	SCZ
35004	ENSG00000258674	ENSG00000258674	3.61205e-05	9	0.000122669	SCZ
33361	ENSG00000255028	NA	3.61187e-05	54	0.000122663	SCZ
4511	ENSG00000118322	ATP10B	3.60793e-05	161	0.000122529	SCZ
26678	ENSG00000236449	ENSG00000236449	3.60755e-05	102	0.000122516	SCZ
23992	ENSG00000230561	CCDC192	3.60539e-05	72	0.000122443	SCZ
34470	ENSG00000257545	ENSG00000257545	3.60444e-05	116	0.000122411	SCZ
3	ENSG00000000460	FIRRM	3.60387e-05	120	0.000122391	SCZ
31960	ENSG00000252743	RNU6-850P	3.60327e-05	4	0.000122371	SCZ
355	ENSG00000019102	VSIG2	3.6024e-05	4	0.000122341	SCZ
1581	ENSG00000086200	IPO11	3.60039e-05	99	0.000122273	SCZ
5519	ENSG00000127329	PTPRB	3.60038e-05	101	0.000122273	SCZ
40983	ENSG00000272657	NA	3.59708e-05	127	0.000122161	SCZ
16114	ENSG00000197893	NRAP	3.59072e-05	77	0.000121945	SCZ
2449	ENSG00000102683	SGCG	3.58616e-05	121	0.00012179	SCZ
7990	ENSG00000143858	SYT2	3.58589e-05	59	0.000121781	SCZ
12586	ENSG00000173040	EVC2	3.583e-05	91	0.000121683	SCZ
10830	ENSG00000165029	ABCA1	3.5783e-05	120	0.000121523	SCZ
41696	ENSG00000276644	DACH1	3.57746e-05	104	0.000121495	SCZ
7248	ENSG00000138738	PRDM5	3.57618e-05	120	0.000121451	SCZ
10050	ENSG00000162374	ELAVL4	3.57112e-05	50	0.000121279	SCZ
8229	ENSG00000145675	PIK3R1	3.57109e-05	57	0.000121278	SCZ
32835	ENSG00000254226	LINC01933	3.57103e-05	161	0.000121276	SCZ
14629	ENSG00000184792	OSBP2	3.56958e-05	85	0.000121227	SCZ
3070	ENSG00000106554	CHCHD3	3.56826e-05	102	0.000121182	SCZ
16126	ENSG00000197934	CYYR1-AS1	3.56798e-05	136	0.000121172	SCZ
24107	ENSG00000230817	LINC01362	3.56537e-05	105	0.000121084	SCZ
2665	ENSG00000104375	STK3	3.56052e-05	113	0.000120919	SCZ
6366	ENSG00000134013	LOXL2	3.55769e-05	101	0.000120823	SCZ
4862	ENSG00000121440	PDZRN3	3.55769e-05	132	0.000120823	SCZ
27144	ENSG00000237435	LINC02790	3.55632e-05	45	0.000120777	SCZ
772	ENSG00000060982	BCAT1	3.55599e-05	96	0.000120765	SCZ
15347	ENSG00000188312	CENPP	3.55579e-05	128	0.000120758	SCZ
41854	ENSG00000278254	ENSG00000278254	3.55378e-05	89	0.00012069	SCZ
6103	ENSG00000132170	PPARG	3.55138e-05	120	0.000120609	SCZ
2171	ENSG00000100433	KCNK10	3.54896e-05	112	0.000120526	SCZ
28849	ENSG00000242641	LINC00971	3.54879e-05	96	0.000120521	SCZ
10604	ENSG00000164171	ITGA2	3.54867e-05	96	0.000120517	SCZ
7994	ENSG00000143870	PDIA6	3.54487e-05	56	0.000120388	SCZ
11096	ENSG00000166263	STXBP4	3.54391e-05	69	0.000120355	SCZ
5013	ENSG00000122965	RBM19	3.5439e-05	114	0.000120355	SCZ
2968	ENSG00000105953	OGDH	3.54368e-05	51	0.000120347	SCZ
41382	ENSG00000273734	ENSG00000273734	3.54365e-05	29	0.000120346	SCZ
16282	ENSG00000198554	WDHD1	3.54356e-05	25	0.000120343	SCZ
4595	ENSG00000119314	PTBP3	3.54324e-05	51	0.000120332	SCZ
11383	ENSG00000167522	ANKRD11	3.54137e-05	99	0.000120269	SCZ
12169	ENSG00000171056	SOX7	3.54099e-05	93	0.000120256	SCZ
3871	ENSG00000113231	PDE8B	3.53639e-05	129	0.0001201	SCZ
17605	ENSG00000204962	PCDHA8	3.53499e-05	83	0.000120052	SCZ
33868	ENSG00000255910	ENSG00000255910	3.53448e-05	135	0.000120035	SCZ
538	ENSG00000040731	CDH10	3.53422e-05	88	0.000120026	SCZ
26826	ENSG00000236744	ENSG00000236744	3.53197e-05	117	0.000119949	SCZ
12772	ENSG00000174099	MSRB3	3.52943e-05	44	0.000119863	SCZ
11929	ENSG00000169918	OTUD7A	3.52862e-05	138	0.000119836	SCZ
22450	ENSG00000227160	THEM7P	3.52559e-05	116	0.000119733	SCZ
23696	ENSG00000229956	ZRANB2-DT	3.52194e-05	96	0.000119609	SCZ
2796	ENSG00000105186	ANKRD27	3.52047e-05	58	0.000119559	SCZ
6760	ENSG00000136144	RCBTB1	3.51816e-05	49	0.000119481	SCZ
7947	ENSG00000143614	GATAD2B	3.51628e-05	34	0.000119417	SCZ
17601	ENSG00000204956	PCDHGA1	3.51627e-05	94	0.000119416	SCZ
5007	ENSG00000122877	EGR2	3.51279e-05	78	0.000119298	SCZ
9810	ENSG00000160293	VAV2	3.51037e-05	146	0.000119216	SCZ
251	ENSG00000010810	FYN	3.50993e-05	123	0.000119201	SCZ
3799	ENSG00000112562	SMOC2	3.50835e-05	145	0.000119147	SCZ
28944	ENSG00000243004	ENSG00000243004	3.50429e-05	117	0.00011901	SCZ
5426	ENSG00000126214	KLC1	3.50201e-05	53	0.000118932	SCZ
38810	ENSG00000267175	ENSG00000267175	3.5018e-05	96	0.000118925	SCZ
4091	ENSG00000115183	TANC1	3.50159e-05	142	0.000118918	SCZ
15743	ENSG00000196581	AJAP1	3.50124e-05	118	0.000118906	SCZ
15320	ENSG00000188162	OTOG	3.49977e-05	65	0.000118856	SCZ
24090	ENSG00000230773	ENSG00000230773	3.49897e-05	78	0.000118829	SCZ
34909	ENSG00000258537	FRMD6-AS2	3.49897e-05	122	0.000118829	SCZ
16339	ENSG00000198732	SMOC1	3.49871e-05	136	0.00011882	SCZ
25999	ENSG00000234962	LINC00700	3.4983e-05	8	0.000118806	SCZ
17604	ENSG00000204961	PCDHA9	3.49764e-05	82	0.000118784	SCZ
30675	ENSG00000250120	PCDHA10	3.49764e-05	82	0.000118784	SCZ
30631	ENSG00000250039	ENSG00000250039	3.49749e-05	133	0.000118779	SCZ
9136	ENSG00000154118	JPH3	3.49465e-05	63	0.000118682	SCZ
938	ENSG00000067141	NEO1	3.49431e-05	74	0.000118671	SCZ
10854	ENSG00000165124	SVEP1	3.49278e-05	148	0.000118619	SCZ
17561	ENSG00000204767	INSYN2B	3.4901e-05	88	0.000118528	SCZ
4225	ENSG00000115970	THADA	3.48911e-05	134	0.000118494	SCZ
9153	ENSG00000154227	CERS3	3.48846e-05	86	0.000118472	SCZ
11287	ENSG00000167037	SGSM1	3.48418e-05	101	0.000118327	SCZ
7028	ENSG00000137642	SORL1	3.48356e-05	99	0.000118306	SCZ
7022	ENSG00000137573	SULF1	3.48253e-05	122	0.000118271	SCZ
29737	ENSG00000248238	LINC02438	3.48221e-05	95	0.00011826	SCZ
5683	ENSG00000128805	ARHGAP22	3.48128e-05	146	0.000118228	SCZ
29999	ENSG00000248752	ENSG00000248752	3.47833e-05	84	0.000118128	SCZ
34530	ENSG00000257703	ENSG00000257703	3.47819e-05	30	0.000118123	SCZ
10143	ENSG00000162706	CADM3	3.47724e-05	19	0.000118091	SCZ
35036	ENSG00000258724	PINX1	3.47618e-05	92	0.000118055	SCZ
33998	ENSG00000256248	NA	3.47446e-05	108	0.000117997	SCZ
5429	ENSG00000126217	MCF2L	3.47328e-05	114	0.000117956	SCZ
4137	ENSG00000115392	FANCL	3.47315e-05	29	0.000117952	SCZ
28507	ENSG00000241359	SYNPR-AS1	3.4727e-05	117	0.000117937	SCZ
24497	ENSG00000231672	DIRC3	3.47139e-05	156	0.000117892	SCZ
11948	ENSG00000170017	ALCAM	3.47104e-05	93	0.00011788	SCZ
3440	ENSG00000109762	SNX25	3.46899e-05	53	0.000117811	SCZ
26371	ENSG00000235770	LINC00607	3.46844e-05	118	0.000117792	SCZ
38921	ENSG00000267337	LINC01478	3.46658e-05	80	0.000117729	SCZ
975	ENSG00000068724	TTC7A	3.46174e-05	123	0.000117564	SCZ
540	ENSG00000041353	RAB27B	3.46118e-05	58	0.000117546	SCZ
38486	ENSG00000266573	ENSG00000266573	3.46095e-05	116	0.000117538	SCZ
8623	ENSG00000149295	DRD2	3.45848e-05	41	0.000117454	SCZ
11033	ENSG00000166016	ABTB2	3.45792e-05	124	0.000117435	SCZ
3456	ENSG00000109911	ELP4	3.4577e-05	84	0.000117427	SCZ
30481	ENSG00000249740	OSMR-DT	3.45232e-05	80	0.000117244	SCZ
4525	ENSG00000118492	ADGB	3.44616e-05	119	0.000117035	SCZ
115	ENSG00000006116	CACNG3	3.4343e-05	81	0.000116633	SCZ
7439	ENSG00000140090	SLC24A4	3.43339e-05	119	0.000116602	SCZ
7229	ENSG00000138653	NDST4	3.43203e-05	102	0.000116556	SCZ
4172	ENSG00000115594	IL1R1	3.4316e-05	89	0.000116541	SCZ
31032	ENSG00000250802	ZBED3-AS1	3.43006e-05	48	0.000116489	SCZ
15726	ENSG00000196526	AFAP1	3.42835e-05	127	0.00011643	SCZ
2570	ENSG00000103423	DNAJA3	3.42504e-05	8	0.000116318	SCZ
11958	ENSG00000170088	TMEM192	3.42462e-05	57	0.000116304	SCZ
37971	ENSG00000265313	LINC01476	3.42344e-05	29	0.000116264	SCZ
38640	ENSG00000266923	ENSG00000266923	3.42127e-05	63	0.00011619	SCZ
19406	ENSG00000214900	LINC01588	3.4209e-05	101	0.000116178	SCZ
11604	ENSG00000168310	IRF2	3.42035e-05	68	0.000116159	SCZ
15605	ENSG00000196132	MYT1	3.41918e-05	55	0.000116119	SCZ
36359	ENSG00000260876	LINC01229	3.41612e-05	117	0.000116015	SCZ
932	ENSG00000066933	MYO9A	3.41401e-05	105	0.000115943	SCZ
7697	ENSG00000141956	PRDM15	3.41005e-05	63	0.000115809	SCZ
7879	ENSG00000143341	HMCN1	3.40762e-05	127	0.000115727	SCZ
635	ENSG00000050628	PTGER3	3.40664e-05	103	0.000115693	SCZ
11099	ENSG00000166268	MYRFL	3.40514e-05	104	0.000115642	SCZ
9137	ENSG00000154122	ANKH	3.40371e-05	97	0.000115594	SCZ
15506	ENSG00000189045	ANKDD1B	3.40347e-05	32	0.000115585	SCZ
8537	ENSG00000148488	ST8SIA6	3.39881e-05	76	0.000115427	SCZ
9972	ENSG00000161681	SHANK1	3.39807e-05	24	0.000115402	SCZ
11030	ENSG00000166006	KCNC2	3.39486e-05	89	0.000115293	SCZ
30203	ENSG00000249158	PCDHA11	3.39318e-05	79	0.000115236	SCZ
5559	ENSG00000127663	KDM4B	3.39225e-05	84	0.000115205	SCZ
17768	ENSG00000205754	SLCO1B7	3.39211e-05	133	0.0001152	SCZ
34266	ENSG00000257046	SLCO1B3-SLCO1B7	3.39211e-05	133	0.0001152	SCZ
1156	ENSG00000073910	FRY	3.39192e-05	147	0.000115193	SCZ
11154	ENSG00000166473	PKD1L2	3.39174e-05	137	0.000115187	SCZ
4003	ENSG00000114416	FXR1	3.39121e-05	28	0.000115169	SCZ
426	ENSG00000026652	AGPAT4	3.3908e-05	108	0.000115155	SCZ
33808	ENSG00000255733	IFNG-AS1	3.39015e-05	150	0.000115133	SCZ
35313	ENSG00000259097	ENSG00000259097	3.38909e-05	73	0.000115097	SCZ
12412	ENSG00000172164	SNTB1	3.38897e-05	123	0.000115093	SCZ
10690	ENSG00000164465	DCBLD1	3.38716e-05	61	0.000115032	SCZ
11290	ENSG00000167077	MEI1	3.38687e-05	35	0.000115022	SCZ
12464	ENSG00000172403	SYNPO2	3.38415e-05	130	0.000114929	SCZ
25967	ENSG00000234902	NA	3.3804e-05	22	0.000114802	SCZ
8888	ENSG00000151892	GFRA1	3.3802e-05	153	0.000114795	SCZ
8762	ENSG00000150938	CRIM1	3.37721e-05	143	0.000114694	SCZ
602	ENSG00000048707	VPS13D	3.37452e-05	73	0.000114603	SCZ
21025	ENSG00000224078	SNHG14	3.37309e-05	140	0.000114554	SCZ
5771	ENSG00000129595	EPB41L4A	3.37304e-05	127	0.000114552	SCZ
205	ENSG00000008513	ST3GAL1	3.36893e-05	108	0.000114413	SCZ
12018	ENSG00000170381	SEMA3E	3.36812e-05	128	0.000114385	SCZ
15885	ENSG00000197111	PCBP2	3.36611e-05	12	0.000114317	SCZ
29471	ENSG00000245275	SAP30L-AS1	3.36504e-05	95	0.00011428	SCZ
1532	ENSG00000084710	EFR3B	3.36291e-05	42	0.000114208	SCZ
7543	ENSG00000140853	NLRC5	3.36276e-05	79	0.000114203	SCZ
618	ENSG00000049449	RCN1	3.36246e-05	134	0.000114193	SCZ
38	ENSG00000003987	MTMR7	3.36198e-05	110	0.000114177	SCZ
29531	ENSG00000246090	ENSG00000246090	3.36089e-05	125	0.00011414	SCZ
8593	ENSG00000149084	HSD17B12	3.36061e-05	101	0.00011413	SCZ
151	ENSG00000007001	UPP2	3.35652e-05	121	0.000113991	SCZ
31489	ENSG00000251664	PCDHA12	3.35316e-05	78	0.000113877	SCZ
38752	ENSG00000267098	ENSG00000267098	3.35281e-05	105	0.000113865	SCZ
6697	ENSG00000135842	NIBAN1	3.35037e-05	107	0.000113782	SCZ
8198	ENSG00000145375	AFG2A	3.34617e-05	122	0.000113639	SCZ
26487	ENSG00000236039	LINC02889	3.34586e-05	131	0.000113629	SCZ
42898	ENSG00000284299	NA	3.34118e-05	114	0.00011347	SCZ
17635	ENSG00000205054	LINC01121	3.33711e-05	128	0.000113332	SCZ
1209	ENSG00000075292	ZNF638	3.33672e-05	46	0.000113319	SCZ
9338	ENSG00000156110	ADK	3.33541e-05	115	0.000113274	SCZ
1863	ENSG00000092964	DPYSL2	3.33357e-05	117	0.000113212	SCZ
16231	ENSG00000198363	ASPH	3.33046e-05	91	0.000113106	SCZ
675	ENSG00000054277	OPN3	3.32725e-05	45	0.000112997	SCZ
5019	ENSG00000123066	MED13L	3.32659e-05	97	0.000112975	SCZ
27462	ENSG00000238133	MAP3K20-AS1	3.32642e-05	73	0.000112969	SCZ
1445	ENSG00000081853	PCDHGA2	3.32473e-05	90	0.000112911	SCZ
1815	ENSG00000091656	ZFHX4	3.32295e-05	66	0.000112851	SCZ
32432	ENSG00000253583	ENSG00000253583	3.32239e-05	2	0.000112832	SCZ
4983	ENSG00000122692	SMU1	3.32043e-05	15	0.000112765	SCZ
455	ENSG00000031081	ARHGAP31	3.31764e-05	84	0.000112671	SCZ
2455	ENSG00000102755	FLT1	3.31342e-05	87	0.000112527	SCZ
2212	ENSG00000100599	RIN3	3.31109e-05	111	0.000112448	SCZ
2538	ENSG00000103227	LMF1	3.31013e-05	57	0.000112416	SCZ
5844	ENSG00000130338	TULP4	3.30785e-05	113	0.000112338	SCZ
9845	ENSG00000160584	SIK3	3.30712e-05	97	0.000112313	SCZ
30275	ENSG00000249306	LINC01411	3.30705e-05	130	0.000112311	SCZ
809	ENSG00000063761	ADCK1	3.30621e-05	100	0.000112283	SCZ
16043	ENSG00000197653	DNAH10	3.30613e-05	72	0.00011228	SCZ
14779	ENSG00000185504	FAAP100	3.3043e-05	8	0.000112218	SCZ
204	ENSG00000008441	NFIX	3.3036e-05	27	0.000112194	SCZ
15944	ENSG00000197323	TRIM33	3.30353e-05	36	0.000112192	SCZ
42571	ENSG00000281167	NA	3.30284e-05	67	0.000112168	SCZ
14605	ENSG00000184640	SEPTIN9	3.30104e-05	106	0.000112107	SCZ
7769	ENSG00000142609	CFAP74	3.30018e-05	23	0.000112078	SCZ
9904	ENSG00000160963	COL26A1	3.29467e-05	89	0.000111891	SCZ
19134	ENSG00000213949	ITGA1	3.29367e-05	132	0.000111857	SCZ
17533	ENSG00000204634	TBC1D8	3.28902e-05	86	0.000111699	SCZ
23113	ENSG00000228655	ENSG00000228655	3.28665e-05	81	0.000111618	SCZ
29236	ENSG00000244040	IL12A-AS1	3.28529e-05	139	0.000111572	SCZ
36636	ENSG00000261404	PSMD7-DT	3.28422e-05	97	0.000111536	SCZ
11271	ENSG00000166960	CCDC178	3.28312e-05	123	0.000111498	SCZ
7626	ENSG00000141441	GAREM1	3.28284e-05	105	0.000111489	SCZ
39651	ENSG00000269113	TRABD2B	3.28037e-05	118	0.000111405	SCZ
5957	ENSG00000131016	AKAP12	3.27879e-05	110	0.000111351	SCZ
27926	ENSG00000239264	TXNDC5	3.27824e-05	115	0.000111333	SCZ
12019	ENSG00000170382	LRRN2	3.27814e-05	45	0.000111329	SCZ
12153	ENSG00000170959	DCDC1	3.27235e-05	112	0.000111133	SCZ
8287	ENSG00000145990	GFOD1	3.27001e-05	64	0.000111053	SCZ
9391	ENSG00000156535	CD109	3.2681e-05	66	0.000110988	SCZ
1021	ENSG00000070182	SPTB	3.26686e-05	123	0.000110946	SCZ
21371	ENSG00000224853	LINC00393	3.26622e-05	109	0.000110924	SCZ
12216	ENSG00000171243	SOSTDC1	3.26382e-05	53	0.000110843	SCZ
7585	ENSG00000141127	PRPSAP2	3.26068e-05	38	0.000110736	SCZ
13556	ENSG00000178722	LINC03122	3.26038e-05	90	0.000110726	SCZ
2447	ENSG00000102606	ARHGEF7	3.2593e-05	84	0.00011069	SCZ
6407	ENSG00000134247	PTGFRN	3.25736e-05	66	0.000110623	SCZ
8250	ENSG00000145781	COMMD10	3.25722e-05	97	0.000110619	SCZ
36708	ENSG00000261553	ENSG00000261553	3.25496e-05	102	0.000110542	SCZ
17870	ENSG00000206573	THUMPD3-AS1	3.25283e-05	28	0.00011047	SCZ
6341	ENSG00000133805	AMPD3	3.25046e-05	131	0.000110389	SCZ
10416	ENSG00000163638	ADAMTS9	3.24852e-05	122	0.000110323	SCZ
14902	ENSG00000186073	CDIN1	3.2473e-05	111	0.000110282	SCZ
6224	ENSG00000132837	DMGDH	3.24084e-05	92	0.000110062	SCZ
16364	ENSG00000198795	ZNF521	3.23943e-05	118	0.000110015	SCZ
14886	ENSG00000185989	RASA3	3.23935e-05	57	0.000110012	SCZ
10841	ENSG00000165078	CPA6	3.23825e-05	127	0.000109974	SCZ
8974	ENSG00000152582	SPEF2	3.2375e-05	105	0.000109949	SCZ
12861	ENSG00000174640	SLCO2A1	3.23692e-05	63	0.000109929	SCZ
5024	ENSG00000123096	SSPN	3.23276e-05	81	0.000109788	SCZ
8012	ENSG00000143995	MEIS1	3.231e-05	68	0.000109728	SCZ
11932	ENSG00000169926	KLF13	3.22832e-05	27	0.000109637	SCZ
9918	ENSG00000161040	FBXL13	3.22716e-05	82	0.000109598	SCZ
15109	ENSG00000187079	TEAD1	3.22537e-05	116	0.000109537	SCZ
40647	ENSG00000271850	LINC02343	3.22536e-05	117	0.000109537	SCZ
8485	ENSG00000148120	AOPEP	3.22374e-05	123	0.000109482	SCZ
21521	ENSG00000225179	LINC00457	3.22269e-05	80	0.000109446	SCZ
11826	ENSG00000169372	CRADD	3.21896e-05	118	0.000109319	SCZ
425	ENSG00000026559	KCNG1	3.21894e-05	10	0.000109319	SCZ
3980	ENSG00000114166	KAT2B	3.21709e-05	84	0.000109256	SCZ
14294	ENSG00000183044	ABAT	3.21679e-05	80	0.000109246	SCZ
1465	ENSG00000082482	KCNK2	3.21613e-05	110	0.000109223	SCZ
1305	ENSG00000077943	ITGA8	3.21567e-05	111	0.000109208	SCZ
13921	ENSG00000180875	GREM2	3.21543e-05	85	0.000109199	SCZ
9866	ENSG00000160746	ANO10	3.21338e-05	100	0.00010913	SCZ
1662	ENSG00000088387	DOCK9	3.21181e-05	142	0.000109077	SCZ
29547	ENSG00000246316	ENSG00000246316	3.21162e-05	93	0.00010907	SCZ
36351	ENSG00000260862	ENSG00000260862	3.21096e-05	67	0.000109048	SCZ
29488	ENSG00000245534	RORA-AS1	3.21042e-05	62	0.000109029	SCZ
9688	ENSG00000159267	HLCS	3.20964e-05	113	0.000109003	SCZ
768	ENSG00000060718	COL11A1	3.20836e-05	118	0.000108959	SCZ
7080	ENSG00000137843	PAK6	3.20767e-05	34	0.000108936	SCZ
9509	ENSG00000157764	BRAF	3.20709e-05	68	0.000108916	SCZ
192	ENSG00000008277	ADAM22	3.20707e-05	79	0.000108916	SCZ
1928	ENSG00000096093	EFHC1	3.20544e-05	105	0.00010886	SCZ
9438	ENSG00000157064	NMNAT2	3.20439e-05	71	0.000108824	SCZ
32998	ENSG00000254485	ENSG00000254485	3.20405e-05	44	0.000108813	SCZ
3228	ENSG00000108091	CCDC6	3.20281e-05	78	0.000108771	SCZ
10927	ENSG00000165548	TMEM63C	3.2027e-05	108	0.000108767	SCZ
40006	ENSG00000270106	TSNAX-DISC1	3.20241e-05	123	0.000108757	SCZ
21634	ENSG00000225421	ENSG00000225421	3.20191e-05	92	0.000108741	SCZ
34263	ENSG00000257040	NA	3.20166e-05	9	0.000108732	SCZ
27958	ENSG00000239389	PCDHA13	3.20092e-05	74	0.000108707	SCZ
12439	ENSG00000172296	SPTLC3	3.20087e-05	136	0.000108705	SCZ
1619	ENSG00000087245	MMP2	3.19679e-05	106	0.000108566	SCZ
29262	ENSG00000244122	UGT1A7	3.1967e-05	133	0.000108564	SCZ
11615	ENSG00000168386	FILIP1L	3.19628e-05	103	0.000108549	SCZ
4787	ENSG00000120705	ETF1	3.19542e-05	13	0.00010852	SCZ
35486	ENSG00000259347	SMAD3-DT	3.19202e-05	54	0.000108405	SCZ
725	ENSG00000057663	ATG5	3.18817e-05	123	0.000108274	SCZ
8127	ENSG00000144810	COL8A1	3.18813e-05	76	0.000108272	SCZ
22074	ENSG00000226383	LINC01876	3.18687e-05	109	0.000108229	SCZ
42777	ENSG00000283408	MIR548A1HG	3.18283e-05	85	0.000108093	SCZ
15852	ENSG00000197006	METTL9	3.1825e-05	16	0.000108081	SCZ
22188	ENSG00000226644	LINC03086	3.17623e-05	3	0.000107868	SCZ
30350	ENSG00000249464	LINC01091	3.17516e-05	129	0.000107832	SCZ
32483	ENSG00000253658	LINC01592	3.17417e-05	113	0.000107798	SCZ
1419	ENSG00000081052	COL4A4	3.17146e-05	82	0.000107706	SCZ
8912	ENSG00000152128	TMEM163	3.17145e-05	115	0.000107706	SCZ
2238	ENSG00000100731	PCNX1	3.16982e-05	53	0.000107651	SCZ
3358	ENSG00000108960	MMD	3.16963e-05	16	0.000107644	SCZ
14545	ENSG00000184348	NA	3.16655e-05	2	0.00010754	SCZ
14173	ENSG00000182389	CACNB4	3.16548e-05	112	0.000107503	SCZ
696	ENSG00000055163	CYFIP2	3.1637e-05	94	0.000107443	SCZ
15968	ENSG00000197410	DCHS2	3.16298e-05	122	0.000107418	SCZ
7504	ENSG00000140526	ABHD2	3.16187e-05	58	0.000107381	SCZ
24987	ENSG00000232790	LINC01162	3.16127e-05	67	0.00010736	SCZ
5890	ENSG00000130635	COL5A1	3.15812e-05	137	0.000107253	SCZ
13304	ENSG00000177181	RIMKLA	3.1553e-05	17	0.000107157	SCZ
3632	ENSG00000111404	RERGL	3.15458e-05	113	0.000107133	SCZ
2301	ENSG00000101109	STK4	3.15448e-05	35	0.00010713	SCZ
4154	ENSG00000115504	EHBP1	3.15364e-05	94	0.000107101	SCZ
14994	ENSG00000186469	GNG2	3.15347e-05	118	0.000107095	SCZ
9057	ENSG00000153250	RBMS1	3.15229e-05	92	0.000107055	SCZ
26174	ENSG00000235335	B3GALT1-AS1	3.15008e-05	42	0.00010698	SCZ
5121	ENSG00000124126	PREX1	3.14921e-05	129	0.000106951	SCZ
11095	ENSG00000166262	FAM227B	3.14676e-05	87	0.000106867	SCZ
37499	ENSG00000264151	ENSG00000264151	3.1461e-05	109	0.000106845	SCZ
10070	ENSG00000162433	AK4	3.14421e-05	33	0.000106781	SCZ
4029	ENSG00000114670	NEK11	3.14415e-05	103	0.000106779	SCZ
7158	ENSG00000138190	EXOC6	3.14345e-05	116	0.000106755	SCZ
9121	ENSG00000153993	SEMA3D	3.14338e-05	56	0.000106753	SCZ
11741	ENSG00000168955	TM4SF20	3.14281e-05	12	0.000106733	SCZ
11551	ENSG00000168079	SCARA5	3.14086e-05	99	0.000106667	SCZ
8760	ENSG00000150893	FREM2	3.13911e-05	110	0.000106607	SCZ
6064	ENSG00000131848	ZSCAN5A	3.13742e-05	64	0.00010655	SCZ
2100	ENSG00000100266	PACSIN2	3.13623e-05	70	0.00010651	SCZ
10893	ENSG00000165409	TSHR	3.13565e-05	103	0.00010649	SCZ
31400	ENSG00000251504	LINC01099	3.13545e-05	95	0.000106483	SCZ
30579	ENSG00000249937	LINC02223	3.13286e-05	111	0.000106395	SCZ
24634	ENSG00000231969	MMADHC-DT	3.13154e-05	98	0.000106351	SCZ
15825	ENSG00000196876	SCN8A	3.13136e-05	76	0.000106344	SCZ
3597	ENSG00000111218	PRMT8	3.1311e-05	119	0.000106336	SCZ
2187	ENSG00000100503	NIN	3.13108e-05	67	0.000106335	SCZ
32846	ENSG00000254245	PCDHGA3	3.12813e-05	86	0.000106235	SCZ
9789	ENSG00000160191	PDE9A	3.12613e-05	80	0.000106167	SCZ
1007	ENSG00000069869	NEDD4	3.12587e-05	70	0.000106158	SCZ
19377	ENSG00000214814	FER1L6	3.1244e-05	135	0.000106108	SCZ
1207	ENSG00000075275	CELSR1	3.12206e-05	105	0.000106029	SCZ
9491	ENSG00000157551	KCNJ15	3.12126e-05	65	0.000106001	SCZ
25079	ENSG00000232973	CYP1B1-AS1	3.12037e-05	115	0.000105971	SCZ
14560	ENSG00000184408	KCND2	3.11907e-05	138	0.000105927	SCZ
1212	ENSG00000075340	ADD2	3.11802e-05	79	0.000105891	SCZ
10284	ENSG00000163219	ARHGAP25	3.11791e-05	125	0.000105888	SCZ
21264	ENSG00000224609	FGGY-DT	3.1127e-05	49	0.000105711	SCZ
3813	ENSG00000112685	EXOC2	3.11255e-05	126	0.000105706	SCZ
12808	ENSG00000174332	GLIS1	3.11195e-05	121	0.000105685	SCZ
1258	ENSG00000076555	ACACB	3.11079e-05	87	0.000105646	SCZ
5014	ENSG00000122966	CIT	3.1099e-05	76	0.000105616	SCZ
1523	ENSG00000084453	SLCO1A2	3.10966e-05	131	0.000105607	SCZ
8111	ENSG00000144711	IQSEC1	3.10834e-05	96	0.000105562	SCZ
307	ENSG00000013375	PGM3	3.10742e-05	10	0.000105532	SCZ
23451	ENSG00000229425	ENSG00000229425	3.10588e-05	102	0.000105479	SCZ
15881	ENSG00000197099	HRG-AS1	3.10482e-05	115	0.000105443	SCZ
9645	ENSG00000158966	CACHD1	3.10357e-05	109	0.000105401	SCZ
9584	ENSG00000158458	NRG2	3.10236e-05	74	0.00010536	SCZ
9519	ENSG00000157837	SPPL3	3.09969e-05	61	0.000105269	SCZ
7652	ENSG00000141556	TBCD	3.09918e-05	95	0.000105251	SCZ
6466	ENSG00000134538	SLCO1B1	3.09625e-05	110	0.000105152	SCZ
11238	ENSG00000166862	CACNG2	3.09506e-05	85	0.000105112	SCZ
34584	ENSG00000257842	NOVA1-DT	3.09455e-05	73	0.000105094	SCZ
24523	ENSG00000231721	LINC-PINT	3.09307e-05	84	0.000105044	SCZ
1914	ENSG00000095787	WAC	3.09278e-05	39	0.000105034	SCZ
7175	ENSG00000138356	AOX1	3.09273e-05	81	0.000105033	SCZ
6777	ENSG00000136213	CHST12	3.0924e-05	20	0.000105021	SCZ
24848	ENSG00000232461	NA	3.08866e-05	91	0.000104894	SCZ
13003	ENSG00000175426	PCSK1	3.08812e-05	20	0.000104876	SCZ
4441	ENSG00000117569	PTBP2	3.08679e-05	36	0.000104831	SCZ
12639	ENSG00000173320	STOX2	3.08671e-05	90	0.000104828	SCZ
9731	ENSG00000159685	CHCHD6	3.08663e-05	90	0.000104825	SCZ
2405	ENSG00000101493	ZNF516	3.08649e-05	70	0.000104821	SCZ
5051	ENSG00000123352	SPATS2	3.08588e-05	42	0.0001048	SCZ
6273	ENSG00000133110	POSTN	3.0849e-05	25	0.000104767	SCZ
27324	ENSG00000237813	ENSG00000237813	3.08196e-05	110	0.000104667	SCZ
8807	ENSG00000151338	MIPOL1	3.07969e-05	114	0.00010459	SCZ
13727	ENSG00000179715	PCED1B	3.07908e-05	78	0.000104569	SCZ
10369	ENSG00000163527	STT3B	3.07873e-05	37	0.000104557	SCZ
12944	ENSG00000175110	MRPS22	3.07804e-05	123	0.000104534	SCZ
7159	ENSG00000138193	PLCE1	3.07639e-05	128	0.000104477	SCZ
7142	ENSG00000138119	MYOF	3.07599e-05	120	0.000104464	SCZ
29264	ENSG00000244128	LINC01322	3.07541e-05	99	0.000104444	SCZ
38903	ENSG00000267313	KC6	3.07405e-05	66	0.000104398	SCZ
10907	ENSG00000165476	REEP3	3.07063e-05	27	0.000104282	SCZ
35575	ENSG00000259471	LINC01169	3.06919e-05	78	0.000104233	SCZ
4004	ENSG00000114423	CBLB	3.06715e-05	81	0.000104164	SCZ
4207	ENSG00000115841	RMDN2	3.06661e-05	69	0.000104145	SCZ
32925	ENSG00000254367	ENSG00000254367	3.06516e-05	46	0.000104096	SCZ
14981	ENSG00000186417	GLDN	3.06341e-05	60	0.000104037	SCZ
11634	ENSG00000168461	RAB31	3.06123e-05	121	0.000103963	SCZ
36092	ENSG00000260364	ENSG00000260364	3.06057e-05	85	0.00010394	SCZ
32272	ENSG00000253322	ENSG00000253322	3.05686e-05	82	0.000103814	SCZ
34793	ENSG00000258342	NA	3.05684e-05	90	0.000103814	SCZ
11673	ENSG00000168658	VWA3B	3.05353e-05	92	0.000103701	SCZ
4913	ENSG00000121988	ZRANB3	3.04818e-05	112	0.00010352	SCZ
519	ENSG00000038532	CLEC16A	3.04733e-05	132	0.000103491	SCZ
7519	ENSG00000140612	SEC11A	3.04703e-05	14	0.000103481	SCZ
11914	ENSG00000169857	AVEN	3.04632e-05	93	0.000103456	SCZ
26688	ENSG00000236467	KCNMA1-AS1	3.04524e-05	64	0.00010342	SCZ
9302	ENSG00000155792	DEPTOR	3.04479e-05	90	0.000103404	SCZ
10839	ENSG00000165072	MAMDC2	3.04225e-05	81	0.000103318	SCZ
28414	ENSG00000241058	NSUN6	3.04113e-05	42	0.00010328	SCZ
1416	ENSG00000081026	MAGI3	3.04034e-05	120	0.000103253	SCZ
11953	ENSG00000170044	ZPLD1	3.04025e-05	105	0.00010325	SCZ
10168	ENSG00000162779	AXDND1	3.03767e-05	106	0.000103163	SCZ
735	ENSG00000058335	RASGRF1	3.03666e-05	75	0.000103128	SCZ
3220	ENSG00000108001	EBF3	3.03414e-05	57	0.000103043	SCZ
10243	ENSG00000163072	NOSTRIN	3.03351e-05	54	0.000103021	SCZ
3430	ENSG00000109684	CLNK	3.0326e-05	121	0.00010299	SCZ
15480	ENSG00000188897	ENSG00000188897	3.02977e-05	94	0.000102894	SCZ
13	ENSG00000001626	CFTR	3.02795e-05	82	0.000102832	SCZ
9144	ENSG00000154153	RETREG1	3.02771e-05	104	0.000102824	SCZ
16037	ENSG00000197635	DPP4	3.02159e-05	45	0.000102617	SCZ
9331	ENSG00000156049	GNA14	3.02048e-05	130	0.000102579	SCZ
4750	ENSG00000120341	SEC16B	3.01779e-05	62	0.000102487	SCZ
27927	ENSG00000239265	NA	3.01585e-05	122	0.000102421	SCZ
7421	ENSG00000139971	ARMH4	3.01544e-05	118	0.000102408	SCZ
42779	ENSG00000283415	ENSG00000283415	3.01521e-05	99	0.0001024	SCZ
8730	ENSG00000150556	LYPD6B	3.01192e-05	104	0.000102288	SCZ
32871	ENSG00000254275	LINC00824	3.01125e-05	95	0.000102265	SCZ
11532	ENSG00000168014	C2CD3	3.01039e-05	42	0.000102236	SCZ
8922	ENSG00000152214	RIT2	3.0103e-05	139	0.000102233	SCZ
2993	ENSG00000106034	CPED1	3.01013e-05	122	0.000102227	SCZ
35341	ENSG00000259133	ENSG00000259133	3.00942e-05	62	0.000102203	SCZ
887	ENSG00000065675	PRKCQ	3.00751e-05	113	0.000102138	SCZ
13123	ENSG00000176155	CCDC57	3.00449e-05	54	0.000102036	SCZ
5573	ENSG00000127914	AKAP9	3.00295e-05	81	0.000101984	SCZ
14811	ENSG00000185652	NTF3	3.0008e-05	52	0.00010191	SCZ
8859	ENSG00000151692	RNF144A	3.00034e-05	98	0.000101895	SCZ
9747	ENSG00000159842	ABR	2.99532e-05	92	0.000101724	SCZ
2971	ENSG00000105967	TFEC	2.99496e-05	83	0.000101712	SCZ
148	ENSG00000006788	MYH13	2.99422e-05	56	0.000101687	SCZ
15381	ENSG00000188487	INSC	2.9908e-05	100	0.000101571	SCZ
3767	ENSG00000112305	SMAP1	2.99072e-05	77	0.000101568	SCZ
29739	ENSG00000248242	ENSG00000248242	2.99033e-05	103	0.000101555	SCZ
10441	ENSG00000163714	U2SURP	2.99028e-05	36	0.000101553	SCZ
2614	ENSG00000103888	CEMIP	2.98887e-05	103	0.000101505	SCZ
6550	ENSG00000135090	TAOK3	2.98772e-05	72	0.000101466	SCZ
19358	ENSG00000214733	NA	2.98757e-05	1	0.000101461	SCZ
20770	ENSG00000223528	ENSG00000223528	2.98719e-05	30	0.000101448	SCZ
28451	ENSG00000241168	ENSG00000241168	2.98672e-05	85	0.000101432	SCZ
3700	ENSG00000111885	MAN1A1	2.98644e-05	95	0.000101423	SCZ
35578	ENSG00000259475	SYNM-AS1	2.9861e-05	92	0.000101411	SCZ
3554	ENSG00000110841	PPFIBP1	2.98124e-05	113	0.000101246	SCZ
7847	ENSG00000143190	POU2F1	2.98063e-05	79	0.000101225	SCZ
35846	ENSG00000259899	ENSG00000259899	2.97996e-05	108	0.000101203	SCZ
13517	ENSG00000178445	GLDC	2.97869e-05	60	0.00010116	SCZ
2668	ENSG00000104408	EIF3E	2.97803e-05	69	0.000101137	SCZ
508	ENSG00000037749	MFAP3	2.97709e-05	19	0.000101105	SCZ
12528	ENSG00000172752	COL6A5	2.97648e-05	86	0.000101085	SCZ
10773	ENSG00000164815	ORC5	2.97561e-05	47	0.000101055	SCZ
5680	ENSG00000128739	SNRPN	2.9755e-05	88	0.000101051	SCZ
1487	ENSG00000083307	GRHL2	2.97512e-05	107	0.000101038	SCZ
5664	ENSG00000128641	MYO1B	2.97511e-05	48	0.000101038	SCZ
32858	ENSG00000254261	ENSG00000254261	2.9728e-05	36	0.00010096	SCZ
15212	ENSG00000187699	C2orf88	2.97158e-05	105	0.000100918	SCZ
14140	ENSG00000182247	UBE2E2	2.97078e-05	116	0.000100891	SCZ
11069	ENSG00000166167	BTRC	2.96978e-05	48	0.000100857	SCZ
22049	ENSG00000226328	NUP50-DT	2.96959e-05	16	0.000100851	SCZ
8077	ENSG00000144481	TRPM8	2.96879e-05	104	0.000100823	SCZ
7449	ENSG00000140262	TCF12	2.96694e-05	110	0.000100761	SCZ
42709	ENSG00000283128	ENSG00000283128	2.96663e-05	84	0.00010075	SCZ
22706	ENSG00000227757	ENSG00000227757	2.96625e-05	95	0.000100737	SCZ
5577	ENSG00000127946	HIP1	2.96571e-05	111	0.000100719	SCZ
4040	ENSG00000114770	ABCC5	2.96545e-05	77	0.00010071	SCZ
31190	ENSG00000251138	LINC02882	2.96515e-05	85	0.0001007	SCZ
10896	ENSG00000165417	GTF2A1	2.96366e-05	19	0.000100649	SCZ
4419	ENSG00000117419	ERI3	2.96364e-05	69	0.000100649	SCZ
31205	ENSG00000251165	F11-AS1	2.96123e-05	123	0.000100567	SCZ
34087	ENSG00000256500	ENSG00000256500	2.95899e-05	39	0.000100491	SCZ
16177	ENSG00000198121	LPAR1	2.95873e-05	112	0.000100482	SCZ
7503	ENSG00000140525	FANCI	2.95715e-05	20	0.000100428	SCZ
21918	ENSG00000226043	ENSG00000226043	2.95543e-05	93	0.00010037	SCZ
34938	ENSG00000258583	LINC01500	2.95524e-05	118	0.000100363	SCZ
6342	ENSG00000133808	NA	2.95433e-05	81	0.000100332	SCZ
6654	ENSG00000135605	TEC	2.95366e-05	83	0.000100309	SCZ
4402	ENSG00000117298	ECE1	2.95336e-05	71	0.000100299	SCZ
32832	ENSG00000254221	PCDHGB1	2.95248e-05	83	0.00010027	SCZ
25854	ENSG00000234663	LINC01934	2.95163e-05	119	0.00010024	SCZ
4310	ENSG00000116678	LEPR	2.95066e-05	114	0.000100208	SCZ
3551	ENSG00000110799	VWF	2.94921e-05	117	0.000100158	SCZ
31402	ENSG00000251513	LIX1-AS1	2.94844e-05	116	0.000100132	SCZ
19227	ENSG00000214216	IQCJ	2.94695e-05	116	0.000100082	SCZ
39129	ENSG00000267659	LINC01482	2.94658e-05	108	0.000100069	SCZ
8862	ENSG00000151702	FLI1	2.94634e-05	100	0.000100061	SCZ
2406	ENSG00000101542	CDH20	2.94484e-05	129	0.00010001	SCZ
1062	ENSG00000071051	NCK2	2.94432e-05	96	9.99923e-05	SCZ
35823	ENSG00000259846	ENSG00000259846	2.94334e-05	107	9.99592e-05	SCZ
12319	ENSG00000171759	PAH	2.94147e-05	53	9.98956e-05	SCZ
24654	ENSG00000232006	ENSG00000232006	2.94045e-05	52	9.9861e-05	SCZ
9575	ENSG00000158373	H2BC5	2.93911e-05	8	9.98152e-05	SCZ
20330	ENSG00000221818	EBF2	2.93792e-05	115	9.97748e-05	SCZ
10042	ENSG00000162337	LRP5	2.93543e-05	57	9.96904e-05	SCZ
15149	ENSG00000187258	NPSR1	2.93505e-05	125	9.96776e-05	SCZ
8695	ENSG00000149927	DOC2A	2.93483e-05	15	9.96699e-05	SCZ
9703	ENSG00000159398	CES5A	2.93262e-05	70	9.95949e-05	SCZ
1069	ENSG00000071205	ARHGAP10	2.93261e-05	118	9.95946e-05	SCZ
9163	ENSG00000154274	C4orf19	2.93248e-05	112	9.95901e-05	SCZ
3360	ENSG00000108984	MAP2K6	2.93165e-05	64	9.9562e-05	SCZ
9050	ENSG00000153208	MERTK	2.93143e-05	86	9.95546e-05	SCZ
22845	ENSG00000228065	LINC01515	2.92866e-05	88	9.94606e-05	SCZ
10173	ENSG00000162814	SPATA17	2.92738e-05	93	9.9417e-05	SCZ
8438	ENSG00000147596	PRDM14	2.92535e-05	16	9.93481e-05	SCZ
9421	ENSG00000156931	VPS8	2.92398e-05	72	9.93017e-05	SCZ
5191	ENSG00000124496	TRERF1	2.92385e-05	77	9.92973e-05	SCZ
506	ENSG00000037474	NSUN2	2.91899e-05	37	9.9132e-05	SCZ
1680	ENSG00000088854	DNAAF9	2.91783e-05	60	9.90928e-05	SCZ
15120	ENSG00000187122	SLIT1	2.9177e-05	118	9.90882e-05	SCZ
1674	ENSG00000088812	ATRN	2.91417e-05	87	9.89686e-05	SCZ
28878	ENSG00000242759	LINC00882	2.91308e-05	112	9.89313e-05	SCZ
14236	ENSG00000182752	PAPPA	2.91262e-05	111	9.89157e-05	SCZ
864	ENSG00000065320	NTN1	2.91024e-05	134	9.88348e-05	SCZ
5516	ENSG00000127324	TSPAN8	2.90807e-05	124	9.87612e-05	SCZ
13531	ENSG00000178538	CA8	2.90473e-05	55	9.86477e-05	SCZ
9503	ENSG00000157657	ZNF618	2.89658e-05	118	9.83711e-05	SCZ
8936	ENSG00000152284	TCF7L1	2.89441e-05	102	9.82974e-05	SCZ
8150	ENSG00000144962	SPATA16	2.89412e-05	102	9.82874e-05	SCZ
664	ENSG00000053524	MCF2L2	2.89161e-05	91	9.82022e-05	SCZ
7306	ENSG00000139174	PRICKLE1	2.88881e-05	70	9.81071e-05	SCZ
3825	ENSG00000112769	LAMA4	2.88676e-05	92	9.80375e-05	SCZ
28512	ENSG00000241369	LINC01192	2.8861e-05	84	9.80152e-05	SCZ
149	ENSG00000006831	ADIPOR2	2.88553e-05	35	9.79958e-05	SCZ
4122	ENSG00000115310	RTN4	2.8832e-05	68	9.79165e-05	SCZ
7600	ENSG00000141293	SKAP1	2.88277e-05	110	9.79021e-05	SCZ
673	ENSG00000054219	LY75	2.88103e-05	64	9.78429e-05	SCZ
22966	ENSG00000228315	GUSBP11	2.87914e-05	39	9.77788e-05	SCZ
2741	ENSG00000104885	DOT1L	2.87907e-05	25	9.77765e-05	SCZ
41440	ENSG00000274317	LINC02334	2.87902e-05	40	9.77746e-05	SCZ
23834	ENSG00000230226	ENSG00000230226	2.87812e-05	3	9.77442e-05	SCZ
11127	ENSG00000166387	PPFIBP2	2.87806e-05	112	9.77422e-05	SCZ
11580	ENSG00000168243	GNG4	2.8772e-05	47	9.77129e-05	SCZ
17308	ENSG00000203601	LINC00970	2.87502e-05	106	9.76387e-05	SCZ
42757	ENSG00000283341	ENSG00000283341	2.86913e-05	81	9.74387e-05	SCZ
14468	ENSG00000183853	KIRREL1	2.86892e-05	89	9.74318e-05	SCZ
10628	ENSG00000164253	WDR41	2.86888e-05	90	9.74302e-05	SCZ
11772	ENSG00000169126	ODAD2	2.86801e-05	63	9.74008e-05	SCZ
4010	ENSG00000114480	GBE1	2.86796e-05	82	9.73989e-05	SCZ
4243	ENSG00000116106	EPHA4	2.86707e-05	101	9.73688e-05	SCZ
10633	ENSG00000164270	HTR4	2.86648e-05	87	9.73487e-05	SCZ
6842	ENSG00000136631	VPS45	2.86609e-05	15	9.73356e-05	SCZ
9056	ENSG00000153246	PLA2R1	2.86489e-05	90	9.72949e-05	SCZ
10696	ENSG00000164494	PDSS2	2.8633e-05	104	9.72408e-05	SCZ
8446	ENSG00000147649	MTDH	2.86323e-05	30	9.72384e-05	SCZ
843	ENSG00000064787	BCAS1	2.86248e-05	118	9.72129e-05	SCZ
6391	ENSG00000134160	TRPM1	2.86199e-05	116	9.71962e-05	SCZ
4956	ENSG00000122482	ZNF644	2.86042e-05	29	9.71429e-05	SCZ
11839	ENSG00000169432	SCN9A	2.85958e-05	85	9.71143e-05	SCZ
5004	ENSG00000122870	BICC1	2.85919e-05	99	9.71012e-05	SCZ
12719	ENSG00000173744	AGFG1	2.8591e-05	43	9.70981e-05	SCZ
14635	ENSG00000184838	PRR16	2.85851e-05	102	9.70781e-05	SCZ
13630	ENSG00000179088	C12orf42	2.85683e-05	94	9.7021e-05	SCZ
349	ENSG00000018408	WWTR1	2.85586e-05	99	9.69883e-05	SCZ
35268	ENSG00000259035	ENSG00000259035	2.85567e-05	117	9.69818e-05	SCZ
5236	ENSG00000124772	CPNE5	2.85446e-05	92	9.69405e-05	SCZ
3137	ENSG00000107164	FUBP3	2.8518e-05	21	9.68504e-05	SCZ
8026	ENSG00000144057	ST6GAL2	2.85179e-05	61	9.685e-05	SCZ
6567	ENSG00000135205	CCDC146	2.85138e-05	68	9.68359e-05	SCZ
13083	ENSG00000175893	ZDHHC21	2.8503e-05	68	9.67994e-05	SCZ
14692	ENSG00000185070	FLRT2	2.84883e-05	98	9.67495e-05	SCZ
16343	ENSG00000198739	LRRTM3	2.84758e-05	101	9.67068e-05	SCZ
22122	ENSG00000226476	LINC01748	2.84694e-05	39	9.66852e-05	SCZ
14210	ENSG00000182600	SNORC	2.84578e-05	16	9.66459e-05	SCZ
9155	ENSG00000154237	LRRK1	2.84501e-05	101	9.66195e-05	SCZ
826	ENSG00000064393	HIPK2	2.84382e-05	73	9.65793e-05	SCZ
11704	ENSG00000168807	SNTB2	2.84145e-05	32	9.64986e-05	SCZ
10643	ENSG00000164303	ENPP6	2.83977e-05	108	9.64417e-05	SCZ
15547	ENSG00000189229	ENSG00000189229	2.83968e-05	123	9.64386e-05	SCZ
26679	ENSG00000236451	NA	2.83911e-05	111	9.64193e-05	SCZ
27162	ENSG00000237463	LRRC52-AS1	2.83873e-05	79	9.64062e-05	SCZ
1025	ENSG00000070269	TMEM260	2.83841e-05	122	9.63955e-05	SCZ
1906	ENSG00000095587	TLL2	2.83821e-05	84	9.63888e-05	SCZ
1776	ENSG00000090863	GLG1	2.83716e-05	63	9.63531e-05	SCZ
6778	ENSG00000136231	IGF2BP3	2.83548e-05	57	9.62959e-05	SCZ
9044	ENSG00000153157	SYCP2L	2.8353e-05	108	9.62899e-05	SCZ
35388	ENSG00000259200	ENSG00000259200	2.83521e-05	101	9.62868e-05	SCZ
34748	ENSG00000258231	ENSG00000258231	2.83438e-05	110	9.62588e-05	SCZ
22014	ENSG00000226258	GRM7-AS3	2.83299e-05	113	9.62113e-05	SCZ
41319	ENSG00000273398	ENSG00000273398	2.83282e-05	36	9.62058e-05	SCZ
2305	ENSG00000101134	DOK5	2.83197e-05	82	9.61768e-05	SCZ
2414	ENSG00000101605	MYOM1	2.83037e-05	83	9.61223e-05	SCZ
11698	ENSG00000168785	TSPAN5	2.83016e-05	92	9.61154e-05	SCZ
14310	ENSG00000183117	CSMD1	0.000108794	2423	0.00271314	BIPI
8776	ENSG00000151067	CACNA1C	8.19712e-05	399	0.00204422	BIPI
1324	ENSG00000078328	RBFOX1	8.08383e-05	1594	0.00201597	BIPI
9087	ENSG00000153707	PTPRD	6.74146e-05	1586	0.0016812	BIPI
12433	ENSG00000172264	MACROD2	6.682e-05	1252	0.00166638	BIPI
1070	ENSG00000071242	RPS6KA2	6.61938e-05	382	0.00165076	BIPI
42288	ENSG00000279877	NA	6.20653e-05	1237	0.0015478	BIPI
15554	ENSG00000189283	FHIT	6.19859e-05	1227	0.00154582	BIPI
40653	ENSG00000271860	ENSG00000271860	5.9735e-05	279	0.00148969	BIPI
10024	ENSG00000162105	SHANK2	5.88461e-05	252	0.00146752	BIPI
1321	ENSG00000078295	ADCY2	5.82567e-05	248	0.00145282	BIPI
7555	ENSG00000140945	CDH13	5.38398e-05	1193	0.00134267	BIPI
8787	ENSG00000151150	ANK3	5.14209e-05	377	0.00128235	BIPI
8549	ENSG00000148655	LRMDA	5.12248e-05	526	0.00127746	BIPI
8700	ENSG00000149972	CNTN5	5.108e-05	828	0.00127385	BIPI
11682	ENSG00000168702	LRP1B	4.94759e-05	1001	0.00123384	BIPI
542	ENSG00000041515	MYO16	4.87649e-05	396	0.00121611	BIPI
12831	ENSG00000174469	CNTNAP2	4.86532e-05	1150	0.00121333	BIPI
3316	ENSG00000108684	ASIC2	4.80604e-05	815	0.00119854	BIPI
9440	ENSG00000157087	ATP2B2	4.78359e-05	291	0.00119294	BIPI
25	ENSG00000002822	MAD1L1	4.76953e-05	160	0.00118944	BIPI
8096	ENSG00000144619	CNTN4	4.68617e-05	749	0.00116865	BIPI
14791	ENSG00000185565	LSAMP	4.66568e-05	1046	0.00116354	BIPI
42819	ENSG00000283563	ENSG00000283563	4.47441e-05	766	0.00111584	BIPI
14326	ENSG00000183230	CTNNA3	4.33192e-05	928	0.00108031	BIPI
8741	ENSG00000150672	DLG2	4.32869e-05	906	0.0010795	BIPI
14928	ENSG00000186153	WWOX	4.31702e-05	1083	0.00107659	BIPI
73	ENSG00000005108	THSD7A	4.27277e-05	329	0.00106556	BIPI
15155	ENSG00000187391	MAGI2	4.17094e-05	934	0.00104016	BIPI
8499	ENSG00000148219	ASTN2	4.1491e-05	634	0.00103471	BIPI
9582	ENSG00000158445	KCNB1	4.13241e-05	73	0.00103055	BIPI
5904	ENSG00000130703	OSBPL2	3.99728e-05	24	0.000996852	BIPI
378	ENSG00000021645	NRXN3	3.98792e-05	795	0.000994519	BIPI
16150	ENSG00000198010	DLGAP2	3.96429e-05	552	0.000988624	BIPI
12654	ENSG00000173406	DAB1	3.95241e-05	975	0.000985662	BIPI
3903	ENSG00000113448	PDE4D	3.90447e-05	655	0.000973707	BIPI
14225	ENSG00000182667	NTM	3.877e-05	684	0.000966855	BIPI
8614	ENSG00000149256	TENM4	3.79271e-05	525	0.000945836	BIPI
15399	ENSG00000188580	NKAIN2	3.78182e-05	554	0.00094312	BIPI
15590	ENSG00000196090	PTPRT	3.75657e-05	725	0.000936824	BIPI
11025	ENSG00000165995	CACNB2	3.72223e-05	285	0.000928259	BIPI
5958	ENSG00000131018	SYNE1	3.64416e-05	349	0.000908791	BIPI
9541	ENSG00000158019	BABAM2	3.60936e-05	145	0.000900111	BIPI
3988	ENSG00000114279	FGF12	3.59186e-05	278	0.000895748	BIPI
8875	ENSG00000151789	ZNF385D	3.56934e-05	719	0.00089013	BIPI
14428	ENSG00000183715	OPCML	3.52543e-05	733	0.000879181	BIPI
898	ENSG00000066032	CTNNA2	3.51112e-05	911	0.000875613	BIPI
8804	ENSG00000151322	NPAS3	3.44192e-05	701	0.000858354	BIPI
14687	ENSG00000185053	SGCZ	3.42534e-05	795	0.00085422	BIPI
14684	ENSG00000185046	ANKS1B	3.3681e-05	481	0.000839945	BIPI
14787	ENSG00000185532	PRKG1	3.34651e-05	739	0.000834561	BIPI
14752	ENSG00000185345	PRKN	3.31888e-05	840	0.000827671	BIPI
13010	ENSG00000175471	MCTP1	3.29707e-05	267	0.000822231	BIPI
7055	ENSG00000137766	UNC13C	3.25028e-05	324	0.000810563	BIPI
8710	ENSG00000150275	PCDH15	3.24409e-05	826	0.000809019	BIPI
15565	ENSG00000189337	KAZN	3.20471e-05	758	0.0007992	BIPI
6505	ENSG00000134824	FADS2	3.09524e-05	32	0.000771898	BIPI
6462	ENSG00000134516	DOCK2	3.05011e-05	328	0.000760645	BIPI
20348	ENSG00000221866	PLXNA4	3.04737e-05	290	0.00075996	BIPI
14306	ENSG00000183098	GPC6	2.99811e-05	625	0.000747675	BIPI
8098	ENSG00000144642	RBMS3	2.99585e-05	437	0.000747113	BIPI
24613	ENSG00000231918	NRXN1-DT	2.94614e-05	654	0.000734715	BIPI
14828	ENSG00000185736	ADARB2	2.85897e-05	416	0.000712977	BIPI
13070	ENSG00000175806	MSRA	2.83836e-05	312	0.000707837	BIPI
8828	ENSG00000151474	FRMD4A	2.83127e-05	680	0.000706069	BIPI
15313	ENSG00000188107	EYS	2.81862e-05	625	0.000702915	BIPI
5824	ENSG00000130226	DPP6	2.81121e-05	593	0.000701067	BIPI
12068	ENSG00000170579	DLGAP1	2.79616e-05	546	0.000697312	BIPI
14262	ENSG00000182901	RGS7	2.79313e-05	348	0.000696557	BIPI
14829	ENSG00000185737	NRG3	2.7926e-05	596	0.000696426	BIPI
13759	ENSG00000179915	NRXN1	2.76227e-05	592	0.000688862	BIPI
1001	ENSG00000069667	RORA	2.74484e-05	547	0.000684514	BIPI
6788	ENSG00000136267	DGKB	2.7153e-05	463	0.000677148	BIPI
14673	ENSG00000185008	ROBO2	2.71027e-05	713	0.000675893	BIPI
12172	ENSG00000171094	ALK	2.71015e-05	545	0.000675864	BIPI
3729	ENSG00000112137	PHACTR1	2.7055e-05	273	0.000674705	BIPI
2625	ENSG00000104059	ENTREP2	2.69061e-05	239	0.000670991	BIPI
9339	ENSG00000156113	KCNMA1	2.68075e-05	481	0.000668532	BIPI
12951	ENSG00000175161	CADM2	2.67427e-05	294	0.000666915	BIPI
2955	ENSG00000105866	SP4	2.66895e-05	39	0.000665589	BIPI
23539	ENSG00000229618	ENSG00000229618	2.65615e-05	575	0.000662396	BIPI
2301	ENSG00000101109	STK4	2.64996e-05	35	0.000660854	BIPI
6247	ENSG00000132965	ALOX5AP	2.63849e-05	55	0.000657993	BIPI
11740	ENSG00000168952	STXBP6	2.63131e-05	165	0.000656204	BIPI
13535	ENSG00000178568	ERBB4	2.62875e-05	605	0.000655563	BIPI
11022	ENSG00000165973	NELL1	2.60565e-05	630	0.000649803	BIPI
14296	ENSG00000183049	CAMK1D	2.59492e-05	354	0.000647129	BIPI
8895	ENSG00000151952	TMEM132D	2.59478e-05	596	0.000647092	BIPI
8151	ENSG00000145012	LPP	2.56906e-05	348	0.000640679	BIPI
8584	ENSG00000148948	LRRC4C	2.56898e-05	608	0.000640658	BIPI
14836	ENSG00000185774	KCNIP4	2.56177e-05	620	0.00063886	BIPI
1193	ENSG00000075035	WSCD2	2.54675e-05	56	0.000635114	BIPI
27726	ENSG00000238755	LINC02006	2.53831e-05	280	0.000633011	BIPI
34308	ENSG00000257156	NA	2.52348e-05	109	0.000629312	BIPI
41359	ENSG00000273540	AGBL1	2.52248e-05	568	0.000629062	BIPI
13401	ENSG00000177694	NAALADL2	2.51276e-05	634	0.00062664	BIPI
13680	ENSG00000179399	GPC5	2.48275e-05	636	0.000619156	BIPI
3796	ENSG00000112541	PDE10A	2.46736e-05	457	0.000615317	BIPI
11901	ENSG00000169760	NLGN1	2.46518e-05	405	0.000614773	BIPI
1479	ENSG00000083067	TRPM3	2.45977e-05	518	0.000613423	BIPI
15652	ENSG00000196277	GRM7	2.45524e-05	587	0.000612295	BIPI
12945	ENSG00000175115	PACS1	2.44721e-05	40	0.000610293	BIPI
14216	ENSG00000182621	PLCB1	2.42741e-05	526	0.000605354	BIPI
5519	ENSG00000127329	PTPRB	2.41876e-05	101	0.000603196	BIPI
16386	ENSG00000198838	RYR3	2.4073e-05	472	0.000600339	BIPI
31437	ENSG00000251574	ENSG00000251574	2.40093e-05	345	0.000598749	BIPI
23888	ENSG00000230333	ENSG00000230333	2.39983e-05	230	0.000598476	BIPI
17590	ENSG00000204929	LINC02934	2.39935e-05	401	0.000598355	BIPI
9676	ENSG00000159216	RUNX1	2.3702e-05	659	0.000591086	BIPI
555	ENSG00000042781	USH2A	2.34041e-05	440	0.000583657	BIPI
5503	ENSG00000127124	HIVEP3	2.32764e-05	240	0.000580473	BIPI
6305	ENSG00000133424	LARGE1	2.32586e-05	444	0.000580029	BIPI
19825	ENSG00000218336	TENM3	2.32085e-05	408	0.00057878	BIPI
12289	ENSG00000171587	DSCAM	2.31994e-05	571	0.000578552	BIPI
13484	ENSG00000178209	PLEC	2.31588e-05	22	0.00057754	BIPI
12316	ENSG00000171735	CAMTA1	2.30378e-05	484	0.000574523	BIPI
26915	ENSG00000236922	LINC01378	2.30265e-05	196	0.00057424	BIPI
7655	ENSG00000141564	RPTOR	2.2988e-05	230	0.00057328	BIPI
6830	ENSG00000136531	SCN2A	2.29471e-05	68	0.00057226	BIPI
15153	ENSG00000187323	DCC	2.28952e-05	575	0.000570967	BIPI
11916	ENSG00000169862	CTNND2	2.2796e-05	517	0.000568492	BIPI
9481	ENSG00000157445	CACNA2D3	2.2684e-05	548	0.0005657	BIPI
10616	ENSG00000164199	ADGRV1	2.26778e-05	283	0.000565544	BIPI
16303	ENSG00000198626	RYR2	2.2608e-05	492	0.000563804	BIPI
15716	ENSG00000196482	ESRRG	2.25972e-05	534	0.000563534	BIPI
14143	ENSG00000182256	GABRG3	2.25962e-05	282	0.00056351	BIPI
40692	ENSG00000271955	NA	2.25469e-05	485	0.00056228	BIPI
42632	ENSG00000282278	ENSG00000282278	2.24954e-05	414	0.000560995	BIPI
14365	ENSG00000183454	GRIN2A	2.23913e-05	293	0.0005584	BIPI
14239	ENSG00000182771	GRID1	2.23307e-05	373	0.000556888	BIPI
10402	ENSG00000163618	CADPS	2.20905e-05	351	0.000550897	BIPI
9326	ENSG00000156011	PSD3	2.20398e-05	473	0.000549635	BIPI
14544	ENSG00000184347	SLIT3	2.19761e-05	471	0.000548045	BIPI
15412	ENSG00000188641	DPYD	2.18035e-05	483	0.00054374	BIPI
14537	ENSG00000184305	CCSER1	2.17631e-05	526	0.000542733	BIPI
41173	ENSG00000273079	GRIN2B	2.17542e-05	309	0.000542512	BIPI
9203	ENSG00000154678	PDE1C	2.16762e-05	363	0.000540567	BIPI
4244	ENSG00000116117	PARD3B	2.1649e-05	490	0.000539888	BIPI
9451	ENSG00000157168	NRG1	2.16136e-05	561	0.000539006	BIPI
3146	ENSG00000107249	GLIS3	2.16056e-05	530	0.000538807	BIPI
13658	ENSG00000179242	CDH4	2.15516e-05	457	0.00053746	BIPI
8045	ENSG00000144229	THSD7B	2.13489e-05	460	0.000532403	BIPI
590	ENSG00000048052	HDAC9	2.13379e-05	459	0.000532131	BIPI
11228	ENSG00000166833	NAV2	2.13229e-05	565	0.000531756	BIPI
2171	ENSG00000100433	KCNK10	2.12672e-05	112	0.000530366	BIPI
14764	ENSG00000185420	SMYD3	2.1222e-05	404	0.000529239	BIPI
12185	ENSG00000171132	PRKCE	2.1218e-05	419	0.000529139	BIPI
8279	ENSG00000145934	TENM2	2.1089e-05	470	0.000525923	BIPI
920	ENSG00000066629	EML1	2.10798e-05	108	0.000525693	BIPI
9242	ENSG00000155052	CNTNAP5	2.10133e-05	417	0.000524035	BIPI
14524	ENSG00000184226	PCDH9	2.09778e-05	379	0.00052315	BIPI
8364	ENSG00000146555	SDK1	2.09098e-05	523	0.000521455	BIPI
9248	ENSG00000155093	PTPRN2	2.08971e-05	449	0.000521137	BIPI
9476	ENSG00000157388	CACNA1D	2.08933e-05	224	0.000521042	BIPI
42904	ENSG00000284418	ENSG00000284418	2.07185e-05	337	0.000516683	BIPI
14233	ENSG00000182732	RGS6	2.07111e-05	442	0.0005165	BIPI
4380	ENSG00000117114	ADGRL2	2.05151e-05	381	0.00051161	BIPI
14834	ENSG00000185760	KCNQ5	2.05065e-05	255	0.000511395	BIPI
597	ENSG00000048471	SNX29	2.04117e-05	381	0.000509033	BIPI
8920	ENSG00000152208	GRID2	2.03601e-05	453	0.000507745	BIPI
42812	ENSG00000283529	ENSG00000283529	2.03203e-05	67	0.000506752	BIPI
4764	ENSG00000120549	KIAA1217	2.02562e-05	442	0.000505153	BIPI
11538	ENSG00000168038	ULK4	2.02089e-05	238	0.000503975	BIPI
15510	ENSG00000189056	RELN	2.00794e-05	371	0.000500746	BIPI
14664	ENSG00000184985	SORCS2	2.00397e-05	439	0.000499754	BIPI
19537	ENSG00000215483	LINC00598	2.00233e-05	320	0.000499347	BIPI
1946	ENSG00000099139	PCSK5	1.98463e-05	340	0.000494932	BIPI
35769	ENSG00000259747	NA	1.9839e-05	10	0.000494749	BIPI
11160	ENSG00000166501	PRKCB	1.97275e-05	187	0.000491971	BIPI
13228	ENSG00000176771	NCKAP5	1.96855e-05	426	0.000490922	BIPI
9442	ENSG00000157103	SLC6A1	1.96639e-05	53	0.000490383	BIPI
17257	ENSG00000203386	NA	1.96622e-05	392	0.00049034	BIPI
7416	ENSG00000139915	MDGA2	1.96118e-05	347	0.000489083	BIPI
8419	ENSG00000147459	DOCK5	1.95214e-05	106	0.00048683	BIPI
8778	ENSG00000151090	THRB	1.93146e-05	257	0.000481672	BIPI
36757	ENSG00000261645	DISC1FP1	1.92602e-05	281	0.000480317	BIPI
14130	ENSG00000182185	RAD51B	1.91039e-05	413	0.000476418	BIPI
13014	ENSG00000175497	DPP10	1.90955e-05	502	0.000476208	BIPI
27188	ENSG00000237515	SHISA9	1.89886e-05	188	0.000473541	BIPI
30111	ENSG00000248973	ENSG00000248973	1.89534e-05	181	0.000472665	BIPI
506	ENSG00000037474	NSUN2	1.894e-05	37	0.00047233	BIPI
25097	ENSG00000233005	NA	1.89267e-05	206	0.000471998	BIPI
5717	ENSG00000129158	SERGEF	1.88129e-05	93	0.00046916	BIPI
8114	ENSG00000144724	PTPRG	1.87501e-05	439	0.000467595	BIPI
11417	ENSG00000167632	TRAPPC9	1.8718e-05	383	0.000466795	BIPI
15455	ENSG00000188803	SHISA6	1.87112e-05	215	0.000466625	BIPI
9382	ENSG00000156475	PPP2R2B	1.86836e-05	230	0.000465936	BIPI
3407	ENSG00000109452	INPP4B	1.86511e-05	310	0.000465127	BIPI
6497	ENSG00000134775	FHOD3	1.85002e-05	296	0.000461362	BIPI
9154	ENSG00000154229	PRKCA	1.84635e-05	278	0.000460447	BIPI
10415	ENSG00000163637	PRICKLE2	1.84182e-05	257	0.000459319	BIPI
8367	ENSG00000146592	CREB5	1.83472e-05	357	0.000457548	BIPI
22977	ENSG00000228340	MIR646HG	1.83394e-05	284	0.000457352	BIPI
8750	ENSG00000150760	DOCK1	1.83247e-05	362	0.000456986	BIPI
6252	ENSG00000133019	CHRM3	1.83168e-05	259	0.000456788	BIPI
9618	ENSG00000158748	HTR6	1.8252e-05	10	0.000455173	BIPI
11933	ENSG00000169946	ZFPM2	1.81891e-05	209	0.000453605	BIPI
5506	ENSG00000127152	BCL11B	1.8172e-05	62	0.000453179	BIPI
17379	ENSG00000203876	ADD3-AS1	1.81174e-05	19	0.000451818	BIPI
12671	ENSG00000173482	PTPRM	1.81017e-05	409	0.000451425	BIPI
12245	ENSG00000171435	KSR2	1.80402e-05	377	0.000449891	BIPI
8659	ENSG00000149571	KIRREL3	1.80287e-05	411	0.000449603	BIPI
22386	ENSG00000227028	SLC8A1-AS1	1.79337e-05	318	0.000447236	BIPI
4252	ENSG00000116147	TNR	1.79263e-05	247	0.00044705	BIPI
10178	ENSG00000162849	KIF26B	1.78874e-05	344	0.00044608	BIPI
8723	ENSG00000150471	ADGRL3	1.78835e-05	284	0.000445982	BIPI
24298	ENSG00000231200	NA	1.7881e-05	163	0.000445922	BIPI
14289	ENSG00000183023	SLC8A1	1.78731e-05	349	0.000445725	BIPI
658	ENSG00000053254	FOXN3	1.78198e-05	259	0.000444394	BIPI
17556	ENSG00000204740	MALRD1	1.77842e-05	385	0.000443506	BIPI
9381	ENSG00000156471	PTDSS1	1.77824e-05	42	0.000443463	BIPI
15670	ENSG00000196353	CPNE4	1.7739e-05	460	0.000442381	BIPI
9145	ENSG00000154162	CDH12	1.76065e-05	457	0.000439076	BIPI
2434	ENSG00000102466	FGF14	1.76051e-05	374	0.000439039	BIPI
21068	ENSG00000224184	MIR3681HG	1.75642e-05	435	0.000438021	BIPI
10106	ENSG00000162599	NFIA	1.74348e-05	283	0.000434793	BIPI
6581	ENSG00000135298	ADGRB3	1.74032e-05	318	0.000434005	BIPI
12078	ENSG00000170624	SGCD	1.73931e-05	373	0.000433754	BIPI
6908	ENSG00000136928	GABBR2	1.73558e-05	319	0.000432823	BIPI
17499	ENSG00000204442	NALF1	1.73445e-05	447	0.000432541	BIPI
7422	ENSG00000139973	SYT16	1.73341e-05	99	0.000432283	BIPI
36097	ENSG00000260372	AQP4-AS1	1.71996e-05	374	0.000428929	BIPI
8622	ENSG00000149294	NCAM1	1.71674e-05	177	0.000428125	BIPI
32557	ENSG00000253773	CFAP418-AS1	1.71317e-05	418	0.000427235	BIPI
9307	ENSG00000155849	ELMO1	1.71022e-05	320	0.000426498	BIPI
7988	ENSG00000143850	PLEKHA6	1.70966e-05	128	0.000426359	BIPI
603	ENSG00000048740	CELF2	1.70531e-05	367	0.000425275	BIPI
7407	ENSG00000139842	CUL4A	1.70097e-05	27	0.000424191	BIPI
13231	ENSG00000176788	BASP1	1.69929e-05	108	0.000423774	BIPI
5244	ENSG00000124788	ATXN1	1.6975e-05	309	0.000423326	BIPI
25706	ENSG00000234323	LINC01505	1.69495e-05	335	0.000422691	BIPI
17308	ENSG00000203601	LINC00970	1.69129e-05	106	0.000421779	BIPI
13711	ENSG00000179603	GRM8	1.68836e-05	378	0.000421048	BIPI
29509	ENSG00000245832	MIR4300HG	1.68453e-05	382	0.000420093	BIPI
14738	ENSG00000185274	GALNT17	1.6842e-05	284	0.000420009	BIPI
2405	ENSG00000101493	ZNF516	1.68257e-05	70	0.000419604	BIPI
12580	ENSG00000172987	HPSE2	1.67661e-05	314	0.000418118	BIPI
8902	ENSG00000152061	RABGAP1L	1.67623e-05	287	0.000418023	BIPI
42664	ENSG00000282890	ENSG00000282890	1.67543e-05	391	0.000417823	BIPI
25100	ENSG00000233009	NALCN-AS1	1.67104e-05	250	0.000416727	BIPI
14996	ENSG00000186472	PCLO	1.67071e-05	153	0.000416646	BIPI
8803	ENSG00000151320	AKAP6	1.66468e-05	321	0.000415142	BIPI
25727	ENSG00000234377	OBI1-AS1	1.66217e-05	361	0.000414517	BIPI
12226	ENSG00000171310	CHST11	1.65657e-05	391	0.000413119	BIPI
14815	ENSG00000185666	SYN3	1.65623e-05	364	0.000413035	BIPI
15634	ENSG00000196220	SRGAP3	1.65616e-05	286	0.000413017	BIPI
40788	ENSG00000272168	CASC15	1.6552e-05	378	0.000412779	BIPI
5695	ENSG00000128918	ALDH1A2	1.64926e-05	353	0.000411297	BIPI
14536	ENSG00000184304	PRKD1	1.64873e-05	207	0.000411165	BIPI
41211	ENSG00000273167	ENSG00000273167	1.6453e-05	348	0.000410309	BIPI
12833	ENSG00000174482	LINGO2	1.64445e-05	424	0.000410096	BIPI
24339	ENSG00000231304	SGO1-AS1	1.64443e-05	416	0.000410091	BIPI
32835	ENSG00000254226	LINC01933	1.64431e-05	161	0.000410061	BIPI
7087	ENSG00000137872	SEMA6D	1.64266e-05	325	0.000409651	BIPI
9232	ENSG00000154928	EPHB1	1.62789e-05	397	0.000405969	BIPI
9370	ENSG00000156395	SORCS3	1.62572e-05	330	0.000405426	BIPI
583	ENSG00000047617	ANO2	1.62132e-05	249	0.000404328	BIPI
15738	ENSG00000196565	HBG2	1.61504e-05	436	0.000402763	BIPI
30358	ENSG00000249484	LINC01470	1.61328e-05	192	0.000402323	BIPI
14274	ENSG00000182957	SPATA13	1.61236e-05	341	0.000402094	BIPI
8798	ENSG00000151276	MAGI1	1.60686e-05	370	0.000400722	BIPI
2616	ENSG00000103942	HOMER2	1.60264e-05	46	0.000399671	BIPI
9502	ENSG00000157654	PALM2AKAP2	1.60206e-05	244	0.000399526	BIPI
28663	ENSG00000241978	NA	1.60206e-05	244	0.000399526	BIPI
10205	ENSG00000162946	DISC1	1.59481e-05	251	0.000397718	BIPI
14872	ENSG00000185942	NKAIN3	1.58665e-05	355	0.000395683	BIPI
14909	ENSG00000186094	AGBL4	1.58433e-05	409	0.000395104	BIPI
7339	ENSG00000139364	TMEM132B	1.58321e-05	281	0.000394824	BIPI
8205	ENSG00000145416	MARCHF1	1.58198e-05	355	0.000394519	BIPI
4906	ENSG00000121904	CSMD2	1.57877e-05	410	0.000393717	BIPI
13133	ENSG00000176204	LRRTM4	1.57091e-05	371	0.000391758	BIPI
15215	ENSG00000187720	THSD4	1.57069e-05	398	0.000391703	BIPI
16429	ENSG00000198929	NOS1AP	1.57023e-05	224	0.000391588	BIPI
5261	ENSG00000124942	AHNAK	1.56277e-05	44	0.000389728	BIPI
9568	ENSG00000158258	CLSTN2	1.55667e-05	405	0.000388207	BIPI
9574	ENSG00000158321	AUTS2	1.55301e-05	427	0.000387293	BIPI
8073	ENSG00000144455	SUMF1	1.5504e-05	366	0.000386643	BIPI
30075	ENSG00000248905	FMN1	1.54803e-05	349	0.000386052	BIPI
9303	ENSG00000155816	FMN2	1.54796e-05	340	0.000386034	BIPI
36486	ENSG00000261115	TMEM178B	1.5457e-05	221	0.000385471	BIPI
8196	ENSG00000145362	ANK2	1.53829e-05	296	0.000383623	BIPI
10771	ENSG00000164796	CSMD3	1.53416e-05	374	0.000382593	BIPI
14046	ENSG00000181722	ZBTB20	1.53052e-05	255	0.000381686	BIPI
8286	ENSG00000145982	FARS2	1.52859e-05	331	0.000381205	BIPI
9191	ENSG00000154556	SORBS2	1.52326e-05	258	0.000379875	BIPI
35484	ENSG00000259345	ENSG00000259345	1.52099e-05	357	0.000379309	BIPI
10539	ENSG00000164035	EMCN	1.51883e-05	216	0.00037877	BIPI
6303	ENSG00000133401	PDZD2	1.51482e-05	340	0.00037777	BIPI
8715	ENSG00000150394	CDH8	1.51385e-05	123	0.000377529	BIPI
11713	ENSG00000168843	FSTL5	1.50621e-05	324	0.000375623	BIPI
35279	ENSG00000259053	ENSG00000259053	1.49809e-05	265	0.000373596	BIPI
19467	ENSG00000215196	BASP1-AS1	1.49723e-05	57	0.000373384	BIPI
29793	ENSG00000248360	LINC00504	1.49438e-05	210	0.000372673	BIPI
13997	ENSG00000181355	OFCC1	1.49174e-05	340	0.000372013	BIPI
15205	ENSG00000187672	ERC2	1.49169e-05	420	0.000372002	BIPI
14291	ENSG00000183032	SLC25A21	1.47194e-05	309	0.000367076	BIPI
5121	ENSG00000124126	PREX1	1.46979e-05	129	0.00036654	BIPI
2962	ENSG00000105894	PTN	1.46417e-05	80	0.000365138	BIPI
3816	ENSG00000112699	GMDS	1.45653e-05	312	0.000363234	BIPI
14486	ENSG00000184005	ST6GALNAC3	1.45277e-05	317	0.000362296	BIPI
8943	ENSG00000152377	SPOCK1	1.45145e-05	335	0.000361966	BIPI
16442	ENSG00000198963	RORB	1.44886e-05	88	0.00036132	BIPI
19324	ENSG00000214595	EML6	1.44619e-05	187	0.000360656	BIPI
6004	ENSG00000131374	TBC1D5	1.44573e-05	349	0.00036054	BIPI
11341	ENSG00000167281	RBFOX3	1.44454e-05	315	0.000360243	BIPI
10756	ENSG00000164741	DLC1	1.44404e-05	311	0.000360119	BIPI
30929	ENSG00000250588	NA	1.44269e-05	278	0.000359782	BIPI
2100	ENSG00000100266	PACSIN2	1.4425e-05	70	0.000359735	BIPI
11743	ENSG00000168959	GRM5	1.44173e-05	251	0.000359541	BIPI
9707	ENSG00000159433	STARD9	1.44031e-05	32	0.000359188	BIPI
22428	ENSG00000227110	LMCD1-AS1	1.43848e-05	385	0.000358732	BIPI
11929	ENSG00000169918	OTUD7A	1.43574e-05	138	0.00035805	BIPI
3508	ENSG00000110328	GALNT18	1.43162e-05	388	0.000357022	BIPI
14686	ENSG00000185052	SLC24A3	1.42725e-05	341	0.000355931	BIPI
7529	ENSG00000140718	FTO	1.4214e-05	263	0.000354473	BIPI
15206	ENSG00000187676	B3GLCT	1.41829e-05	54	0.000353697	BIPI
15157	ENSG00000187416	LHFPL3	1.41557e-05	305	0.000353018	BIPI
14067	ENSG00000181804	SLC9A9	1.41205e-05	364	0.000352141	BIPI
9779	ENSG00000160145	KALRN	1.41099e-05	364	0.000351875	BIPI
15001	ENSG00000186487	MYT1L	1.4099e-05	256	0.000351604	BIPI
8643	ENSG00000149485	FADS1	1.40695e-05	11	0.000350869	BIPI
12832	ENSG00000174473	GALNTL6	1.40176e-05	382	0.000349575	BIPI
8052	ENSG00000144290	SLC4A10	1.39755e-05	181	0.000348525	BIPI
42716	ENSG00000283154	IQCJ-SCHIP1	1.39723e-05	276	0.000348446	BIPI
3840	ENSG00000112902	SEMA5A	1.39507e-05	369	0.000347906	BIPI
14430	ENSG00000183722	LHFPL6	1.39444e-05	174	0.00034775	BIPI
1377	ENSG00000079841	RIMS1	1.39318e-05	178	0.000347434	BIPI
8405	ENSG00000147316	MCPH1	1.39023e-05	285	0.0003467	BIPI
24289	ENSG00000231185	SPRY4-AS1	1.38358e-05	213	0.000345042	BIPI
14195	ENSG00000182534	MXRA7	1.38286e-05	23	0.000344862	BIPI
23008	ENSG00000228412	LNC-LBCS	1.38252e-05	263	0.000344776	BIPI
12431	ENSG00000172260	NEGR1	1.38225e-05	271	0.00034471	BIPI
10681	ENSG00000164418	GRIK2	1.38047e-05	284	0.000344266	BIPI
1275	ENSG00000077092	RARB	1.37983e-05	290	0.000344105	BIPI
6436	ENSG00000134343	ANO3	1.37949e-05	269	0.000344021	BIPI
6240	ENSG00000132938	MTUS2	1.37915e-05	352	0.000343935	BIPI
3064	ENSG00000106536	POU6F2	1.37782e-05	239	0.000343603	BIPI
2998	ENSG00000106069	CHN2	1.37072e-05	333	0.000341833	BIPI
6385	ENSG00000134115	CNTN6	1.36846e-05	272	0.000341271	BIPI
4772	ENSG00000120658	ENOX1	1.36835e-05	300	0.000341244	BIPI
16135	ENSG00000197959	DNM3	1.36741e-05	229	0.000341009	BIPI
14163	ENSG00000182348	ZNF804B	1.36509e-05	288	0.000340429	BIPI
1236	ENSG00000075884	ARHGAP15	1.36278e-05	279	0.000339853	BIPI
5764	ENSG00000129521	EGLN3	1.36217e-05	295	0.000339701	BIPI
5025	ENSG00000123104	ITPR2	1.35845e-05	310	0.000338773	BIPI
9201	ENSG00000154654	NCAM2	1.35677e-05	267	0.000338355	BIPI
32398	ENSG00000253535	ADAM7-AS1	1.35495e-05	298	0.000337902	BIPI
4565	ENSG00000118922	KLF12	1.35365e-05	272	0.000337576	BIPI
8288	ENSG00000145996	CDKAL1	1.35338e-05	371	0.000337509	BIPI
1544	ENSG00000085276	MECOM	1.35056e-05	276	0.000336805	BIPI
8232	ENSG00000145687	SSBP2	1.34967e-05	114	0.000336584	BIPI
9226	ENSG00000154864	PIEZO2	1.34779e-05	306	0.000336115	BIPI
11148	ENSG00000166450	PRTG	1.34565e-05	50	0.000335581	BIPI
6232	ENSG00000132874	SLC14A2	1.34118e-05	314	0.000334467	BIPI
32412	ENSG00000253554	LINC01414	1.33787e-05	171	0.000333641	BIPI
8458	ENSG00000147724	FAM135B	1.33161e-05	244	0.00033208	BIPI
12578	ENSG00000172985	SH3RF3	1.33002e-05	189	0.000331685	BIPI
12247	ENSG00000171444	MCC	1.32884e-05	281	0.000331391	BIPI
14417	ENSG00000183662	TAFA1	1.3245e-05	281	0.000330306	BIPI
8217	ENSG00000145526	CDH18	1.32332e-05	383	0.000330013	BIPI
11346	ENSG00000167306	MYO5B	1.32226e-05	264	0.00032975	BIPI
23074	ENSG00000228566	ENSG00000228566	1.3217e-05	171	0.000329608	BIPI
2135	ENSG00000100346	CACNA1I	1.31955e-05	56	0.000329072	BIPI
732	ENSG00000058091	CDK14	1.31825e-05	351	0.000328749	BIPI
8839	ENSG00000151572	ANO4	1.31731e-05	250	0.000328514	BIPI
2782	ENSG00000105088	OLFM2	1.31718e-05	20	0.00032848	BIPI
8578	ENSG00000148848	ADAM12	1.30644e-05	322	0.000325804	BIPI
35677	ENSG00000259616	NA	1.30598e-05	210	0.000325688	BIPI
17820	ENSG00000206052	DOK6	1.30191e-05	275	0.000324674	BIPI
7235	ENSG00000138670	RASGEF1B	1.3018e-05	298	0.000324646	BIPI
3129	ENSG00000107077	KDM4C	1.30077e-05	345	0.000324389	BIPI
14182	ENSG00000182463	TSHZ2	1.29798e-05	334	0.000323694	BIPI
7168	ENSG00000138311	ZNF365	1.29526e-05	168	0.000323016	BIPI
5280	ENSG00000125257	ABCC4	1.28952e-05	371	0.000321583	BIPI
7243	ENSG00000138696	BMPR1B	1.28875e-05	184	0.000321392	BIPI
14450	ENSG00000183780	SLC35F3	1.2885e-05	262	0.000321329	BIPI
5684	ENSG00000128815	WDFY4	1.28834e-05	247	0.000321289	BIPI
22762	ENSG00000227906	SNAP25-AS1	1.28095e-05	252	0.000319447	BIPI
520	ENSG00000038945	MSR1	1.27951e-05	179	0.000319088	BIPI
10842	ENSG00000165084	C8orf34	1.27754e-05	229	0.000318597	BIPI
8071	ENSG00000144451	SPAG16	1.27617e-05	346	0.000318254	BIPI
42628	ENSG00000282218	ENSG00000282218	1.27467e-05	141	0.00031788	BIPI
14754	ENSG00000185352	HS6ST3	1.27222e-05	271	0.00031727	BIPI
6239	ENSG00000132932	ATP8A2	1.26593e-05	306	0.000315701	BIPI
8211	ENSG00000145451	GLRA3	1.26151e-05	91	0.000314598	BIPI
14556	ENSG00000184384	MAML2	1.26043e-05	285	0.00031433	BIPI
37046	ENSG00000262801	ENSG00000262801	1.26028e-05	178	0.000314291	BIPI
3793	ENSG00000112530	PACRG	1.26025e-05	326	0.000314285	BIPI
12438	ENSG00000172292	CERS6	1.26009e-05	141	0.000314245	BIPI
22122	ENSG00000226476	LINC01748	1.25921e-05	39	0.000314024	BIPI
14211	ENSG00000182601	HS3ST4	1.25911e-05	282	0.000314001	BIPI
27330	ENSG00000237838	NA	1.25885e-05	317	0.000313936	BIPI
9322	ENSG00000155974	GRIP1	1.25602e-05	253	0.000313229	BIPI
10372	ENSG00000163531	NFASC	1.25529e-05	135	0.000313047	BIPI
13453	ENSG00000178031	ADAMTSL1	1.25524e-05	336	0.000313035	BIPI
21028	ENSG00000224081	SLC44A3-AS1	1.25412e-05	173	0.000312756	BIPI
30579	ENSG00000249937	LINC02223	1.25337e-05	111	0.00031257	BIPI
33854	ENSG00000255864	NA	1.25289e-05	225	0.00031245	BIPI
13550	ENSG00000178685	PARP10	1.2521e-05	11	0.000312252	BIPI
9115	ENSG00000153944	MSI2	1.249e-05	283	0.00031148	BIPI
572	ENSG00000046889	PREX2	1.2453e-05	185	0.000310556	BIPI
2417	ENSG00000101638	ST8SIA5	1.24125e-05	68	0.000309547	BIPI
1819	ENSG00000091831	ESR1	1.2394e-05	233	0.000309085	BIPI
4767	ENSG00000120594	PLXDC2	1.23914e-05	324	0.000309021	BIPI
8100	ENSG00000144645	OSBPL10	1.23846e-05	205	0.000308851	BIPI
14743	ENSG00000185305	ARL15	1.2341e-05	231	0.000307764	BIPI
4793	ENSG00000120733	KDM3B	1.23317e-05	24	0.000307531	BIPI
13420	ENSG00000177822	TENM3-AS1	1.23195e-05	156	0.000307228	BIPI
9125	ENSG00000154027	AK5	1.23178e-05	186	0.000307183	BIPI
35387	ENSG00000259199	ENSG00000259199	1.23082e-05	167	0.000306944	BIPI
16019	ENSG00000197585	ENSG00000197585	1.22951e-05	189	0.000306619	BIPI
34245	ENSG00000256995	LINC02955	1.22908e-05	280	0.000306512	BIPI
3343	ENSG00000108840	HDAC5	1.22422e-05	21	0.0003053	BIPI
42227	ENSG00000279668	ENSG00000279668	1.22319e-05	167	0.000305041	BIPI
17339	ENSG00000203734	ECT2L	1.22265e-05	59	0.000304908	BIPI
9097	ENSG00000153815	CMIP	1.22148e-05	201	0.000304615	BIPI
6282	ENSG00000133195	SLC39A11	1.22048e-05	285	0.000304367	BIPI
12590	ENSG00000173068	BNC2	1.21768e-05	269	0.000303667	BIPI
8352	ENSG00000146426	TIAM2	1.21729e-05	222	0.00030357	BIPI
13827	ENSG00000180287	PLD5	1.21587e-05	267	0.000303217	BIPI
430	ENSG00000027075	PRKCH	1.21376e-05	214	0.000302691	BIPI
3181	ENSG00000107736	CDH23	1.21211e-05	309	0.000302279	BIPI
8423	ENSG00000147481	SNTG1	1.21025e-05	280	0.000301814	BIPI
4212	ENSG00000115896	PLCL1	1.21004e-05	188	0.000301762	BIPI
42656	ENSG00000282863	NA	1.20864e-05	302	0.000301414	BIPI
8142	ENSG00000144868	TMEM108	1.20692e-05	161	0.000300985	BIPI
4054	ENSG00000114861	FOXP1	1.20544e-05	275	0.000300615	BIPI
23016	ENSG00000228430	ENSG00000228430	1.20426e-05	207	0.000300322	BIPI
15156	ENSG00000187398	LUZP2	1.20355e-05	300	0.000300145	BIPI
8633	ENSG00000149403	GRIK4	1.2001e-05	289	0.000299285	BIPI
9005	ENSG00000152822	GRM1	1.19966e-05	129	0.000299175	BIPI
14701	ENSG00000185104	FAF1	1.19916e-05	122	0.00029905	BIPI
15740	ENSG00000196569	LAMA2	1.1979e-05	287	0.000298736	BIPI
7739	ENSG00000142330	CAPN10	1.19599e-05	16	0.000298258	BIPI
30480	ENSG00000249738	ENSG00000249738	1.19573e-05	226	0.000298194	BIPI
26595	ENSG00000236283	ENSG00000236283	1.18941e-05	121	0.000296619	BIPI
20890	ENSG00000223786	ENSG00000223786	1.18542e-05	225	0.000295622	BIPI
3738	ENSG00000112182	BACH2	1.18498e-05	172	0.000295512	BIPI
4367	ENSG00000116991	SIPA1L2	1.18405e-05	127	0.000295281	BIPI
989	ENSG00000069020	MAST4	1.1821e-05	312	0.000294795	BIPI
8733	ENSG00000150625	GPM6A	1.17998e-05	155	0.000294266	BIPI
14648	ENSG00000184903	IMMP2L	1.17611e-05	292	0.000293302	BIPI
210	ENSG00000008838	MED24	1.17483e-05	20	0.000292982	BIPI
7626	ENSG00000141441	GAREM1	1.17384e-05	105	0.000292735	BIPI
3401	ENSG00000109339	MAPK10	1.17364e-05	184	0.000292686	BIPI
34708	ENSG00000258131	NA	1.17157e-05	142	0.000292169	BIPI
8055	ENSG00000144331	ZNF385B	1.16999e-05	280	0.000291774	BIPI
3130	ENSG00000107099	DOCK8	1.16963e-05	253	0.000291686	BIPI
13669	ENSG00000179314	WSCD1	1.1681e-05	232	0.000291303	BIPI
42816	ENSG00000283549	ENSG00000283549	1.16485e-05	316	0.000290494	BIPI
12236	ENSG00000171385	KCND3	1.16374e-05	182	0.000290217	BIPI
7507	ENSG00000140538	NTRK3	1.16216e-05	176	0.000289824	BIPI
16018	ENSG00000197584	KCNMB2	1.16031e-05	237	0.000289361	BIPI
27105	ENSG00000237352	NA	1.1596e-05	156	0.000289184	BIPI
14124	ENSG00000182168	UNC5C	1.15712e-05	286	0.000288565	BIPI
9312	ENSG00000155886	SLC24A2	1.15496e-05	157	0.000288028	BIPI
13983	ENSG00000181234	TMEM132C	1.15179e-05	272	0.000287236	BIPI
8538	ENSG00000148498	PARD3	1.1515e-05	291	0.000287164	BIPI
20864	ENSG00000223727	ENSG00000223727	1.14968e-05	271	0.00028671	BIPI
6167	ENSG00000132549	VPS13B	1.14869e-05	306	0.000286463	BIPI
33514	ENSG00000255248	MIR100HG	1.14812e-05	209	0.000286321	BIPI
14116	ENSG00000182132	KCNIP1	1.14791e-05	272	0.000286269	BIPI
10298	ENSG00000163288	GABRB1	1.14767e-05	174	0.000286209	BIPI
25421	ENSG00000233723	LINC01122	1.14683e-05	273	0.000286	BIPI
6400	ENSG00000134215	VAV3	1.14461e-05	206	0.000285445	BIPI
4789	ENSG00000120709	FAM53C	1.14386e-05	9	0.00028526	BIPI
328	ENSG00000015171	ZMYND11	1.14265e-05	32	0.000284958	BIPI
16315	ENSG00000198673	TAFA2	1.14242e-05	286	0.000284899	BIPI
9504	ENSG00000157680	DGKI	1.14066e-05	153	0.000284461	BIPI
5013	ENSG00000122965	RBM19	1.14026e-05	114	0.000284362	BIPI
730	ENSG00000058063	ATP11B	1.13636e-05	26	0.000283388	BIPI
961	ENSG00000068024	HDAC4	1.1355e-05	175	0.000283174	BIPI
251	ENSG00000010810	FYN	1.13447e-05	123	0.000282917	BIPI
35832	ENSG00000259867	DYNLRB2-AS1	1.13417e-05	300	0.000282842	BIPI
6033	ENSG00000131558	EXOC4	1.13389e-05	231	0.000282771	BIPI
22355	ENSG00000226965	ENSG00000226965	1.132e-05	45	0.000282302	BIPI
29236	ENSG00000244040	IL12A-AS1	1.13177e-05	139	0.000282245	BIPI
1083	ENSG00000071909	MYO3B	1.12951e-05	289	0.00028168	BIPI
1802	ENSG00000091428	RAPGEF4	1.1285e-05	152	0.000281429	BIPI
3222	ENSG00000108018	SORCS1	1.12752e-05	254	0.000281184	BIPI
19933	ENSG00000219545	UMAD1	1.12301e-05	304	0.000280059	BIPI
7957	ENSG00000143643	TTC13	1.11953e-05	51	0.000279191	BIPI
7256	ENSG00000138759	FRAS1	1.11744e-05	293	0.000278669	BIPI
40364	ENSG00000271092	TLCD4-RWDD3	1.1163e-05	58	0.000278386	BIPI
2957	ENSG00000105877	DNAH11	1.114e-05	288	0.000277811	BIPI
17871	ENSG00000206579	XKR4	1.11024e-05	214	0.000276875	BIPI
13634	ENSG00000179104	TMTC2	1.10741e-05	205	0.000276168	BIPI
16292	ENSG00000198589	LRBA	1.10593e-05	292	0.0002758	BIPI
8847	ENSG00000151623	NR3C2	1.10526e-05	166	0.000275632	BIPI
24523	ENSG00000231721	LINC-PINT	1.10397e-05	84	0.00027531	BIPI
8767	ENSG00000150995	ITPR1	1.10177e-05	278	0.000274762	BIPI
9131	ENSG00000154080	CHST9	1.1013e-05	245	0.000274646	BIPI
3585	ENSG00000111087	GLI1	1.09943e-05	10	0.00027418	BIPI
13290	ENSG00000177103	DSCAML1	1.09847e-05	276	0.000273939	BIPI
15389	ENSG00000188517	COL25A1	1.09513e-05	216	0.000273105	BIPI
10375	ENSG00000163536	SERPINI1	1.09434e-05	41	0.000272908	BIPI
40006	ENSG00000270106	TSNAX-DISC1	1.09401e-05	123	0.000272826	BIPI
6328	ENSG00000133687	TMTC1	1.09299e-05	175	0.000272572	BIPI
9527	ENSG00000157890	MEGF11	1.09278e-05	201	0.000272521	BIPI
2433	ENSG00000102452	NALCN	1.09168e-05	272	0.000272246	BIPI
11912	ENSG00000169855	ROBO1	1.0912e-05	312	0.000272126	BIPI
1421	ENSG00000081087	OSTM1	1.0898e-05	43	0.000271777	BIPI
11082	ENSG00000166206	GABRB3	1.08969e-05	177	0.000271749	BIPI
14984	ENSG00000186439	TRDN	1.08916e-05	195	0.000271617	BIPI
1791	ENSG00000091129	NRCAM	1.08875e-05	212	0.000271514	BIPI
16443	ENSG00000198964	SGMS1	1.08846e-05	178	0.000271442	BIPI
3131	ENSG00000107104	KANK1	1.08672e-05	248	0.00027101	BIPI
39115	ENSG00000267638	ENSG00000267638	1.08581e-05	2	0.000270781	BIPI
8996	ENSG00000152767	FARP1	1.08557e-05	242	0.000270723	BIPI
14319	ENSG00000183166	CALN1	1.08333e-05	255	0.000270164	BIPI
20862	ENSG00000223725	MYOSLID-AS1	1.08197e-05	122	0.000269823	BIPI
24507	ENSG00000231689	LINC01090	1.08053e-05	205	0.000269466	BIPI
34679	ENSG00000258077	ENSG00000258077	1.07993e-05	264	0.000269315	BIPI
8021	ENSG00000144036	EXOC6B	1.07604e-05	135	0.000268345	BIPI
2231	ENSG00000100678	SLC8A3	1.07599e-05	108	0.000268332	BIPI
5879	ENSG00000130558	OLFM1	1.07502e-05	35	0.000268091	BIPI
1665	ENSG00000088538	DOCK3	1.07015e-05	220	0.000266876	BIPI
890	ENSG00000065809	FAM107B	1.06938e-05	205	0.000266684	BIPI
7290	ENSG00000139083	ETV6	1.06887e-05	172	0.000266557	BIPI
6576	ENSG00000135250	SRPK2	1.06784e-05	109	0.000266301	BIPI
10884	ENSG00000165323	FAT3	1.06777e-05	218	0.000266282	BIPI
8911	ENSG00000152127	MGAT5	1.06765e-05	191	0.000266253	BIPI
12361	ENSG00000171914	TLN2	1.06567e-05	255	0.00026576	BIPI
9315	ENSG00000155897	ADCY8	1.06524e-05	187	0.000265651	BIPI
6368	ENSG00000134020	PEBP4	1.06355e-05	177	0.00026523	BIPI
638	ENSG00000050767	COL23A1	1.06346e-05	235	0.000265209	BIPI
11244	ENSG00000166886	NAB2	1.061e-05	3	0.000264596	BIPI
28990	ENSG00000243156	MICAL3	1.05999e-05	143	0.000264342	BIPI
657	ENSG00000053108	FSTL4	1.05938e-05	266	0.000264192	BIPI
5446	ENSG00000126351	THRA	1.05771e-05	17	0.000263775	BIPI
1713	ENSG00000089177	KIF16B	1.05679e-05	216	0.000263546	BIPI
617	ENSG00000049323	LTBP1	1.05677e-05	264	0.000263539	BIPI
3352	ENSG00000108924	HLF	1.05593e-05	44	0.00026333	BIPI
7514	ENSG00000140564	FURIN	1.05209e-05	8	0.000262374	BIPI
12313	ENSG00000171723	GPHN	1.05115e-05	244	0.000262139	BIPI
956	ENSG00000067798	NAV3	1.04888e-05	236	0.000261572	BIPI
9004	ENSG00000152818	UTRN	1.04876e-05	193	0.000261541	BIPI
14227	ENSG00000182674	KCNB2	1.04718e-05	212	0.000261148	BIPI
25718	ENSG00000234352	ENSG00000234352	1.04534e-05	193	0.000260689	BIPI
3673	ENSG00000111728	ST8SIA1	1.04449e-05	168	0.000260477	BIPI
28892	ENSG00000242808	SOX2-OT	1.04269e-05	211	0.000260029	BIPI
991	ENSG00000069188	SDK2	1.04192e-05	167	0.000259838	BIPI
4091	ENSG00000115183	TANC1	1.03472e-05	142	0.000258042	BIPI
16200	ENSG00000198216	CACNA1E	1.0344e-05	224	0.000257961	BIPI
15942	ENSG00000197321	SVIL	1.03078e-05	192	0.000257058	BIPI
19127	ENSG00000213931	HBE1	1.0302e-05	271	0.000256914	BIPI
8235	ENSG00000145703	IQGAP2	1.02923e-05	222	0.000256672	BIPI
767	ENSG00000060709	RIMBP2	1.02801e-05	240	0.000256368	BIPI
9202	ENSG00000154655	L3MBTL4	1.02783e-05	208	0.000256323	BIPI
13084	ENSG00000175894	TSPEAR	1.0261e-05	158	0.000255892	BIPI
10408	ENSG00000163630	SYNPR	1.02519e-05	274	0.000255665	BIPI
14190	ENSG00000182511	FES	1.02515e-05	6	0.000255655	BIPI
28656	ENSG00000241956	LINC03000	1.02401e-05	290	0.000255371	BIPI
578	ENSG00000047365	ARAP2	1.02319e-05	95	0.000255165	BIPI
12022	ENSG00000170396	ZNF804A	1.02208e-05	74	0.000254889	BIPI
8878	ENSG00000151812	SLC35F4	1.02166e-05	223	0.000254784	BIPI
3233	ENSG00000108175	ZMIZ1	1.02166e-05	168	0.000254784	BIPI
12101	ENSG00000170776	AKAP13	1.0186e-05	227	0.000254022	BIPI
8041	ENSG00000144218	AFF3	1.01848e-05	219	0.000253991	BIPI
24283	ENSG00000231171	LINC01098	1.01767e-05	114	0.00025379	BIPI
27108	ENSG00000237356	NA	1.01736e-05	247	0.000253712	BIPI
8923	ENSG00000152217	SETBP1	1.01529e-05	169	0.000253197	BIPI
5647	ENSG00000128573	FOXP2	1.01481e-05	129	0.000253075	BIPI
15801	ENSG00000196782	MAML3	1.01411e-05	218	0.000252901	BIPI
8772	ENSG00000151025	GPR158	1.01354e-05	197	0.000252758	BIPI
26522	ENSG00000236107	SCN1A-AS1	1.01323e-05	171	0.000252683	BIPI
681	ENSG00000054611	TBC1D22A	1.01277e-05	256	0.000252567	BIPI
6228	ENSG00000132849	PATJ	1.01218e-05	211	0.000252421	BIPI
5638	ENSG00000128512	DOCK4	1.01153e-05	231	0.000252258	BIPI
23940	ENSG00000230448	LINC00276	1.01054e-05	277	0.00025201	BIPI
9032	ENSG00000153064	BANK1	1.01031e-05	258	0.000251953	BIPI
2368	ENSG00000101349	PAK5	1.00705e-05	247	0.000251142	BIPI
5713	ENSG00000129116	PALLD	1.00413e-05	269	0.000250412	BIPI
1110	ENSG00000072657	TRHDE	1.00382e-05	210	0.000250335	BIPI
14782	ENSG00000185518	SV2B	1.00324e-05	127	0.000250191	BIPI
11677	ENSG00000168675	LDLRAD4	1.0029e-05	232	0.000250107	BIPI
2704	ENSG00000104723	TUSC3	1.00234e-05	214	0.000249966	BIPI
4666	ENSG00000119771	KLHL29	1.00157e-05	186	0.000249775	BIPI
9116	ENSG00000153956	CACNA2D1	9.99861e-06	260	0.000249348	BIPI
4522	ENSG00000118473	SGIP1	9.99596e-06	159	0.000249282	BIPI
2487	ENSG00000102935	ZNF423	9.99551e-06	187	0.00024927	BIPI
6111	ENSG00000132256	TRIM5	9.98437e-06	194	0.000248993	BIPI
1372	ENSG00000079691	CARMIL1	9.97792e-06	231	0.000248832	BIPI
12302	ENSG00000171643	S100Z	9.97247e-06	22	0.000248696	BIPI
24090	ENSG00000230773	ENSG00000230773	9.95066e-06	78	0.000248152	BIPI
11811	ENSG00000169282	KCNAB1	9.94847e-06	197	0.000248098	BIPI
8359	ENSG00000146477	SLC22A3	9.947e-06	94	0.000248061	BIPI
6306	ENSG00000133454	MYO18B	9.94188e-06	251	0.000247933	BIPI
10092	ENSG00000162542	TMCO4	9.92881e-06	62	0.000247607	BIPI
10781	ENSG00000164830	OXR1	9.92604e-06	225	0.000247538	BIPI
17610	ENSG00000204970	PCDHA1	9.90792e-06	119	0.000247086	BIPI
7439	ENSG00000140090	SLC24A4	9.90503e-06	119	0.000247014	BIPI
8408	ENSG00000147408	CSGALNACT1	9.89554e-06	266	0.000246777	BIPI
11197	ENSG00000166716	ZNF592	9.89241e-06	21	0.000246699	BIPI
15879	ENSG00000197085	NPSR1-AS1	9.89237e-06	285	0.000246698	BIPI
3455	ENSG00000109906	ZBTB16	9.85852e-06	165	0.000245854	BIPI
41526	ENSG00000275163	ENSG00000275163	9.85481e-06	197	0.000245762	BIPI
29064	ENSG00000243444	NA	9.84219e-06	202	0.000245447	BIPI
14396	ENSG00000183580	FBXL7	9.83851e-06	206	0.000245355	BIPI
9482	ENSG00000157450	RNF111	9.80947e-06	64	0.000244631	BIPI
15809	ENSG00000196814	MVB12B	9.80854e-06	102	0.000244608	BIPI
36546	ENSG00000261235	HSD17B2-AS1	9.80542e-06	58	0.00024453	BIPI
14508	ENSG00000184156	KCNQ3	9.80313e-06	225	0.000244473	BIPI
7092	ENSG00000137936	BCAR3	9.79966e-06	115	0.000244386	BIPI
23923	ENSG00000230417	LINC00595	9.79807e-06	242	0.000244347	BIPI
955	ENSG00000067715	SYT1	9.79523e-06	218	0.000244276	BIPI
8909	ENSG00000152104	PTPN14	9.78688e-06	146	0.000244068	BIPI
14491	ENSG00000184029	DSCR4	9.77635e-06	78	0.000243805	BIPI
35803	ENSG00000259805	ENSG00000259805	9.74278e-06	52	0.000242968	BIPI
13177	ENSG00000176463	SLCO3A1	9.74114e-06	219	0.000242927	BIPI
2047	ENSG00000100095	SEZ6L	9.70837e-06	204	0.00024211	BIPI
8714	ENSG00000150361	KLHL1	9.69859e-06	191	0.000241866	BIPI
9167	ENSG00000154310	TNIK	9.68761e-06	193	0.000241592	BIPI
25494	ENSG00000233891	ENSG00000233891	9.68312e-06	253	0.00024148	BIPI
10813	ENSG00000164946	FREM1	9.66551e-06	165	0.000241041	BIPI
17831	ENSG00000206120	EGFEM1P	9.65741e-06	152	0.000240839	BIPI
1949	ENSG00000099204	ABLIM1	9.63931e-06	145	0.000240387	BIPI
9236	ENSG00000154975	CA10	9.62503e-06	277	0.000240031	BIPI
11354	ENSG00000167355	OR51B5	9.61866e-06	252	0.000239873	BIPI
7916	ENSG00000143473	KCNH1	9.59303e-06	217	0.000239233	BIPI
12411	ENSG00000172159	FRMD3	9.59295e-06	217	0.000239231	BIPI
32630	ENSG00000253880	ENSG00000253880	9.58633e-06	219	0.000239066	BIPI
9017	ENSG00000152953	STK32B	9.58121e-06	268	0.000238939	BIPI
623	ENSG00000049759	NEDD4L	9.57995e-06	228	0.000238907	BIPI
14634	ENSG00000184828	ZBTB7C	9.57436e-06	232	0.000238768	BIPI
17609	ENSG00000204969	PCDHA2	9.55492e-06	111	0.000238283	BIPI
11646	ENSG00000168502	MTCL1	9.55312e-06	111	0.000238238	BIPI
6465	ENSG00000134533	RERG	9.55079e-06	89	0.00023818	BIPI
37328	ENSG00000263745	ENSG00000263745	9.54957e-06	282	0.00023815	BIPI
9011	ENSG00000152932	RAB3C	9.52614e-06	149	0.000237565	BIPI
33633	ENSG00000255408	PCDHA3	9.50631e-06	110	0.000237071	BIPI
35644	ENSG00000259572	LINC01491	9.48756e-06	31	0.000236603	BIPI
7223	ENSG00000138639	ARHGAP24	9.48358e-06	232	0.000236504	BIPI
12497	ENSG00000172572	PDE3A	9.46699e-06	177	0.00023609	BIPI
38060	ENSG00000265533	DSEL-AS1	9.44795e-06	258	0.000235615	BIPI
24	ENSG00000002746	HECW1	9.42432e-06	254	0.000235026	BIPI
678	ENSG00000054392	HHAT	9.41143e-06	252	0.000234705	BIPI
7190	ENSG00000138411	HECW2	9.38599e-06	206	0.00023407	BIPI
9036	ENSG00000153093	ACOXL	9.38267e-06	215	0.000233987	BIPI
11841	ENSG00000169436	COL22A1	9.38202e-06	248	0.000233971	BIPI
1313	ENSG00000078114	NEBL	9.35952e-06	204	0.00023341	BIPI
9636	ENSG00000158864	NDUFS2	9.3508e-06	10	0.000233193	BIPI
1619	ENSG00000087245	MMP2	9.31513e-06	106	0.000232303	BIPI
9098	ENSG00000153820	SPHKAP	9.31439e-06	82	0.000232285	BIPI
7490	ENSG00000140470	ADAMTS17	9.30133e-06	249	0.000231959	BIPI
19511	ENSG00000215386	MIR99AHG	9.28709e-06	225	0.000231604	BIPI
11764	ENSG00000169071	ROR2	9.28315e-06	219	0.000231505	BIPI
30644	ENSG00000250061	NA	9.26066e-06	157	0.000230945	BIPI
16392	ENSG00000198846	TOX	9.25135e-06	170	0.000230712	BIPI
8086	ENSG00000144560	VGLL4	9.24481e-06	100	0.000230549	BIPI
13035	ENSG00000175600	SUGCT	9.23024e-06	197	0.000230186	BIPI
17608	ENSG00000204967	PCDHA4	9.2124e-06	104	0.000229741	BIPI
26267	ENSG00000235531	MSC-AS1	9.17761e-06	187	0.000228874	BIPI
34817	ENSG00000258394	ENSG00000258394	9.17132e-06	141	0.000228717	BIPI
159	ENSG00000007174	DNAH9	9.17129e-06	182	0.000228716	BIPI
8245	ENSG00000145743	FBXL17	9.16229e-06	220	0.000228492	BIPI
25672	ENSG00000234261	ENSG00000234261	9.15968e-06	176	0.000228427	BIPI
13749	ENSG00000179869	ABCA13	9.15309e-06	243	0.000228262	BIPI
1556	ENSG00000085563	ABCB1	9.15254e-06	137	0.000228248	BIPI
3899	ENSG00000113396	SLC27A6	9.15237e-06	237	0.000228244	BIPI
8255	ENSG00000145819	ARHGAP26	9.14983e-06	244	0.000228181	BIPI
29016	ENSG00000243276	ENSG00000243276	9.14733e-06	222	0.000228118	BIPI
25993	ENSG00000234948	LINC01524	9.1446e-06	164	0.00022805	BIPI
10434	ENSG00000163697	APBB2	9.13253e-06	210	0.000227749	BIPI
22206	ENSG00000226674	TEX41	9.12728e-06	183	0.000227619	BIPI
30302	ENSG00000249364	LINC02997	9.12232e-06	198	0.000227495	BIPI
907	ENSG00000066248	NGEF	9.11226e-06	78	0.000227244	BIPI
19707	ENSG00000216863	LY86-AS1	9.10848e-06	208	0.000227149	BIPI
9490	ENSG00000157542	KCNJ6	9.10076e-06	232	0.000226957	BIPI
9039	ENSG00000153113	CAST	9.09049e-06	160	0.000226701	BIPI
3171	ENSG00000107611	CUBN	9.08811e-06	234	0.000226642	BIPI
30570	ENSG00000249917	LINC00536	9.07324e-06	108	0.000226271	BIPI
618	ENSG00000049449	RCN1	9.05239e-06	134	0.000225751	BIPI
8713	ENSG00000150347	ARID5B	9.03862e-06	79	0.000225407	BIPI
34270	ENSG00000257060	ENSG00000257060	9.0318e-06	226	0.000225237	BIPI
38940	ENSG00000267374	MIR924HG	9.0314e-06	195	0.000225227	BIPI
3082	ENSG00000106617	PRKAG2	9.03105e-06	182	0.000225219	BIPI
41837	ENSG00000278053	DDX52	9.02873e-06	11	0.000225161	BIPI
9053	ENSG00000153233	PTPRR	9.01571e-06	155	0.000224836	BIPI
17561	ENSG00000204767	INSYN2B	8.9858e-06	88	0.00022409	BIPI
4391	ENSG00000117154	IGSF21	8.98441e-06	199	0.000224055	BIPI
30904	ENSG00000250546	LINC02994	8.97938e-06	207	0.00022393	BIPI
7418	ENSG00000139926	FRMD6	8.97893e-06	182	0.000223919	BIPI
10996	ENSG00000165868	HSPA12A	8.96062e-06	99	0.000223462	BIPI
9492	ENSG00000157554	ERG	8.96052e-06	201	0.00022346	BIPI
9096	ENSG00000153814	JAZF1	8.94409e-06	188	0.00022305	BIPI
35693	ENSG00000259639	ENSG00000259639	8.9307e-06	189	0.000222716	BIPI
8424	ENSG00000147485	PXDNL	8.92688e-06	214	0.000222621	BIPI
31498	ENSG00000251680	ENSG00000251680	8.92591e-06	140	0.000222597	BIPI
10243	ENSG00000163072	NOSTRIN	8.92133e-06	54	0.000222482	BIPI
14803	ENSG00000185630	PBX1	8.9208e-06	186	0.000222469	BIPI
34680	ENSG00000258081	NA	8.91713e-06	157	0.000222378	BIPI
38690	ENSG00000267001	ENSG00000267001	8.91131e-06	14	0.000222232	BIPI
1201	ENSG00000075213	SEMA3A	8.90469e-06	211	0.000222067	BIPI
9535	ENSG00000157985	AGAP1	8.90035e-06	240	0.000221959	BIPI
9306	ENSG00000155846	PPARGC1B	8.89763e-06	96	0.000221891	BIPI
23711	ENSG00000229981	LINC01435	8.89553e-06	252	0.000221839	BIPI
15903	ENSG00000197157	SND1	8.89317e-06	162	0.00022178	BIPI
9364	ENSG00000156299	TIAM1	8.88213e-06	219	0.000221505	BIPI
347	ENSG00000018236	CNTN1	8.87092e-06	199	0.000221225	BIPI
12000	ENSG00000170310	STX8	8.86713e-06	161	0.000221131	BIPI
5189	ENSG00000124491	F13A1	8.85497e-06	166	0.000220828	BIPI
17832	ENSG00000206129	NA	8.84689e-06	137	0.000220626	BIPI
8049	ENSG00000144278	GALNT13	8.84654e-06	238	0.000220617	BIPI
5668	ENSG00000128655	PDE11A	8.84272e-06	226	0.000220522	BIPI
14594	ENSG00000184588	PDE4B	8.83626e-06	260	0.000220361	BIPI
12198	ENSG00000171189	GRIK1	8.83157e-06	219	0.000220244	BIPI
5743	ENSG00000129351	ILF3	8.83048e-06	11	0.000220217	BIPI
2404	ENSG00000101489	CELF4	8.82875e-06	183	0.000220174	BIPI
468	ENSG00000033122	LRRC7	8.8259e-06	234	0.000220103	BIPI
41191	ENSG00000273118	ENSG00000273118	8.82526e-06	216	0.000220087	BIPI
4122	ENSG00000115310	RTN4	8.82153e-06	68	0.000219994	BIPI
15376	ENSG00000188452	CERKL	8.81744e-06	60	0.000219891	BIPI
9186	ENSG00000154493	C10orf90	8.81461e-06	156	0.000219821	BIPI
11947	ENSG00000170011	MYRIP	8.8086e-06	199	0.000219671	BIPI
42703	ENSG00000283098	ENSG00000283098	8.80586e-06	169	0.000219603	BIPI
4039	ENSG00000114757	PEX5L	8.80211e-06	97	0.000219509	BIPI
2578	ENSG00000103489	XYLT1	8.79503e-06	219	0.000219333	BIPI
12270	ENSG00000171502	COL24A1	8.78935e-06	226	0.000219191	BIPI
17607	ENSG00000204965	PCDHA5	8.76862e-06	93	0.000218674	BIPI
145	ENSG00000006740	ARHGAP44	8.75594e-06	112	0.000218358	BIPI
14610	ENSG00000184672	RALYL	8.75549e-06	217	0.000218347	BIPI
28450	ENSG00000241163	LINC00877	8.74583e-06	170	0.000218106	BIPI
9058	ENSG00000153253	SCN3A	8.74325e-06	42	0.000218041	BIPI
303	ENSG00000013297	CLDN11	8.74192e-06	180	0.000218008	BIPI
3763	ENSG00000112297	CRYBG1	8.74191e-06	178	0.000218008	BIPI
9199	ENSG00000154645	CHODL	8.73781e-06	211	0.000217906	BIPI
5650	ENSG00000128585	MKLN1	8.71913e-06	164	0.00021744	BIPI
9331	ENSG00000156049	GNA14	8.69115e-06	130	0.000216742	BIPI
26514	ENSG00000236088	COX10-DT	8.6752e-06	211	0.000216344	BIPI
7315	ENSG00000139220	PPFIA2	8.6697e-06	165	0.000216207	BIPI
13375	ENSG00000177570	SAMD12	8.66917e-06	240	0.000216194	BIPI
13227	ENSG00000176769	TCERG1L	8.66895e-06	181	0.000216188	BIPI
30681	ENSG00000250131	AGA-DT	8.66041e-06	71	0.000215976	BIPI
14777	ENSG00000185483	ROR1	8.65026e-06	190	0.000215722	BIPI
16294	ENSG00000198597	ZNF536	8.60183e-06	143	0.000214515	BIPI
3748	ENSG00000112232	KHDRBS2	8.57926e-06	190	0.000213952	BIPI
2999	ENSG00000106070	GRB10	8.55825e-06	142	0.000213428	BIPI
5142	ENSG00000124203	ZNF831	8.5509e-06	63	0.000213245	BIPI
2680	ENSG00000104490	NCALD	8.55006e-06	220	0.000213224	BIPI
39084	ENSG00000267586	LINC00907	8.53887e-06	222	0.000212945	BIPI
1444	ENSG00000081842	PCDHA6	8.53696e-06	88	0.000212897	BIPI
10710	ENSG00000164574	GALNT10	8.53453e-06	176	0.000212836	BIPI
7151	ENSG00000138162	TACC2	8.53445e-06	202	0.000212834	BIPI
8265	ENSG00000145863	GABRA6	8.52679e-06	46	0.000212643	BIPI
6464	ENSG00000134532	SOX5	8.5198e-06	223	0.000212469	BIPI
39199	ENSG00000267761	MIR4527HG	8.51331e-06	184	0.000212307	BIPI
8422	ENSG00000147475	ERLIN2	8.50525e-06	1	0.000212106	BIPI
517	ENSG00000038382	TRIO	8.50261e-06	201	0.00021204	BIPI
35063	ENSG00000258754	LINC01579	8.50134e-06	162	0.000212008	BIPI
8005	ENSG00000143951	WDPCP	8.48463e-06	175	0.000211592	BIPI
15109	ENSG00000187079	TEAD1	8.48285e-06	116	0.000211547	BIPI
27392	ENSG00000237978	KCNMB2-AS1	8.47904e-06	157	0.000211452	BIPI
2360	ENSG00000101333	PLCB4	8.47315e-06	171	0.000211305	BIPI
36120	ENSG00000260411	NA	8.46593e-06	219	0.000211126	BIPI
11353	ENSG00000167346	MMP26	8.45204e-06	230	0.000210779	BIPI
17606	ENSG00000204963	PCDHA7	8.44452e-06	86	0.000210592	BIPI
8106	ENSG00000144668	ITGA9	8.41711e-06	206	0.000209908	BIPI
13169	ENSG00000176406	RIMS2	8.41211e-06	221	0.000209783	BIPI
14461	ENSG00000183826	BTBD9	8.38926e-06	200	0.000209213	BIPI
26365	ENSG00000235750	KIAA0040	8.36628e-06	32	0.00020864	BIPI
10359	ENSG00000163510	CWC22	8.36117e-06	29	0.000208513	BIPI
30543	ENSG00000249859	PVT1	8.35367e-06	183	0.000208326	BIPI
6266	ENSG00000133083	DCLK1	8.33273e-06	232	0.000207804	BIPI
8922	ENSG00000152214	RIT2	8.3284e-06	139	0.000207696	BIPI
24775	ENSG00000232284	GNG12-AS1	8.32254e-06	225	0.00020755	BIPI
7482	ENSG00000140443	IGF1R	8.31844e-06	188	0.000207447	BIPI
621	ENSG00000049618	ARID1B	8.31728e-06	188	0.000207418	BIPI
7031	ENSG00000137672	TRPC6	8.31607e-06	224	0.000207388	BIPI
2506	ENSG00000103043	VAC14	8.30796e-06	55	0.000207186	BIPI
8904	ENSG00000152078	TLCD4	8.29172e-06	33	0.000206781	BIPI
17605	ENSG00000204962	PCDHA8	8.26461e-06	83	0.000206105	BIPI
25099	ENSG00000233008	LINC01725	8.2625e-06	179	0.000206052	BIPI
33859	ENSG00000255872	ENSG00000255872	8.25274e-06	235	0.000205809	BIPI
21628	ENSG00000225415	ACKR4P1	8.24779e-06	7	0.000205685	BIPI
5532	ENSG00000127445	PIN1	8.24533e-06	5	0.000205624	BIPI
8816	ENSG00000151388	ADAMTS12	8.24502e-06	221	0.000205616	BIPI
9156	ENSG00000154240	CEP112	8.24442e-06	217	0.000205601	BIPI
10690	ENSG00000164465	DCBLD1	8.24336e-06	61	0.000205575	BIPI
6285	ENSG00000133243	BTBD2	8.24155e-06	26	0.00020553	BIPI
669	ENSG00000053918	KCNQ1	8.24148e-06	201	0.000205528	BIPI
11276	ENSG00000166974	MAPRE2	8.23834e-06	85	0.00020545	BIPI
6713	ENSG00000135919	SERPINE2	8.23454e-06	48	0.000205355	BIPI
1928	ENSG00000096093	EFHC1	8.23281e-06	105	0.000205312	BIPI
928	ENSG00000066827	ZFAT	8.23248e-06	176	0.000205304	BIPI
9281	ENSG00000155511	GRIA1	8.2319e-06	205	0.000205289	BIPI
12929	ENSG00000175048	ZDHHC14	8.22547e-06	164	0.000205129	BIPI
17604	ENSG00000204961	PCDHA9	8.21403e-06	82	0.000204844	BIPI
30675	ENSG00000250120	PCDHA10	8.21403e-06	82	0.000204844	BIPI
10607	ENSG00000164176	EDIL3	8.2131e-06	149	0.00020482	BIPI
27333	ENSG00000237844	ENSG00000237844	8.18686e-06	183	0.000204166	BIPI
881	ENSG00000065609	SNAP91	8.18076e-06	64	0.000204014	BIPI
4972	ENSG00000122584	NXPH1	8.15865e-06	212	0.000203462	BIPI
4998	ENSG00000122786	CALD1	8.15432e-06	147	0.000203354	BIPI
2537	ENSG00000103222	ABCC1	8.15259e-06	185	0.000203311	BIPI
15718	ENSG00000196498	NCOR2	8.15109e-06	116	0.000203274	BIPI
9550	ENSG00000158089	GALNT14	8.14285e-06	147	0.000203068	BIPI
27988	ENSG00000239498	NA	8.14261e-06	211	0.000203062	BIPI
8144	ENSG00000144893	MED12L	8.14065e-06	193	0.000203014	BIPI
836	ENSG00000064655	EYA2	8.13942e-06	202	0.000202983	BIPI
3145	ENSG00000107242	PIP5K1B	8.13177e-06	158	0.000202792	BIPI
1634	ENSG00000087460	GNAS	8.13073e-06	41	0.000202766	BIPI
4104	ENSG00000115252	PDE1A	8.13053e-06	173	0.000202761	BIPI
8466	ENSG00000147862	NFIB	8.12283e-06	165	0.000202569	BIPI
35273	ENSG00000259040	BLOC1S5-TXNDC5	8.09904e-06	137	0.000201976	BIPI
684	ENSG00000054793	ATP9A	8.08914e-06	107	0.000201729	BIPI
1435	ENSG00000081479	LRP2	8.07602e-06	143	0.000201402	BIPI
31295	ENSG00000251314	NA	8.0744e-06	222	0.000201361	BIPI
15219	ENSG00000187735	TCEA1	8.06107e-06	24	0.000201029	BIPI
1637	ENSG00000087495	PHACTR3	8.04123e-06	174	0.000200534	BIPI
16277	ENSG00000198542	ITGBL1	8.0395e-06	164	0.000200491	BIPI
3709	ENSG00000111962	UST	8.0383e-06	217	0.000200461	BIPI
3161	ENSG00000107518	ATRNL1	8.03317e-06	220	0.000200333	BIPI
9517	ENSG00000157827	FMNL2	8.03242e-06	176	0.000200314	BIPI
16308	ENSG00000198648	STK39	8.02009e-06	156	0.000200007	BIPI
41676	ENSG00000276476	LINC00540	8.01938e-06	182	0.000199989	BIPI
11948	ENSG00000170017	ALCAM	8.01839e-06	93	0.000199965	BIPI
977	ENSG00000068781	STON1-GTF2A1L	8.01344e-06	143	0.000199841	BIPI
31097	ENSG00000250938	MAD2L1-DT	8.00393e-06	127	0.000199604	BIPI
30203	ENSG00000249158	PCDHA11	7.99858e-06	79	0.000199471	BIPI
6370	ENSG00000134030	CTIF	7.99617e-06	211	0.000199411	BIPI
30057	ENSG00000248869	LINC02511	7.99538e-06	170	0.000199391	BIPI
7513	ENSG00000140563	MCTP2	7.99103e-06	189	0.000199282	BIPI
5377	ENSG00000125851	PCSK2	7.98575e-06	189	0.000199151	BIPI
12143	ENSG00000170927	PKHD1	7.98344e-06	223	0.000199093	BIPI
7493	ENSG00000140479	PCSK6	7.98187e-06	204	0.000199054	BIPI
28571	ENSG00000241635	UGT1A1	7.96981e-06	177	0.000198753	BIPI
28775	ENSG00000242366	UGT1A8	7.96981e-06	177	0.000198753	BIPI
7999	ENSG00000143919	CAMKMT	7.96565e-06	179	0.000198649	BIPI
23251	ENSG00000228971	LINC02607	7.96114e-06	102	0.000198537	BIPI
31489	ENSG00000251664	PCDHA12	7.93168e-06	78	0.000197802	BIPI
162	ENSG00000007237	GAS7	7.93056e-06	212	0.000197774	BIPI
30290	ENSG00000249341	ENSG00000249341	7.92952e-06	51	0.000197748	BIPI
38180	ENSG00000265844	ENSG00000265844	7.88885e-06	56	0.000196734	BIPI
12563	ENSG00000172915	NBEA	7.8674e-06	238	0.000196199	BIPI
4046	ENSG00000114805	PLCH1	7.86593e-06	133	0.000196163	BIPI
26659	ENSG00000236404	VLDLR-AS1	7.86049e-06	191	0.000196027	BIPI
29573	ENSG00000246662	CIBAR1-DT	7.85955e-06	182	0.000196003	BIPI
8836	ENSG00000151532	VTI1A	7.85176e-06	169	0.000195809	BIPI
41565	ENSG00000275443	ENSG00000275443	7.84371e-06	222	0.000195609	BIPI
7519	ENSG00000140612	SEC11A	7.83979e-06	14	0.000195511	BIPI
14099	ENSG00000182050	MGAT4C	7.83583e-06	204	0.000195412	BIPI
11693	ENSG00000168769	TET2	7.82764e-06	50	0.000195208	BIPI
29355	ENSG00000244405	ETV5	7.82656e-06	18	0.000195181	BIPI
30950	ENSG00000250634	LINC01182	7.81839e-06	189	0.000194977	BIPI
1164	ENSG00000074211	PPP2R2C	7.81618e-06	149	0.000194922	BIPI
1026	ENSG00000070366	SMG6	7.80561e-06	107	0.000194658	BIPI
7770	ENSG00000142611	PRDM16	7.7835e-06	183	0.000194107	BIPI
12196	ENSG00000171174	RBKS	7.77684e-06	23	0.000193941	BIPI
3003	ENSG00000106086	PLEKHA8	7.77462e-06	40	0.000193886	BIPI
11193	ENSG00000166689	PLEKHA7	7.768e-06	154	0.00019372	BIPI
7449	ENSG00000140262	TCF12	7.76652e-06	110	0.000193683	BIPI
6698	ENSG00000135845	PIGC	7.75075e-06	39	0.00019329	BIPI
151	ENSG00000007001	UPP2	7.73599e-06	121	0.000192922	BIPI
4617	ENSG00000119487	MAPKAP1	7.73132e-06	95	0.000192806	BIPI
1704	ENSG00000089101	CFAP61	7.73083e-06	215	0.000192793	BIPI
12449	ENSG00000172340	SUCLG2	7.72695e-06	167	0.000192697	BIPI
15360	ENSG00000188352	FOCAD	7.72669e-06	162	0.00019269	BIPI
8537	ENSG00000148488	ST8SIA6	7.71897e-06	76	0.000192498	BIPI
7587	ENSG00000141141	NA	7.71792e-06	9	0.000192471	BIPI
10514	ENSG00000163939	PBRM1	7.71782e-06	59	0.000192469	BIPI
26846	ENSG00000236790	LINC00299	7.70922e-06	172	0.000192255	BIPI
1846	ENSG00000092421	SEMA6A	7.69699e-06	109	0.000191949	BIPI
557	ENSG00000042832	TG	7.68857e-06	210	0.000191739	BIPI
7546	ENSG00000140873	ADAMTS18	7.68611e-06	151	0.000191678	BIPI
2964	ENSG00000105928	GSDME	7.68269e-06	52	0.000191593	BIPI
34574	ENSG00000257815	PRANCR	7.67063e-06	205	0.000191292	BIPI
682	ENSG00000054654	SYNE2	7.65448e-06	174	0.000190889	BIPI
561	ENSG00000043143	JADE2	7.65005e-06	32	0.000190779	BIPI
11704	ENSG00000168807	SNTB2	7.64963e-06	32	0.000190768	BIPI
29507	ENSG00000245768	ENSG00000245768	7.6488e-06	174	0.000190748	BIPI
3586	ENSG00000111110	PPM1H	7.63212e-06	200	0.000190332	BIPI
5276	ENSG00000125246	CLYBL	7.60854e-06	158	0.000189744	BIPI
7586	ENSG00000141140	NA	7.60299e-06	18	0.000189605	BIPI
35336	ENSG00000259124	ENSG00000259124	7.59708e-06	116	0.000189458	BIPI
13657	ENSG00000179241	LDLRAD3	7.59414e-06	221	0.000189385	BIPI
10656	ENSG00000164330	EBF1	7.59131e-06	145	0.000189314	BIPI
16139	ENSG00000197971	MBP	7.58421e-06	140	0.000189137	BIPI
1597	ENSG00000086696	HSD17B2	7.5808e-06	23	0.000189052	BIPI
28811	ENSG00000242515	UGT1A10	7.57984e-06	170	0.000189028	BIPI
9176	ENSG00000154380	ENAH	7.57872e-06	65	0.000189	BIPI
12240	ENSG00000171408	PDE7B	7.5773e-06	139	0.000188965	BIPI
17756	ENSG00000205683	DPF3	7.57023e-06	142	0.000188788	BIPI
390	ENSG00000023171	GRAMD1B	7.56666e-06	156	0.000188699	BIPI
30249	ENSG00000249252	C1QTNF7-AS1	7.56495e-06	185	0.000188657	BIPI
10517	ENSG00000163947	ARHGEF3	7.55354e-06	178	0.000188372	BIPI
14546	ENSG00000184349	EFNA5	7.55088e-06	165	0.000188306	BIPI
8825	ENSG00000151466	SCLT1	7.5504e-06	60	0.000188294	BIPI
25650	ENSG00000234207	LINC03116	7.54548e-06	40	0.000188171	BIPI
4960	ENSG00000122507	BBS9	7.53199e-06	190	0.000187835	BIPI
7666	ENSG00000141627	DYM	7.52986e-06	157	0.000187782	BIPI
25291	ENSG00000233452	STXBP5-AS1	7.52642e-06	135	0.000187696	BIPI
15276	ENSG00000187957	DNER	7.52036e-06	176	0.000187545	BIPI
11019	ENSG00000165966	PDZRN4	7.51999e-06	205	0.000187535	BIPI
1260	ENSG00000076641	PAG1	7.5131e-06	80	0.000187364	BIPI
6513	ENSG00000134871	COL4A2	7.50208e-06	198	0.000187089	BIPI
8350	ENSG00000146416	AIG1	7.49724e-06	109	0.000186968	BIPI
8605	ENSG00000149179	CSTPP1	7.48381e-06	67	0.000186633	BIPI
3787	ENSG00000112419	PHACTR2	7.47798e-06	190	0.000186488	BIPI
14949	ENSG00000186231	KLHL32	7.4764e-06	114	0.000186448	BIPI
5747	ENSG00000129422	MTUS1	7.47139e-06	147	0.000186323	BIPI
1462	ENSG00000082293	COL19A1	7.46287e-06	177	0.000186111	BIPI
27958	ENSG00000239389	PCDHA13	7.45084e-06	74	0.000185811	BIPI
12096	ENSG00000170743	SYT9	7.44572e-06	186	0.000185683	BIPI
15785	ENSG00000196730	DAPK1	7.43235e-06	199	0.00018535	BIPI
8480	ENSG00000148053	NTRK2	7.42953e-06	183	0.000185279	BIPI
6280	ENSG00000133121	STARD13	7.40957e-06	190	0.000184782	BIPI
1442	ENSG00000081803	CADPS2	7.40799e-06	182	0.000184742	BIPI
22392	ENSG00000227036	LINC00511	7.39958e-06	179	0.000184533	BIPI
15837	ENSG00000196935	SRGAP1	7.39727e-06	106	0.000184475	BIPI
3151	ENSG00000107295	SH3GL2	7.39051e-06	181	0.000184306	BIPI
7103	ENSG00000137968	SLC44A5	7.38817e-06	158	0.000184248	BIPI
370	ENSG00000020577	SAMD4A	7.38207e-06	162	0.000184096	BIPI
12782	ENSG00000174145	NWD2	7.36704e-06	122	0.000183721	BIPI
9602	ENSG00000158560	DYNC1I1	7.36184e-06	165	0.000183591	BIPI
29164	ENSG00000243797	ENSG00000243797	7.35824e-06	197	0.000183502	BIPI
8177	ENSG00000145242	EPHA5	7.35317e-06	161	0.000183375	BIPI
13305	ENSG00000177182	CLVS1	7.34457e-06	204	0.000183161	BIPI
8870	ENSG00000151746	BICD1	7.33927e-06	160	0.000183029	BIPI
16409	ENSG00000198879	SFMBT2	7.33387e-06	130	0.000182894	BIPI
11815	ENSG00000169302	STK32A	7.32237e-06	91	0.000182607	BIPI
15275	ENSG00000187955	COL14A1	7.31749e-06	147	0.000182485	BIPI
7058	ENSG00000137776	SLTM	7.31637e-06	19	0.000182457	BIPI
7688	ENSG00000141837	CACNA1A	7.31629e-06	187	0.000182455	BIPI
11896	ENSG00000169744	LDB2	7.29245e-06	202	0.000181861	BIPI
9108	ENSG00000153904	DDAH1	7.28917e-06	151	0.000181779	BIPI
8796	ENSG00000151240	DIP2C	7.28513e-06	143	0.000181678	BIPI
3208	ENSG00000107902	LHPP	7.28029e-06	133	0.000181558	BIPI
3260	ENSG00000108370	RGS9	7.26687e-06	62	0.000181223	BIPI
3887	ENSG00000113319	RASGRF2	7.26608e-06	190	0.000181203	BIPI
10913	ENSG00000165495	PKNOX2	7.24613e-06	152	0.000180706	BIPI
16068	ENSG00000197756	RPL37A	7.24609e-06	43	0.000180705	BIPI
5861	ENSG00000130449	ZSWIM6	7.24053e-06	46	0.000180566	BIPI
11001	ENSG00000165895	ARHGAP42	7.24001e-06	195	0.000180553	BIPI
12164	ENSG00000171045	TSNARE1	7.22777e-06	65	0.000180248	BIPI
15169	ENSG00000187498	COL4A1	7.22564e-06	159	0.000180195	BIPI
8826	ENSG00000151468	CCDC3	7.2211e-06	164	0.000180082	BIPI
1173	ENSG00000074416	MGLL	7.21338e-06	89	0.000179889	BIPI
27926	ENSG00000239264	TXNDC5	7.21312e-06	115	0.000179883	BIPI
29934	ENSG00000248636	ENSG00000248636	7.20836e-06	142	0.000179764	BIPI
6344	ENSG00000133816	MICAL2	7.20612e-06	173	0.000179708	BIPI
7431	ENSG00000140015	KCNH5	7.20392e-06	177	0.000179653	BIPI
29233	ENSG00000244036	UBE2H-DT	7.19609e-06	30	0.000179458	BIPI
27928	ENSG00000239268	LINC03051	7.19561e-06	146	0.000179446	BIPI
9100	ENSG00000153823	PID1	7.18589e-06	168	0.000179204	BIPI
15596	ENSG00000196104	SPOCK3	7.18253e-06	157	0.00017912	BIPI
28589	ENSG00000241684	ADAMTS9-AS2	7.17224e-06	205	0.000178863	BIPI
6130	ENSG00000132359	RAP1GAP2	7.1621e-06	155	0.00017861	BIPI
7396	ENSG00000139734	DIAPH3	7.15333e-06	168	0.000178392	BIPI
17494	ENSG00000204406	MBD5	7.15187e-06	133	0.000178355	BIPI
15117	ENSG00000187109	NAP1L1	7.15175e-06	16	0.000178352	BIPI
7774	ENSG00000142623	PADI1	7.14814e-06	33	0.000178262	BIPI
1585	ENSG00000086289	EPDR1	7.14795e-06	192	0.000178257	BIPI
1159	ENSG00000074047	GLI2	7.14588e-06	113	0.000178206	BIPI
2223	ENSG00000100629	CEP128	7.14418e-06	184	0.000178163	BIPI
6959	ENSG00000137177	KIF13A	7.14042e-06	94	0.00017807	BIPI
15145	ENSG00000187240	DYNC2H1	7.13634e-06	183	0.000177968	BIPI
5233	ENSG00000124749	COL21A1	7.13197e-06	183	0.000177859	BIPI
7880	ENSG00000143344	RGL1	7.13187e-06	149	0.000177856	BIPI
4525	ENSG00000118492	ADGB	7.13141e-06	119	0.000177845	BIPI
27256	ENSG00000237654	ENSG00000237654	7.12898e-06	40	0.000177784	BIPI
3358	ENSG00000108960	MMD	7.11943e-06	16	0.000177546	BIPI
16375	ENSG00000198822	GRM3	7.11866e-06	86	0.000177527	BIPI
4016	ENSG00000114541	FRMD4B	7.10015e-06	184	0.000177065	BIPI
35981	ENSG00000260135	MMP2-AS1	7.09002e-06	45	0.000176813	BIPI
9403	ENSG00000156687	UNC5D	7.08765e-06	143	0.000176754	BIPI
3898	ENSG00000113391	ARB2A	7.08308e-06	139	0.00017664	BIPI
5026	ENSG00000123106	CCDC91	7.07982e-06	139	0.000176558	BIPI
19922	ENSG00000219438	TAFA5	7.07671e-06	202	0.000176481	BIPI
14731	ENSG00000185261	KIAA0825	7.0751e-06	122	0.000176441	BIPI
5229	ENSG00000124721	DNAH8	7.07499e-06	205	0.000176438	BIPI
10854	ENSG00000165124	SVEP1	7.07428e-06	148	0.00017642	BIPI
39899	ENSG00000269891	ARHGAP19-SLIT1	7.06625e-06	78	0.00017622	BIPI
9491	ENSG00000157551	KCNJ15	7.06118e-06	65	0.000176094	BIPI
23245	ENSG00000228956	SATB1-AS1	7.06111e-06	194	0.000176092	BIPI
10728	ENSG00000164627	KIF6	7.05916e-06	178	0.000176043	BIPI
1933	ENSG00000096433	ITPR3	7.05915e-06	59	0.000176043	BIPI
12163	ENSG00000171044	XKR6	7.05735e-06	157	0.000175998	BIPI
8879	ENSG00000151834	GABRA2	7.05647e-06	56	0.000175976	BIPI
26330	ENSG00000235665	NA	7.05333e-06	158	0.000175898	BIPI
4732	ENSG00000120254	MTHFD1L	7.05223e-06	188	0.00017587	BIPI
3708	ENSG00000111961	SASH1	7.05188e-06	194	0.000175862	BIPI
9450	ENSG00000157152	SYN2	7.05054e-06	55	0.000175828	BIPI
8425	ENSG00000147488	ST18	7.03302e-06	150	0.000175391	BIPI
11967	ENSG00000170153	RNF150	7.03268e-06	171	0.000175383	BIPI
33675	ENSG00000255458	SMIM14-DT	7.02242e-06	8	0.000175127	BIPI
32248	ENSG00000253288	ENSG00000253288	7.0224e-06	167	0.000175126	BIPI
3103	ENSG00000106772	PRUNE2	7.01991e-06	208	0.000175064	BIPI
6490	ENSG00000134757	DSG3	7.01914e-06	28	0.000175045	BIPI
2640	ENSG00000104219	ZDHHC2	7.01036e-06	39	0.000174826	BIPI
519	ENSG00000038532	CLEC16A	7.00914e-06	132	0.000174796	BIPI
4621	ENSG00000119522	DENND1A	7.0087e-06	209	0.000174785	BIPI
1003	ENSG00000069702	TGFBR3	7.00385e-06	169	0.000174664	BIPI
9066	ENSG00000153317	ASAP1	6.99472e-06	160	0.000174436	BIPI
35415	ENSG00000259240	MIR4713HG	6.99404e-06	167	0.000174419	BIPI
2942	ENSG00000105810	CDK6	6.99071e-06	83	0.000174336	BIPI
12591	ENSG00000173077	DELEC1	6.98847e-06	164	0.00017428	BIPI
16406	ENSG00000198873	GRK5	6.97916e-06	121	0.000174048	BIPI
3773	ENSG00000112320	SOBP	6.97838e-06	77	0.000174029	BIPI
1393	ENSG00000080503	SMARCA2	6.97746e-06	183	0.000174006	BIPI
2621	ENSG00000104043	ATP8B4	6.97557e-06	177	0.000173959	BIPI
1025	ENSG00000070269	TMEM260	6.97534e-06	122	0.000173953	BIPI
11914	ENSG00000169857	AVEN	6.97365e-06	93	0.000173911	BIPI
3073	ENSG00000106571	GLI3	6.97208e-06	163	0.000173872	BIPI
7080	ENSG00000137843	PAK6	6.96727e-06	34	0.000173752	BIPI
4225	ENSG00000115970	THADA	6.96513e-06	134	0.000173698	BIPI
16237	ENSG00000198382	UVRAG	6.96119e-06	100	0.0001736	BIPI
445	ENSG00000029534	ANK1	6.95352e-06	133	0.000173409	BIPI
23322	ENSG00000229140	CCDC26	6.9511e-06	194	0.000173348	BIPI
5957	ENSG00000131016	AKAP12	6.94574e-06	110	0.000173215	BIPI
5683	ENSG00000128805	ARHGAP22	6.94015e-06	146	0.000173075	BIPI
744	ENSG00000058866	DGKG	6.93246e-06	124	0.000172883	BIPI
381	ENSG00000021826	CPS1	6.93107e-06	85	0.000172849	BIPI
676	ENSG00000054282	SDCCAG8	6.9227e-06	77	0.00017264	BIPI
22663	ENSG00000227681	ENSG00000227681	6.92055e-06	172	0.000172587	BIPI
15788	ENSG00000196739	COL27A1	6.92014e-06	165	0.000172576	BIPI
29875	ENSG00000248510	LINC02267	6.9181e-06	153	0.000172525	BIPI
1124	ENSG00000072952	IRAG1	6.91441e-06	89	0.000172433	BIPI
8183	ENSG00000145284	SCD5	6.91361e-06	142	0.000172413	BIPI
8051	ENSG00000144285	SCN1A	6.90302e-06	97	0.000172149	BIPI
5947	ENSG00000130939	UBE4B	6.90004e-06	35	0.000172075	BIPI
14337	ENSG00000183287	CCBE1	6.88126e-06	197	0.000171607	BIPI
12314	ENSG00000171724	VAT1L	6.87579e-06	177	0.00017147	BIPI
32509	ENSG00000253693	ENSG00000253693	6.86959e-06	187	0.000171316	BIPI
3537	ENSG00000110693	SOX6	6.86571e-06	198	0.000171219	BIPI
10836	ENSG00000165061	ZMAT4	6.86452e-06	195	0.000171189	BIPI
4481	ENSG00000118007	STAG1	6.86225e-06	129	0.000171133	BIPI
12694	ENSG00000173599	PC	6.85348e-06	35	0.000170914	BIPI
15402	ENSG00000188596	CFAP54	6.85142e-06	157	0.000170863	BIPI
41522	ENSG00000275120	ZSCAN2-AS1	6.8503e-06	14	0.000170834	BIPI
3001	ENSG00000106078	COBL	6.83866e-06	126	0.000170544	BIPI
4201	ENSG00000115816	CEBPZ	6.83092e-06	11	0.000170351	BIPI
7262	ENSG00000138771	SHROOM3	6.82827e-06	175	0.000170285	BIPI
17419	ENSG00000204060	FOXO6	6.81188e-06	9	0.000169876	BIPI
8312	ENSG00000146147	MLIP	6.80835e-06	175	0.000169788	BIPI
2458	ENSG00000102780	DGKH	6.80095e-06	147	0.000169604	BIPI
31233	ENSG00000251209	LINC00923	6.79929e-06	174	0.000169562	BIPI
38779	ENSG00000267134	LINC01924	6.7981e-06	158	0.000169533	BIPI
35446	ENSG00000259288	BUB1B-PAK6	6.79704e-06	33	0.000169506	BIPI
14850	ENSG00000185842	DNAH14	6.79504e-06	175	0.000169456	BIPI
19420	ENSG00000214960	CRPPA	6.79354e-06	165	0.000169419	BIPI
8533	ENSG00000148468	FAM171A1	6.79222e-06	104	0.000169386	BIPI
8785	ENSG00000151136	ABTB3	6.79162e-06	171	0.000169371	BIPI
11782	ENSG00000169181	GSG1L	6.78876e-06	170	0.0001693	BIPI
8557	ENSG00000148700	ADD3	6.78322e-06	27	0.000169162	BIPI
4736	ENSG00000120278	PLEKHG1	6.78114e-06	164	0.00016911	BIPI
32331	ENSG00000253407	ENSG00000253407	6.77817e-06	8	0.000169036	BIPI
6102	ENSG00000132164	SLC6A11	6.7754e-06	89	0.000168967	BIPI
3554	ENSG00000110841	PPFIBP1	6.76833e-06	113	0.00016879	BIPI
9151	ENSG00000154217	PITPNC1	6.76109e-06	130	0.00016861	BIPI
842	ENSG00000064763	FAR2	6.75661e-06	90	0.000168498	BIPI
27972	ENSG00000239440	LINC02008	6.75091e-06	136	0.000168356	BIPI
2683	ENSG00000104517	UBR5	6.74879e-06	55	0.000168303	BIPI
9239	ENSG00000155011	DKK2	6.74269e-06	134	0.000168151	BIPI
8382	ENSG00000146776	ATXN7L1	6.73159e-06	151	0.000167874	BIPI
5024	ENSG00000123096	SSPN	6.71993e-06	81	0.000167583	BIPI
4511	ENSG00000118322	ATP10B	6.71973e-06	161	0.000167578	BIPI
10927	ENSG00000165548	TMEM63C	6.71162e-06	108	0.000167376	BIPI
12471	ENSG00000172456	FGGY	6.71023e-06	146	0.000167341	BIPI
9731	ENSG00000159685	CHCHD6	6.70879e-06	90	0.000167306	BIPI
6786	ENSG00000136250	AOAH	6.70729e-06	133	0.000167268	BIPI
10284	ENSG00000163219	ARHGAP25	6.70313e-06	125	0.000167164	BIPI
16129	ENSG00000197943	PLCG2	6.69855e-06	185	0.00016705	BIPI
1389	ENSG00000080298	RFX3	6.69785e-06	105	0.000167033	BIPI
6661	ENSG00000135636	DYSF	6.69345e-06	141	0.000166923	BIPI
12461	ENSG00000172379	ARNT2	6.69221e-06	101	0.000166892	BIPI
6386	ENSG00000134121	CHL1	6.69013e-06	159	0.00016684	BIPI
10207	ENSG00000162949	CAPN13	6.67748e-06	98	0.000166525	BIPI
35224	ENSG00000258969	LINC02307	6.67521e-06	170	0.000166468	BIPI
14514	ENSG00000184178	SCFD2	6.67407e-06	147	0.00016644	BIPI
6343	ENSG00000133812	SBF2	6.67104e-06	187	0.000166364	BIPI
6737	ENSG00000136011	STAB2	6.65623e-06	148	0.000165995	BIPI
3794	ENSG00000112531	QKI	6.65248e-06	47	0.000165901	BIPI
2244	ENSG00000100784	RPS6KA5	6.65218e-06	65	0.000165894	BIPI
8793	ENSG00000151229	SLC2A13	6.65081e-06	160	0.00016586	BIPI
19519	ENSG00000215421	ZNF407	6.64993e-06	173	0.000165838	BIPI
8231	ENSG00000145685	LHFPL2	6.64869e-06	144	0.000165807	BIPI
21069	ENSG00000224186	PITX1-AS1	6.64799e-06	159	0.000165789	BIPI
15653	ENSG00000196284	SUPT3H	6.63129e-06	161	0.000165373	BIPI
18818	ENSG00000213079	SCAF8	6.63006e-06	33	0.000165342	BIPI
4005	ENSG00000114439	BBX	6.62902e-06	95	0.000165316	BIPI
7915	ENSG00000143469	SYT14	6.62901e-06	52	0.000165316	BIPI
1712	ENSG00000089169	RPH3A	6.61882e-06	155	0.000165062	BIPI
11006	ENSG00000165914	TTC7B	6.61732e-06	144	0.000165024	BIPI
8972	ENSG00000152578	GRIA4	6.61695e-06	127	0.000165015	BIPI
1475	ENSG00000082805	ERC1	6.61336e-06	171	0.000164926	BIPI
7541	ENSG00000140836	ZFHX3	6.60066e-06	130	0.000164609	BIPI
25926	ENSG00000234810	NA	6.59409e-06	159	0.000164445	BIPI
15232	ENSG00000187775	DNAH17	6.59298e-06	118	0.000164417	BIPI
1820	ENSG00000091844	RGS17	6.58638e-06	77	0.000164253	BIPI
23099	ENSG00000228624	HDAC2-AS2	6.58453e-06	168	0.000164207	BIPI
9689	ENSG00000159307	SCUBE1	6.58193e-06	129	0.000164142	BIPI
3813	ENSG00000112685	EXOC2	6.57994e-06	126	0.000164092	BIPI
1056	ENSG00000070882	OSBPL3	6.57771e-06	120	0.000164037	BIPI
8486	ENSG00000148123	PLPPR1	6.57003e-06	142	0.000163845	BIPI
9139	ENSG00000154127	UBASH3B	6.56689e-06	122	0.000163767	BIPI
609	ENSG00000049192	ADAMTS6	6.56615e-06	132	0.000163748	BIPI
11329	ENSG00000167210	LOXHD1	6.56487e-06	139	0.000163716	BIPI
11287	ENSG00000167037	SGSM1	6.5629e-06	101	0.000163667	BIPI
4878	ENSG00000121671	CRY2	6.56122e-06	15	0.000163625	BIPI
30112	ENSG00000248975	ENSG00000248975	6.55539e-06	132	0.00016348	BIPI
24648	ENSG00000231992	ENSG00000231992	6.55505e-06	8	0.000163471	BIPI
28966	ENSG00000243064	ABCC13	6.55333e-06	122	0.000163428	BIPI
33025	ENSG00000254530	LINC02755	6.54908e-06	104	0.000163323	BIPI
21106	ENSG00000224271	EPIC1	6.54181e-06	156	0.000163141	BIPI
2597	ENSG00000103599	IQCH	6.53716e-06	87	0.000163025	BIPI
1358	ENSG00000079308	TNS1	6.53407e-06	117	0.000162948	BIPI
2710	ENSG00000104756	KCTD9	6.53358e-06	20	0.000162936	BIPI
32354	ENSG00000253438	PCAT1	6.52911e-06	115	0.000162825	BIPI
260	ENSG00000011105	TSPAN9	6.52549e-06	166	0.000162734	BIPI
10528	ENSG00000163995	ABLIM2	6.52538e-06	140	0.000162732	BIPI
10256	ENSG00000163116	STPG2	6.52402e-06	138	0.000162698	BIPI
953	ENSG00000067606	PRKCZ	6.5234e-06	69	0.000162682	BIPI
1069	ENSG00000071205	ARHGAP10	6.52028e-06	118	0.000162604	BIPI
6680	ENSG00000135749	PCNX2	6.5191e-06	168	0.000162575	BIPI
24497	ENSG00000231672	DIRC3	6.51799e-06	156	0.000162547	BIPI
3772	ENSG00000112319	EYA4	6.51757e-06	163	0.000162537	BIPI
22706	ENSG00000227757	ENSG00000227757	6.51491e-06	95	0.00016247	BIPI
11030	ENSG00000166006	KCNC2	6.50471e-06	89	0.000162216	BIPI
8295	ENSG00000146038	DCDC2	6.49545e-06	96	0.000161985	BIPI
10825	ENSG00000164989	CCDC171	6.49081e-06	176	0.000161869	BIPI
20728	ENSG00000223414	NA	6.48653e-06	60	0.000161763	BIPI
2622	ENSG00000104044	OCA2	6.48612e-06	155	0.000161753	BIPI
9810	ENSG00000160293	VAV2	6.48525e-06	146	0.000161731	BIPI
2939	ENSG00000105784	RUNDC3B	6.485e-06	53	0.000161725	BIPI
34017	ENSG00000256287	NA	6.4819e-06	40	0.000161647	BIPI
5258	ENSG00000124920	MYRF	6.47756e-06	21	0.000161539	BIPI
14465	ENSG00000183840	GPR39	6.47485e-06	147	0.000161471	BIPI
26565	ENSG00000236204	LINC01376	6.46977e-06	165	0.000161345	BIPI
25030	ENSG00000232878	DPYD-AS1	6.46547e-06	172	0.000161237	BIPI
3693	ENSG00000111859	NEDD9	6.46468e-06	149	0.000161218	BIPI
6103	ENSG00000132170	PPARG	6.46263e-06	120	0.000161167	BIPI
1348	ENSG00000079102	RUNX1T1	6.45804e-06	38	0.000161052	BIPI
6776	ENSG00000136205	TNS3	6.45635e-06	160	0.00016101	BIPI
42569	ENSG00000281131	SCHLAP1	6.45458e-06	62	0.000160966	BIPI
10843	ENSG00000165091	TMC1	6.45332e-06	120	0.000160934	BIPI
8762	ENSG00000150938	CRIM1	6.43187e-06	143	0.0001604	BIPI
29664	ENSG00000248049	UBA6-DT	6.42967e-06	166	0.000160345	BIPI
13584	ENSG00000178882	RFLNA	6.42923e-06	163	0.000160334	BIPI
42681	ENSG00000282998	ENSG00000282998	6.42631e-06	138	0.000160261	BIPI
23112	ENSG00000228651	NA	6.42551e-06	117	0.000160241	BIPI
12927	ENSG00000175029	CTBP2	6.41679e-06	148	0.000160023	BIPI
39129	ENSG00000267659	LINC01482	6.41482e-06	108	0.000159974	BIPI
6765	ENSG00000136153	LMO7	6.41301e-06	111	0.000159929	BIPI
12880	ENSG00000174776	WDR49	6.41147e-06	60	0.000159891	BIPI
22626	ENSG00000227579	ENSG00000227579	6.41107e-06	89	0.000159881	BIPI
15608	ENSG00000196141	SPATS2L	6.41038e-06	114	0.000159864	BIPI
4658	ENSG00000119715	ESRRB	6.40696e-06	125	0.000159778	BIPI
7224	ENSG00000138640	FAM13A	6.40264e-06	170	0.000159671	BIPI
11176	ENSG00000166575	TMEM135	6.40091e-06	160	0.000159627	BIPI
6294	ENSG00000133315	MACROD1	6.39601e-06	67	0.000159505	BIPI
10943	ENSG00000165632	TAF3	6.39458e-06	107	0.00015947	BIPI
1699	ENSG00000089057	SLC23A2	6.39094e-06	70	0.000159379	BIPI
7975	ENSG00000143786	CNIH3	6.39016e-06	165	0.00015936	BIPI
10121	ENSG00000162631	NTNG1	6.38785e-06	169	0.000159302	BIPI
1720	ENSG00000089250	NOS1	6.3855e-06	147	0.000159243	BIPI
32433	ENSG00000253584	NA	6.38336e-06	87	0.00015919	BIPI
34622	ENSG00000257923	CUX1	6.38228e-06	157	0.000159163	BIPI
11252	ENSG00000166908	PIP4K2C	6.38199e-06	5	0.000159156	BIPI
12495	ENSG00000172554	SNTG2	6.3769e-06	167	0.000159029	BIPI
15592	ENSG00000196092	PAX5	6.3737e-06	159	0.000158949	BIPI
17739	ENSG00000205622	ETS2-AS1	6.37225e-06	79	0.000158913	BIPI
8944	ENSG00000152380	FAM151B	6.37121e-06	20	0.000158887	BIPI
14868	ENSG00000185924	RTN4RL1	6.3651e-06	38	0.000158735	BIPI
29111	ENSG00000243620	ENSG00000243620	6.36266e-06	128	0.000158674	BIPI
15212	ENSG00000187699	C2orf88	6.36117e-06	105	0.000158636	BIPI
22074	ENSG00000226383	LINC01876	6.35884e-06	109	0.000158578	BIPI
7974	ENSG00000143776	CDC42BPA	6.35098e-06	176	0.000158382	BIPI
22654	ENSG00000227646	STEAP2-AS1	6.34322e-06	162	0.000158189	BIPI
10780	ENSG00000164828	SUN1	6.33904e-06	36	0.000158085	BIPI
38819	ENSG00000267193	ENSG00000267193	6.33888e-06	86	0.000158081	BIPI
15391	ENSG00000188523	CFAP77	6.33769e-06	100	0.000158051	BIPI
5942	ENSG00000130856	ZNF236	6.33453e-06	61	0.000157972	BIPI
4723	ENSG00000120162	MOB3B	6.33434e-06	144	0.000157967	BIPI
13188	ENSG00000176533	GNG7	6.33424e-06	73	0.000157965	BIPI
25246	ENSG00000233358	ENSG00000233358	6.33358e-06	134	0.000157948	BIPI
17456	ENSG00000204252	HLA-DOA	6.32947e-06	23	0.000157846	BIPI
10066	ENSG00000162415	ZSWIM5	6.32859e-06	54	0.000157824	BIPI
14133	ENSG00000182197	EXT1	6.32858e-06	145	0.000157824	BIPI
1786	ENSG00000091039	OSBPL8	6.32593e-06	64	0.000157758	BIPI
11037	ENSG00000166035	LIPC	6.32046e-06	136	0.000157621	BIPI
41794	ENSG00000277654	ENSG00000277654	6.30714e-06	154	0.000157289	BIPI
5015	ENSG00000122970	IFT81	6.30442e-06	20	0.000157221	BIPI
15754	ENSG00000196628	TCF4	6.30429e-06	171	0.000157218	BIPI
568	ENSG00000044459	CNTLN	6.30176e-06	142	0.000157155	BIPI
9485	ENSG00000157483	MYO1E	6.30117e-06	142	0.00015714	BIPI
9112	ENSG00000153930	ANKFN1	6.3001e-06	157	0.000157113	BIPI
3426	ENSG00000109667	SLC2A9	6.29585e-06	171	0.000157008	BIPI
11837	ENSG00000169427	KCNK9	6.29317e-06	64	0.000156941	BIPI
9008	ENSG00000152910	CNTNAP4	6.28544e-06	171	0.000156748	BIPI
6977	ENSG00000137266	SLC22A23	6.27647e-06	156	0.000156524	BIPI
9569	ENSG00000158270	COLEC12	6.27596e-06	177	0.000156512	BIPI
3482	ENSG00000110076	NRXN2	6.27471e-06	40	0.00015648	BIPI
29666	ENSG00000248079	DPH6-DT	6.27131e-06	159	0.000156396	BIPI
7714	ENSG00000142149	HUNK	6.27109e-06	78	0.00015639	BIPI
3881	ENSG00000113296	THBS4	6.2619e-06	41	0.000156161	BIPI
22827	ENSG00000228035	NGF-AS1	6.25865e-06	73	0.00015608	BIPI
1387	ENSG00000080224	EPHA6	6.25711e-06	165	0.000156041	BIPI
4916	ENSG00000122012	SV2C	6.2452e-06	160	0.000155744	BIPI
15179	ENSG00000187546	AGMO	6.24359e-06	146	0.000155704	BIPI
8814	ENSG00000151376	ME3	6.23785e-06	165	0.000155561	BIPI
5236	ENSG00000124772	CPNE5	6.23755e-06	92	0.000155554	BIPI
8703	ENSG00000150054	MPP7	6.23743e-06	173	0.000155551	BIPI
7279	ENSG00000138829	FBN2	6.23001e-06	168	0.000155366	BIPI
5372	ENSG00000125844	RRBP1	6.22888e-06	31	0.000155337	BIPI
747	ENSG00000059377	TBXAS1	6.21518e-06	167	0.000154996	BIPI
7295	ENSG00000139132	FGD4	6.21452e-06	124	0.000154979	BIPI
9576	ENSG00000158402	CDC25C	6.21169e-06	17	0.000154909	BIPI
12331	ENSG00000171798	KNDC1	6.21068e-06	21	0.000154884	BIPI
1021	ENSG00000070182	SPTB	6.20935e-06	123	0.00015485	BIPI
6532	ENSG00000134986	NREP	6.20642e-06	133	0.000154777	BIPI
29764	ENSG00000248309	MEF2C-AS1	6.19815e-06	136	0.000154571	BIPI
21634	ENSG00000225421	ENSG00000225421	6.19632e-06	92	0.000154525	BIPI
9006	ENSG00000152894	PTPRK	6.19174e-06	136	0.000154411	BIPI
28430	ENSG00000241119	UGT1A9	6.1917e-06	150	0.00015441	BIPI
25854	ENSG00000234663	LINC01934	6.186e-06	119	0.000154268	BIPI
6707	ENSG00000135905	DOCK10	6.18525e-06	136	0.000154249	BIPI
40690	ENSG00000271949	ENSG00000271949	6.18389e-06	110	0.000154215	BIPI
11698	ENSG00000168785	TSPAN5	6.18011e-06	92	0.000154121	BIPI
5771	ENSG00000129595	EPB41L4A	6.17974e-06	127	0.000154112	BIPI
6006	ENSG00000131378	RFTN1	6.17723e-06	120	0.000154049	BIPI
4148	ENSG00000115464	USP34	6.1645e-06	72	0.000153732	BIPI
11664	ENSG00000168594	ADAM29	6.16328e-06	70	0.000153702	BIPI
14601	ENSG00000184613	NELL2	6.14931e-06	150	0.000153353	BIPI
7692	ENSG00000141873	SLC39A3	6.14807e-06	4	0.000153322	BIPI
523	ENSG00000039139	DNAH5	6.1476e-06	189	0.00015331	BIPI
6520	ENSG00000134900	TPP2	6.14683e-06	53	0.000153291	BIPI
8476	ENSG00000147905	ZCCHC7	6.14589e-06	48	0.000153268	BIPI
19416	ENSG00000214944	ARHGEF28	6.13772e-06	179	0.000153064	BIPI
5429	ENSG00000126217	MCF2L	6.13273e-06	114	0.00015294	BIPI
4429	ENSG00000117481	NSUN4	6.13234e-06	20	0.00015293	BIPI
1099	ENSG00000072201	LNX1	6.12262e-06	165	0.000152688	BIPI
16089	ENSG00000197826	CFAP299	6.11829e-06	163	0.000152579	BIPI
20916	ENSG00000223838	ENSG00000223838	6.10811e-06	158	0.000152326	BIPI
4323	ENSG00000116729	WLS	6.10357e-06	141	0.000152212	BIPI
822	ENSG00000064270	ATP2C2	6.10284e-06	115	0.000152194	BIPI
35637	ENSG00000259560	ENSG00000259560	6.09883e-06	128	0.000152094	BIPI
2005	ENSG00000099954	CECR2	6.09809e-06	129	0.000152076	BIPI
7945	ENSG00000143603	KCNN3	6.09362e-06	132	0.000151964	BIPI
10572	ENSG00000164100	NDST3	6.09252e-06	78	0.000151937	BIPI
29897	ENSG00000248550	OTX2-AS1	6.09088e-06	163	0.000151896	BIPI
15683	ENSG00000196376	SLC35F1	6.08628e-06	168	0.000151781	BIPI
1613	ENSG00000087116	ADAMTS2	6.07495e-06	159	0.000151499	BIPI
12464	ENSG00000172403	SYNPO2	6.07332e-06	130	0.000151458	BIPI
30839	ENSG00000250421	ENSG00000250421	6.07165e-06	95	0.000151416	BIPI
34132	ENSG00000256654	ENSG00000256654	6.07147e-06	93	0.000151412	BIPI
42595	ENSG00000281613	ENSG00000281613	6.06483e-06	66	0.000151246	BIPI
35195	ENSG00000258932	MIR3171HG	6.05639e-06	171	0.000151036	BIPI
6272	ENSG00000133107	TRPC4	6.05149e-06	149	0.000150914	BIPI
13042	ENSG00000175643	RMI2	6.05099e-06	63	0.000150901	BIPI
6636	ENSG00000135503	ACVR1B	6.04543e-06	16	0.000150762	BIPI
1909	ENSG00000095637	SORBS1	6.04012e-06	172	0.00015063	BIPI
24258	ENSG00000231121	NA	6.03927e-06	155	0.000150609	BIPI
30547	ENSG00000249867	LINC02742	6.03689e-06	123	0.000150549	BIPI
15881	ENSG00000197099	HRG-AS1	6.03582e-06	115	0.000150523	BIPI
34504	ENSG00000257640	NA	6.03065e-06	118	0.000150394	BIPI
6780	ENSG00000136237	RAPGEF5	6.02479e-06	162	0.000150248	BIPI
12792	ENSG00000174226	SNX31	6.0244e-06	55	0.000150238	BIPI
5687	ENSG00000128849	CGNL1	6.02375e-06	169	0.000150222	BIPI
21818	ENSG00000225806	ENSG00000225806	6.01939e-06	12	0.000150113	BIPI
7297	ENSG00000139144	PIK3C2G	6.01489e-06	153	0.000150001	BIPI
4061	ENSG00000114948	ADAM23	6.01435e-06	91	0.000149987	BIPI
13194	ENSG00000176571	CNBD1	6.01316e-06	163	0.000149958	BIPI
7172	ENSG00000138336	TET1	6.01202e-06	55	0.000149929	BIPI
37018	ENSG00000262655	SPON1	6.01193e-06	157	0.000149927	BIPI
14224	ENSG00000182648	RNF32-DT	5.99603e-06	91	0.00014953	BIPI
2067	ENSG00000100154	TTC28	5.9941e-06	166	0.000149482	BIPI
13525	ENSG00000178498	DTX3	5.99371e-06	2	0.000149473	BIPI
8890	ENSG00000151914	DST	5.99166e-06	145	0.000149421	BIPI
4552	ENSG00000118733	OLFM3	5.99005e-06	117	0.000149381	BIPI
14560	ENSG00000184408	KCND2	5.98464e-06	138	0.000149246	BIPI
8218	ENSG00000145536	ADAMTS16	5.98457e-06	176	0.000149245	BIPI
6972	ENSG00000137251	TINAG	5.97942e-06	59	0.000149116	BIPI
12031	ENSG00000170430	MGMT	5.97824e-06	174	0.000149087	BIPI
34128	ENSG00000256637	LINC01965	5.97584e-06	75	0.000149027	BIPI
9845	ENSG00000160584	SIK3	5.96796e-06	97	0.00014883	BIPI
8934	ENSG00000152268	NA	5.96786e-06	156	0.000148828	BIPI
266	ENSG00000011258	MBTD1	5.96043e-06	26	0.000148643	BIPI
36808	ENSG00000261732	ENSG00000261732	5.9539e-06	26	0.00014848	BIPI
11438	ENSG00000167693	NXN	5.95349e-06	104	0.00014847	BIPI
8888	ENSG00000151892	GFRA1	5.95334e-06	153	0.000148466	BIPI
36433	ENSG00000261008	LINC01572	5.9459e-06	68	0.00014828	BIPI
9122	ENSG00000154001	PPP2R5E	5.94384e-06	61	0.000148229	BIPI
21192	ENSG00000224445	LINC01708	5.93962e-06	66	0.000148124	BIPI
12484	ENSG00000172493	AFF1	5.93881e-06	83	0.000148104	BIPI
10416	ENSG00000163638	ADAMTS9	5.93668e-06	122	0.000148051	BIPI
892	ENSG00000065882	TBC1D1	5.93501e-06	154	0.000148009	BIPI
15589	ENSG00000196083	IL1RAP	5.93435e-06	112	0.000147992	BIPI
4719	ENSG00000120156	TEK	5.92601e-06	136	0.000147784	BIPI
34644	ENSG00000257986	LINC02306	5.92505e-06	150	0.00014776	BIPI
13117	ENSG00000176124	DLEU1	5.92125e-06	156	0.000147666	BIPI
14848	ENSG00000185838	GNB1L	5.91643e-06	48	0.000147546	BIPI
16001	ENSG00000197535	MYO5A	5.91508e-06	91	0.000147512	BIPI
12155	ENSG00000170962	PDGFD	5.91486e-06	163	0.000147506	BIPI
10258	ENSG00000163125	RPRD2	5.91331e-06	24	0.000147468	BIPI
24674	ENSG00000232053	ENSG00000232053	5.9117e-06	164	0.000147427	BIPI
16358	ENSG00000198785	GRIN3A	5.90694e-06	126	0.000147309	BIPI
533	ENSG00000040341	STAU2	5.89917e-06	143	0.000147115	BIPI
2422	ENSG00000101680	LAMA1	5.89629e-06	142	0.000147043	BIPI
17768	ENSG00000205754	SLCO1B7	5.89425e-06	133	0.000146992	BIPI
34266	ENSG00000257046	SLCO1B3-SLCO1B7	5.89425e-06	133	0.000146992	BIPI
15387	ENSG00000188511	MIR3667HG	5.88901e-06	143	0.000146862	BIPI
17843	ENSG00000206190	ATP10A	5.88819e-06	156	0.000146841	BIPI
177	ENSG00000007545	CRAMP1	5.88697e-06	28	0.000146811	BIPI
15724	ENSG00000196511	TPK1	5.88612e-06	159	0.00014679	BIPI
9200	ENSG00000154646	TMPRSS15	5.8806e-06	135	0.000146652	BIPI
10642	ENSG00000164300	SERINC5	5.87173e-06	82	0.000146431	BIPI
6254	ENSG00000133026	MYH10	5.87164e-06	37	0.000146428	BIPI
2425	ENSG00000101746	NOL4	5.86993e-06	98	0.000146386	BIPI
1796	ENSG00000091157	WDR7	5.86796e-06	153	0.000146337	BIPI
3583	ENSG00000111058	ACSS3	5.85382e-06	139	0.000145984	BIPI
15986	ENSG00000197467	COL13A1	5.85059e-06	165	0.000145903	BIPI
1401	ENSG00000080709	KCNN2	5.84924e-06	61	0.00014587	BIPI
40988	ENSG00000272666	KLHDC7B-DT	5.84903e-06	2	0.000145865	BIPI
41257	ENSG00000273272	ENSG00000273272	5.84903e-06	2	0.000145865	BIPI
41856	ENSG00000278259	MYO19	5.84902e-06	17	0.000145864	BIPI
3106	ENSG00000106789	CORO2A	5.84807e-06	57	0.000145841	BIPI
9338	ENSG00000156110	ADK	5.84716e-06	115	0.000145818	BIPI
21019	ENSG00000224063	CALCRL-AS1	5.84578e-06	142	0.000145784	BIPI
912	ENSG00000066382	MPPED2	5.84372e-06	114	0.000145732	BIPI
15767	ENSG00000196663	TECPR2	5.83708e-06	48	0.000145567	BIPI
6942	ENSG00000137090	DMRT1	5.83566e-06	99	0.000145531	BIPI
359	ENSG00000019485	PRDM11	5.83292e-06	63	0.000145463	BIPI
5804	ENSG00000130038	CRACR2A	5.83279e-06	130	0.00014546	BIPI
4258	ENSG00000116183	PAPPA2	5.83225e-06	159	0.000145446	BIPI
8946	ENSG00000152402	GUCY1A2	5.82932e-06	147	0.000145373	BIPI
35024	ENSG00000258700	LINC00871	5.82923e-06	172	0.000145371	BIPI
3714	ENSG00000112038	OPRM1	5.82891e-06	159	0.000145363	BIPI
16340	ENSG00000198734	F5	5.82128e-06	72	0.000145172	BIPI
11086	ENSG00000166225	FRS2	5.8184e-06	39	0.000145101	BIPI
6496	ENSG00000134769	DTNA	5.81376e-06	150	0.000144985	BIPI
6184	ENSG00000132639	SNAP25	5.81173e-06	64	0.000144935	BIPI
19219	ENSG00000214198	TTC41P	5.81044e-06	83	0.000144902	BIPI
8266	ENSG00000145864	GABRB2	5.80986e-06	95	0.000144888	BIPI
1309	ENSG00000078053	AMPH	5.80765e-06	177	0.000144833	BIPI
14391	ENSG00000183570	PCBP3	5.80683e-06	119	0.000144812	BIPI
37243	ENSG00000263551	ENSG00000263551	5.80533e-06	76	0.000144775	BIPI
1254	ENSG00000076356	PLXNA2	5.80372e-06	152	0.000144735	BIPI
30275	ENSG00000249306	LINC01411	5.80015e-06	130	0.000144646	BIPI
101	ENSG00000005955	NA	5.79901e-06	14	0.000144617	BIPI
9392	ENSG00000156564	LRFN2	5.79861e-06	132	0.000144607	BIPI
425	ENSG00000026559	KCNG1	5.79056e-06	10	0.000144406	BIPI
8830	ENSG00000151490	PTPRO	5.78709e-06	101	0.00014432	BIPI
21153	ENSG00000224367	OACYLP	5.78689e-06	60	0.000144315	BIPI
41860	ENSG00000278311	GGNBP2	5.78562e-06	14	0.000144283	BIPI
9149	ENSG00000154188	ANGPT1	5.78455e-06	141	0.000144257	BIPI
22923	ENSG00000228221	LINC00578	5.7829e-06	152	0.000144215	BIPI
10440	ENSG00000163710	PCOLCE2	5.78177e-06	41	0.000144187	BIPI
7419	ENSG00000139946	PELI2	5.77987e-06	118	0.00014414	BIPI
15969	ENSG00000197415	VEPH1	5.77946e-06	138	0.00014413	BIPI
36708	ENSG00000261553	ENSG00000261553	5.77792e-06	102	0.000144091	BIPI
8082	ENSG00000144535	DIS3L2	5.77386e-06	140	0.00014399	BIPI
24319	ENSG00000231252	ENSG00000231252	5.77233e-06	121	0.000143952	BIPI
8220	ENSG00000145555	MYO10	5.7606e-06	164	0.000143659	BIPI
16126	ENSG00000197934	CYYR1-AS1	5.7549e-06	136	0.000143517	BIPI
1135	ENSG00000073282	TP63	5.75417e-06	143	0.000143499	BIPI
29745	ENSG00000248266	ENSG00000248266	5.75379e-06	18	0.00014349	BIPI
30307	ENSG00000249378	LINC01060	5.75323e-06	164	0.000143475	BIPI
11660	ENSG00000168575	SLC20A2	5.74784e-06	34	0.000143341	BIPI
8253	ENSG00000145808	ADAMTS19	5.74558e-06	86	0.000143285	BIPI
32639	ENSG00000253901	ENSG00000253901	5.74549e-06	92	0.000143283	BIPI
8167	ENSG00000145147	SLIT2	5.74014e-06	149	0.000143149	BIPI
12961	ENSG00000175198	PCCA	5.73498e-06	148	0.00014302	BIPI
8482	ENSG00000148082	SHC3	5.71982e-06	73	0.000142642	BIPI
3827	ENSG00000112782	CLIC5	5.71524e-06	136	0.000142528	BIPI
3205	ENSG00000107882	SUFU	5.71471e-06	42	0.000142515	BIPI
19094	ENSG00000213853	EMP2	5.714e-06	46	0.000142497	BIPI
13063	ENSG00000175779	LINC02694	5.70916e-06	9	0.000142376	BIPI
15909	ENSG00000197177	ADGRA1	5.70889e-06	28	0.00014237	BIPI
8874	ENSG00000151779	NBAS	5.70354e-06	137	0.000142236	BIPI
5744	ENSG00000129353	SLC44A2	5.69631e-06	16	0.000142056	BIPI
3411	ENSG00000109472	CPE	5.69383e-06	86	0.000141994	BIPI
9055	ENSG00000153237	CCDC148	5.69013e-06	128	0.000141902	BIPI
9290	ENSG00000155657	TTN	5.68842e-06	169	0.000141859	BIPI
25745	ENSG00000234423	LINC01250	5.68461e-06	131	0.000141764	BIPI
30684	ENSG00000250137	ENSG00000250137	5.68272e-06	105	0.000141717	BIPI
2281	ENSG00000100991	TRPC4AP	5.67913e-06	29	0.000141628	BIPI
13927	ENSG00000180901	KCTD2	5.67734e-06	19	0.000141583	BIPI
1463	ENSG00000082397	EPB41L3	5.67472e-06	132	0.000141518	BIPI
1392	ENSG00000080493	SLC4A4	5.67409e-06	117	0.000141502	BIPI
19134	ENSG00000213949	ITGA1	5.66921e-06	132	0.00014138	BIPI
3700	ENSG00000111885	MAN1A1	5.66472e-06	95	0.000141268	BIPI
11154	ENSG00000166473	PKD1L2	5.66465e-06	137	0.000141266	BIPI
40257	ENSG00000270792	ENSG00000270792	5.66203e-06	167	0.000141201	BIPI
4202	ENSG00000115825	PRKD3	5.64412e-06	42	0.000140754	BIPI
26896	ENSG00000236886	NA	5.64255e-06	149	0.000140715	BIPI
9221	ENSG00000154822	PLCL2	5.63405e-06	129	0.000140503	BIPI
34351	ENSG00000257261	SLC38A4-AS1	5.6279e-06	151	0.00014035	BIPI
35823	ENSG00000259846	ENSG00000259846	5.6269e-06	107	0.000140325	BIPI
1913	ENSG00000095777	MYO3A	5.62077e-06	122	0.000140172	BIPI
13294	ENSG00000177112	IRAG1-AS1	5.62048e-06	31	0.000140165	BIPI
9584	ENSG00000158458	NRG2	5.61232e-06	74	0.000139962	BIPI
13211	ENSG00000176700	SCAND2P	5.61017e-06	12	0.000139908	BIPI
17745	ENSG00000205636	LINC00583	5.60812e-06	15	0.000139857	BIPI
15087	ENSG00000186976	EFCAB6	5.60789e-06	128	0.000139851	BIPI
2933	ENSG00000105738	SIPA1L3	5.60047e-06	100	0.000139666	BIPI
26420	ENSG00000235885	LINC01828	5.59646e-06	130	0.000139566	BIPI
12754	ENSG00000173950	XXYLT1	5.59295e-06	94	0.000139478	BIPI
8099	ENSG00000144644	GADL1	5.58561e-06	121	0.000139295	BIPI
8050	ENSG00000144283	PKP4	5.57446e-06	107	0.000139017	BIPI
5557	ENSG00000127603	MACF1	5.57142e-06	147	0.000138941	BIPI
29806	ENSG00000248383	PCDHAC1	5.56925e-06	61	0.000138887	BIPI
22429	ENSG00000227115	LINC01630	5.55962e-06	148	0.000138647	BIPI
34296	ENSG00000257126	FOXG1-AS1	5.54744e-06	23	0.000138343	BIPI
3707	ENSG00000111913	RIPOR2	5.54511e-06	154	0.000138285	BIPI
9350	ENSG00000156218	ADAMTSL3	5.53314e-06	136	0.000137987	BIPI
15797	ENSG00000196776	CD47	5.53271e-06	13	0.000137976	BIPI
28878	ENSG00000242759	LINC00882	5.52664e-06	112	0.000137825	BIPI
5689	ENSG00000128881	TTBK2	5.5255e-06	45	0.000137796	BIPI
42706	ENSG00000283117	MGC4859	5.52546e-06	137	0.000137795	BIPI
8907	ENSG00000152092	ASTN1	5.52468e-06	152	0.000137776	BIPI
40983	ENSG00000272657	NA	5.51896e-06	127	0.000137633	BIPI
13059	ENSG00000175764	TTLL11	5.51492e-06	138	0.000137532	BIPI
2702	ENSG00000104714	ERICH1	5.50984e-06	63	0.000137406	BIPI
10628	ENSG00000164253	WDR41	5.5097e-06	90	0.000137402	BIPI
3520	ENSG00000110436	SLC1A2	5.50882e-06	114	0.00013738	BIPI
11138	ENSG00000166415	WDR72	5.49849e-06	159	0.000137123	BIPI
173	ENSG00000007402	CACNA2D2	5.49815e-06	45	0.000137114	BIPI
35364	ENSG00000259164	ENSG00000259164	5.49752e-06	83	0.000137099	BIPI
14280	ENSG00000182985	CADM1	5.48518e-06	140	0.000136791	BIPI
7725	ENSG00000142197	DOP1B	5.48148e-06	79	0.000136699	BIPI
31427	ENSG00000251557	ENSG00000251557	5.47924e-06	90	0.000136643	BIPI
23946	ENSG00000230461	PROX1-AS1	5.47821e-06	98	0.000136617	BIPI
8193	ENSG00000145349	CAMK2D	5.47417e-06	135	0.000136516	BIPI
4862	ENSG00000121440	PDZRN3	5.46923e-06	132	0.000136393	BIPI
28833	ENSG00000242593	ENSG00000242593	5.46479e-06	150	0.000136282	BIPI
17736	ENSG00000205592	MUC19	5.46284e-06	141	0.000136234	BIPI
9148	ENSG00000154175	ABI3BP	5.46273e-06	144	0.000136231	BIPI
3148	ENSG00000107263	RAPGEF1	5.46232e-06	94	0.000136221	BIPI
12125	ENSG00000170873	MTSS1	5.44692e-06	139	0.000135837	BIPI
41915	ENSG00000278811	LINC00624	5.44686e-06	129	0.000135835	BIPI
37987	ENSG00000265356	ENSG00000265356	5.44297e-06	138	0.000135738	BIPI
19227	ENSG00000214216	IQCJ	5.44042e-06	116	0.000135674	BIPI
7956	ENSG00000143641	GALNT2	5.43684e-06	146	0.000135585	BIPI
11953	ENSG00000170044	ZPLD1	5.43287e-06	105	0.000135486	BIPI
2966	ENSG00000105939	ZC3HAV1	5.43201e-06	40	0.000135465	BIPI
29262	ENSG00000244122	UGT1A7	5.43121e-06	133	0.000135445	BIPI
32840	ENSG00000254235	NA	5.42675e-06	141	0.000135334	BIPI
9311	ENSG00000155875	SAXO1	5.42217e-06	104	0.000135219	BIPI
968	ENSG00000068305	MEF2A	5.41749e-06	102	0.000135103	BIPI
6460	ENSG00000134504	KCTD1	5.41552e-06	124	0.000135054	BIPI
10367	ENSG00000163520	FBLN2	5.41264e-06	69	0.000134982	BIPI
37671	ENSG00000264515	VSTM2B-DT	5.40731e-06	163	0.000134849	BIPI
7879	ENSG00000143341	HMCN1	5.40511e-06	127	0.000134794	BIPI
42888	ENSG00000284057	ENSG00000284057	5.40373e-06	23	0.00013476	BIPI
33162	ENSG00000254734	ENSG00000254734	5.40264e-06	55	0.000134732	BIPI
8539	ENSG00000148513	ANKRD30A	5.40116e-06	56	0.000134696	BIPI
32581	ENSG00000253807	LINC01170	5.39658e-06	134	0.000134581	BIPI
3695	ENSG00000111863	ADTRP	5.39188e-06	95	0.000134464	BIPI
5007	ENSG00000122877	EGR2	5.38491e-06	78	0.00013429	BIPI
32236	ENSG00000253267	DLGAP2-AS1	5.38383e-06	28	0.000134263	BIPI
31079	ENSG00000250903	GMDS-DT	5.3792e-06	106	0.000134148	BIPI
4102	ENSG00000115239	ASB3	5.37854e-06	120	0.000134131	BIPI
3344	ENSG00000108846	ABCC3	5.37581e-06	31	0.000134063	BIPI
20375	ENSG00000221955	SLC12A8	5.37115e-06	139	0.000133947	BIPI
1812	ENSG00000091622	PITPNM3	5.37109e-06	70	0.000133946	BIPI
11238	ENSG00000166862	CACNG2	5.3709e-06	85	0.000133941	BIPI
15746	ENSG00000196588	MRTFA	5.36949e-06	70	0.000133906	BIPI
8595	ENSG00000149090	PAMR1	5.36301e-06	85	0.000133744	BIPI
13548	ENSG00000178662	CSRNP3	5.36134e-06	91	0.000133703	BIPI
6339	ENSG00000133794	BMAL1	5.36121e-06	74	0.000133699	BIPI
5249	ENSG00000124813	RUNX2	5.36113e-06	129	0.000133697	BIPI
33808	ENSG00000255733	IFNG-AS1	5.35889e-06	150	0.000133641	BIPI
499	ENSG00000036549	ZZZ3	5.35728e-06	41	0.000133601	BIPI
30229	ENSG00000249209	ENSG00000249209	5.35208e-06	127	0.000133472	BIPI
14002	ENSG00000181381	DDX60L	5.35129e-06	146	0.000133452	BIPI
12327	ENSG00000171791	BCL2	5.35064e-06	125	0.000133436	BIPI
28533	ENSG00000241484	ARHGAP8	5.35047e-06	141	0.000133431	BIPI
185	ENSG00000008083	JARID2	5.34601e-06	134	0.00013332	BIPI
9597	ENSG00000158528	PPP1R9A	5.34533e-06	116	0.000133303	BIPI
250	ENSG00000010803	SCMH1	5.34461e-06	62	0.000133285	BIPI
114	ENSG00000006114	NA	5.33835e-06	28	0.000133129	BIPI
891	ENSG00000065833	ME1	5.33328e-06	59	0.000133003	BIPI
7054	ENSG00000137764	MAP2K5	5.33275e-06	103	0.000132989	BIPI
8912	ENSG00000152128	TMEM163	5.32965e-06	115	0.000132912	BIPI
725	ENSG00000057663	ATG5	5.32279e-06	123	0.000132741	BIPI
3983	ENSG00000114209	PDCD10	5.32235e-06	26	0.00013273	BIPI
29816	ENSG00000248405	PRR5-ARHGAP8	5.32226e-06	140	0.000132728	BIPI
8865	ENSG00000151718	WWC2	5.32042e-06	53	0.000132682	BIPI
30504	ENSG00000249781	LINC02112	5.3184e-06	131	0.000132632	BIPI
22045	ENSG00000226320	LINC01811	5.31826e-06	143	0.000132628	BIPI
2212	ENSG00000100599	RIN3	5.31637e-06	111	0.000132581	BIPI
6340	ENSG00000133800	LYVE1	5.3142e-06	32	0.000132527	BIPI
6292	ENSG00000133302	SLF1	5.31251e-06	32	0.000132485	BIPI
14173	ENSG00000182389	CACNB4	5.31193e-06	112	0.00013247	BIPI
32411	ENSG00000253553	ENSG00000253553	5.31065e-06	112	0.000132438	BIPI
1219	ENSG00000075420	FNDC3B	5.30872e-06	156	0.00013239	BIPI
42683	ENSG00000283003	NA	5.30483e-06	69	0.000132293	BIPI
3149	ENSG00000107282	APBA1	5.3046e-06	124	0.000132287	BIPI
5643	ENSG00000128536	CDHR3	5.30248e-06	122	0.000132235	BIPI
8860	ENSG00000151693	ASAP2	5.29973e-06	76	0.000132166	BIPI
8536	ENSG00000148484	RSU1	5.2972e-06	135	0.000132103	BIPI
33320	ENSG00000254968	LINC02763	5.29599e-06	125	0.000132073	BIPI
8131	ENSG00000144824	PHLDB2	5.29116e-06	153	0.000131952	BIPI
17668	ENSG00000205221	VIT	5.29034e-06	102	0.000131932	BIPI
8818	ENSG00000151414	NEK7	5.28802e-06	55	0.000131874	BIPI
6544	ENSG00000135063	ENTREP1	5.28157e-06	43	0.000131713	BIPI
540	ENSG00000041353	RAB27B	5.28076e-06	58	0.000131693	BIPI
15743	ENSG00000196581	AJAP1	5.27829e-06	118	0.000131631	BIPI
14635	ENSG00000184838	PRR16	5.26352e-06	102	0.000131263	BIPI
31113	ENSG00000250974	LINC02196	5.26182e-06	107	0.000131221	BIPI
7724	ENSG00000142192	APP	5.26123e-06	137	0.000131206	BIPI
9494	ENSG00000157570	TSPAN18	5.25609e-06	139	0.000131078	BIPI
30350	ENSG00000249464	LINC01091	5.25048e-06	129	0.000130938	BIPI
30639	ENSG00000250049	ENSG00000250049	5.24896e-06	97	0.0001309	BIPI
16339	ENSG00000198732	SMOC1	5.24889e-06	136	0.000130898	BIPI
36250	ENSG00000260661	ENSG00000260661	5.2348e-06	147	0.000130547	BIPI
19192	ENSG00000214113	LYRM4	5.2347e-06	103	0.000130544	BIPI
25440	ENSG00000233766	CAVIN2-AS1	5.23193e-06	61	0.000130475	BIPI
3255	ENSG00000108312	UBTF	5.2296e-06	8	0.000130417	BIPI
4760	ENSG00000120519	SLC10A7	5.22542e-06	90	0.000130313	BIPI
11494	ENSG00000167889	MGAT5B	5.22091e-06	96	0.0001302	BIPI
12114	ENSG00000170820	FSHR	5.2205e-06	136	0.00013019	BIPI
2455	ENSG00000102755	FLT1	5.22037e-06	87	0.000130187	BIPI
8234	ENSG00000145700	ANKRD31	5.21906e-06	45	0.000130154	BIPI
870	ENSG00000065413	ANKRD44	5.21876e-06	147	0.000130147	BIPI
26487	ENSG00000236039	LINC02889	5.21674e-06	131	0.000130096	BIPI
11960	ENSG00000170091	NSG2	5.2089e-06	111	0.000129901	BIPI
12452	ENSG00000172348	RCAN2	5.19888e-06	74	0.000129651	BIPI
16160	ENSG00000198054	DSCR8	5.19789e-06	12	0.000129626	BIPI
11673	ENSG00000168658	VWA3B	5.19766e-06	92	0.000129621	BIPI
1416	ENSG00000081026	MAGI3	5.19761e-06	120	0.000129619	BIPI
15221	ENSG00000187741	FANCA	5.1941e-06	45	0.000129532	BIPI
10713	ENSG00000164588	HCN1	5.19262e-06	100	0.000129495	BIPI
33161	ENSG00000254733	ENSG00000254733	5.19171e-06	138	0.000129472	BIPI
10132	ENSG00000162670	BRINP3	5.1899e-06	126	0.000129427	BIPI
21910	ENSG00000226022	ENSG00000226022	5.18637e-06	145	0.000129339	BIPI
8162	ENSG00000145087	STXBP5L	5.18288e-06	129	0.000129252	BIPI
3980	ENSG00000114166	KAT2B	5.18152e-06	84	0.000129218	BIPI
11867	ENSG00000169604	ANTXR1	5.1765e-06	133	0.000129093	BIPI
15800	ENSG00000196781	TLE1	5.17514e-06	70	0.000129059	BIPI
1156	ENSG00000073910	FRY	5.17486e-06	147	0.000129052	BIPI
10650	ENSG00000164318	EGFLAM	5.17324e-06	125	0.000129012	BIPI
1465	ENSG00000082482	KCNK2	5.1695e-06	110	0.000128918	BIPI
21025	ENSG00000224078	SNHG14	5.16926e-06	140	0.000128912	BIPI
22443	ENSG00000227145	IL21-AS1	5.16292e-06	34	0.000128754	BIPI
17601	ENSG00000204956	PCDHGA1	5.16235e-06	94	0.00012874	BIPI
112	ENSG00000006071	ABCC8	5.15755e-06	74	0.00012862	BIPI
3978	ENSG00000114126	TFDP2	5.15636e-06	66	0.000128591	BIPI
40666	ENSG00000271894	ENSG00000271894	5.15575e-06	149	0.000128575	BIPI
33868	ENSG00000255910	ENSG00000255910	5.15318e-06	135	0.000128511	BIPI
16364	ENSG00000198795	ZNF521	5.14531e-06	118	0.000128315	BIPI
3383	ENSG00000109158	GABRA4	5.14496e-06	37	0.000128306	BIPI
22789	ENSG00000227954	TARID	5.14245e-06	159	0.000128244	BIPI
2209	ENSG00000100592	DAAM1	5.14194e-06	104	0.000128231	BIPI
24522	ENSG00000231718	LINC02789	5.13484e-06	118	0.000128054	BIPI
30981	ENSG00000250697	ENSG00000250697	5.1346e-06	140	0.000128048	BIPI
1523	ENSG00000084453	SLCO1A2	5.13293e-06	131	0.000128006	BIPI
60	ENSG00000004866	ST7	5.12813e-06	74	0.000127887	BIPI
3886	ENSG00000113318	MSH3	5.11687e-06	80	0.000127606	BIPI
7421	ENSG00000139971	ARMH4	5.11018e-06	118	0.000127439	BIPI
15287	ENSG00000188001	TPRG1	5.10906e-06	134	0.000127411	BIPI
42898	ENSG00000284299	NA	5.10717e-06	114	0.000127364	BIPI
9789	ENSG00000160191	PDE9A	5.10656e-06	80	0.000127349	BIPI
5844	ENSG00000130338	TULP4	5.1061e-06	113	0.000127337	BIPI
3871	ENSG00000113231	PDE8B	5.10592e-06	129	0.000127333	BIPI
30512	ENSG00000249797	LINC02147	5.10586e-06	140	0.000127331	BIPI
8935	ENSG00000152270	PDE3B	5.10545e-06	54	0.000127321	BIPI
30553	ENSG00000249881	ENSG00000249881	5.09991e-06	130	0.000127183	BIPI
8737	ENSG00000150636	CCDC102B	5.09714e-06	149	0.000127114	BIPI
35291	ENSG00000259070	LINC00639	5.09679e-06	81	0.000127105	BIPI
4374	ENSG00000117020	AKT3	5.09469e-06	123	0.000127053	BIPI
9349	ENSG00000156206	CFAP161	5.09462e-06	77	0.000127051	BIPI
10692	ENSG00000164483	SAMD3	5.09052e-06	116	0.000126949	BIPI
14605	ENSG00000184640	SEPTIN9	5.08834e-06	106	0.000126894	BIPI
9377	ENSG00000156463	SH3RF2	5.08796e-06	51	0.000126885	BIPI
11203	ENSG00000166748	NA	5.081e-06	72	0.000126711	BIPI
15691	ENSG00000196405	EVL	5.0807e-06	64	0.000126704	BIPI
4142	ENSG00000115423	DNAH6	5.07854e-06	110	0.00012665	BIPI
21371	ENSG00000224853	LINC00393	5.07354e-06	109	0.000126525	BIPI
4471	ENSG00000117859	OSBPL9	5.06602e-06	25	0.000126338	BIPI
23174	ENSG00000228791	THRB-AS1	5.06473e-06	78	0.000126306	BIPI
10161	ENSG00000162761	LMX1A	5.06397e-06	110	0.000126287	BIPI
5479	ENSG00000126785	RHOJ	5.06149e-06	59	0.000126225	BIPI
14902	ENSG00000186073	CDIN1	5.06005e-06	111	0.000126189	BIPI
7085	ENSG00000137869	CYP19A1	5.05835e-06	143	0.000126146	BIPI
11842	ENSG00000169439	SDC2	5.05713e-06	82	0.000126116	BIPI
17376	ENSG00000203867	RBM20	5.05496e-06	130	0.000126062	BIPI
3799	ENSG00000112562	SMOC2	5.05431e-06	145	0.000126046	BIPI
7600	ENSG00000141293	SKAP1	5.05368e-06	110	0.00012603	BIPI
8067	ENSG00000144407	PTH2R	5.05104e-06	140	0.000125964	BIPI
3755	ENSG00000112249	ASCC3	5.04999e-06	97	0.000125938	BIPI
6582	ENSG00000135299	ANKRD6	5.04776e-06	81	0.000125882	BIPI
9744	ENSG00000159788	RGS12	5.04429e-06	55	0.000125796	BIPI
10724	ENSG00000164619	BMPER	5.04266e-06	105	0.000125755	BIPI
1183	ENSG00000074706	IPCEF1	5.0385e-06	133	0.000125651	BIPI
28944	ENSG00000243004	ENSG00000243004	5.03529e-06	117	0.000125571	BIPI
1445	ENSG00000081853	PCDHGA2	5.03507e-06	90	0.000125566	BIPI
1328	ENSG00000078403	MLLT10	5.0333e-06	39	0.000125522	BIPI
2963	ENSG00000105926	PALS2	5.02151e-06	45	0.000125228	BIPI
6570	ENSG00000135218	CD36	5.01798e-06	162	0.00012514	BIPI
36814	ENSG00000261742	LINC00922	5.01625e-06	133	0.000125096	BIPI
6300	ENSG00000133392	MYH11	5.01394e-06	104	0.000125039	BIPI
21650	ENSG00000225457	ENSG00000225457	5.00394e-06	23	0.00012479	BIPI
29585	ENSG00000246859	STARD4-AS1	4.99817e-06	129	0.000124646	BIPI
27927	ENSG00000239265	NA	4.99521e-06	122	0.000124572	BIPI
6741	ENSG00000136040	PLXNC1	4.99467e-06	142	0.000124558	BIPI
2457	ENSG00000102763	VWA8	4.99073e-06	136	0.00012446	BIPI
4912	ENSG00000121964	GTDC1	4.9902e-06	78	0.000124447	BIPI
10075	ENSG00000162444	RBP7	4.98787e-06	3	0.000124389	BIPI
3430	ENSG00000109684	CLNK	4.98516e-06	121	0.000124321	BIPI
12266	ENSG00000171495	MROH2B	4.98273e-06	62	0.000124261	BIPI
461	ENSG00000032389	EIPR1	4.97979e-06	99	0.000124187	BIPI
1608	ENSG00000087085	ACHE	4.97762e-06	6	0.000124133	BIPI
1662	ENSG00000088387	DOCK9	4.97584e-06	142	0.000124089	BIPI
7305	ENSG00000139173	TMEM117	4.97557e-06	144	0.000124082	BIPI
6341	ENSG00000133805	AMPD3	4.97453e-06	131	0.000124056	BIPI
17804	ENSG00000205930	EPCIP-AS1	4.97121e-06	55	0.000123973	BIPI
10580	ENSG00000164113	ADAD1	4.96957e-06	18	0.000123932	BIPI
2997	ENSG00000106066	CPVL	4.96682e-06	148	0.000123864	BIPI
4903	ENSG00000121898	CPXM2	4.96648e-06	124	0.000123855	BIPI
12084	ENSG00000170634	ACYP2	4.96577e-06	128	0.000123838	BIPI
3879	ENSG00000113273	ARSB	4.96552e-06	118	0.000123831	BIPI
16231	ENSG00000198363	ASPH	4.96031e-06	91	0.000123701	BIPI
30	ENSG00000003147	ICA1	4.95624e-06	116	0.0001236	BIPI
5179	ENSG00000124406	ATP8A1	4.95389e-06	124	0.000123541	BIPI
11033	ENSG00000166016	ABTB2	4.94978e-06	124	0.000123439	BIPI
34925	ENSG00000258561	ENSG00000258561	4.94946e-06	102	0.000123431	BIPI
349	ENSG00000018408	WWTR1	4.94524e-06	99	0.000123326	BIPI
40617	ENSG00000271774	ENSG00000271774	4.94494e-06	134	0.000123318	BIPI
38	ENSG00000003987	MTMR7	4.94045e-06	110	0.000123206	BIPI
14682	ENSG00000185038	MROH2A	4.93861e-06	87	0.00012316	BIPI
9781	ENSG00000160179	ABCG1	4.93679e-06	64	0.000123115	BIPI
22450	ENSG00000227160	THEM7P	4.93118e-06	116	0.000122975	BIPI
13978	ENSG00000181215	C4orf50	4.92519e-06	124	0.000122826	BIPI
32467	ENSG00000253642	ENSG00000253642	4.92275e-06	103	0.000122765	BIPI
17429	ENSG00000204120	GIGYF2	4.92267e-06	54	0.000122763	BIPI
28507	ENSG00000241359	SYNPR-AS1	4.92226e-06	117	0.000122753	BIPI
12639	ENSG00000173320	STOX2	4.92049e-06	90	0.000122708	BIPI
29646	ENSG00000247809	NR2F2-AS1	4.91979e-06	138	0.000122691	BIPI
26928	ENSG00000236948	NA	4.91957e-06	99	0.000122685	BIPI
8363	ENSG00000146540	C7orf50	4.91651e-06	85	0.000122609	BIPI
32846	ENSG00000254245	PCDHGA3	4.90745e-06	86	0.000122383	BIPI
7667	ENSG00000141639	MAPK4	4.90258e-06	108	0.000122262	BIPI
7430	ENSG00000140009	ESR2	4.89997e-06	121	0.000122197	BIPI
7248	ENSG00000138738	PRDM5	4.89834e-06	120	0.000122156	BIPI
35268	ENSG00000259035	ENSG00000259035	4.8931e-06	117	0.000122025	BIPI
34968	ENSG00000258631	NA	4.89143e-06	100	0.000121984	BIPI
9455	ENSG00000157193	LRP8	4.88999e-06	46	0.000121948	BIPI
8130	ENSG00000144821	MYH15	4.88922e-06	74	0.000121928	BIPI
11146	ENSG00000166446	CDYL2	4.88878e-06	109	0.000121918	BIPI
12343	ENSG00000171840	NINJ2	4.8887e-06	53	0.000121916	BIPI
8209	ENSG00000145431	PDGFC	4.88373e-06	53	0.000121792	BIPI
10891	ENSG00000165392	WRN	4.88146e-06	58	0.000121735	BIPI
7473	ENSG00000140386	SCAPER	4.88012e-06	119	0.000121702	BIPI
10841	ENSG00000165078	CPA6	4.87495e-06	127	0.000121573	BIPI
813	ENSG00000064042	LIMCH1	4.87403e-06	143	0.00012155	BIPI
6126	ENSG00000132334	PTPRE	4.87221e-06	117	0.000121504	BIPI
4344	ENSG00000116833	NR5A2	4.8689e-06	109	0.000121422	BIPI
1028	ENSG00000070371	CLTCL1	4.86789e-06	62	0.000121397	BIPI
3190	ENSG00000107798	LIPA	4.86716e-06	104	0.000121378	BIPI
22825	ENSG00000228033	ENSG00000228033	4.86253e-06	115	0.000121263	BIPI
37439	ENSG00000264015	ENSG00000264015	4.86062e-06	88	0.000121215	BIPI
1863	ENSG00000092964	DPYSL2	4.85965e-06	117	0.000121191	BIPI
30541	ENSG00000249856	ENSG00000249856	4.85962e-06	47	0.000121191	BIPI
14618	ENSG00000184719	RNLS	4.85612e-06	120	0.000121103	BIPI
12412	ENSG00000172164	SNTB1	4.85487e-06	123	0.000121072	BIPI
1207	ENSG00000075275	CELSR1	4.85231e-06	105	0.000121008	BIPI
10830	ENSG00000165029	ABCA1	4.84734e-06	120	0.000120884	BIPI
7672	ENSG00000141664	ZCCHC2	4.84671e-06	32	0.000120868	BIPI
14335	ENSG00000183273	CCDC60	4.83986e-06	103	0.000120698	BIPI
3639	ENSG00000111452	ADGRD1	4.83928e-06	135	0.000120683	BIPI
31205	ENSG00000251165	F11-AS1	4.83752e-06	123	0.000120639	BIPI
7022	ENSG00000137573	SULF1	4.83472e-06	122	0.000120569	BIPI
24987	ENSG00000232790	LINC01162	4.83351e-06	67	0.000120539	BIPI
4059	ENSG00000114933	INO80D	4.83234e-06	35	0.00012051	BIPI
22370	ENSG00000226994	ENSG00000226994	4.83097e-06	135	0.000120476	BIPI
37499	ENSG00000264151	ENSG00000264151	4.83061e-06	109	0.000120467	BIPI
3597	ENSG00000111218	PRMT8	4.82528e-06	119	0.000120334	BIPI
11826	ENSG00000169372	CRADD	4.82352e-06	118	0.00012029	BIPI
154	ENSG00000007062	PROM1	4.82047e-06	97	0.000120214	BIPI
7611	ENSG00000141376	BCAS3	4.81808e-06	128	0.000120155	BIPI
32764	ENSG00000254101	LINC02055	4.8165e-06	106	0.000120115	BIPI
34470	ENSG00000257545	ENSG00000257545	4.81353e-06	116	0.000120041	BIPI
26271	ENSG00000235535	TRDN-AS1	4.80841e-06	56	0.000119913	BIPI
4971	ENSG00000122574	WIPF3	4.80741e-06	60	0.000119888	BIPI
515	ENSG00000038295	TLL1	4.80405e-06	95	0.000119805	BIPI
30560	ENSG00000249894	ENSG00000249894	4.80332e-06	58	0.000119787	BIPI
32832	ENSG00000254221	PCDHGB1	4.79905e-06	83	0.00011968	BIPI
4286	ENSG00000116473	RAP1A	4.79684e-06	85	0.000119625	BIPI
1307	ENSG00000078018	MAP2	4.79678e-06	98	0.000119623	BIPI
1228	ENSG00000075651	PLD1	4.79617e-06	85	0.000119608	BIPI
302	ENSG00000013293	SLC7A14	4.7959e-06	63	0.000119601	BIPI
1154	ENSG00000073849	ST6GAL1	4.78769e-06	107	0.000119397	BIPI
19469	ENSG00000215203	GRXCR1	4.78714e-06	70	0.000119383	BIPI
15114	ENSG00000187098	MITF	4.78348e-06	52	0.000119292	BIPI
4790	ENSG00000120725	SIL1	4.78335e-06	103	0.000119288	BIPI
5703	ENSG00000129003	VPS13C	4.78091e-06	71	0.000119227	BIPI
34918	ENSG00000258551	CRAT37	4.77931e-06	98	0.000119188	BIPI
10893	ENSG00000165409	TSHR	4.77646e-06	103	0.000119117	BIPI
5576	ENSG00000127928	GNGT1	4.77566e-06	149	0.000119097	BIPI
10248	ENSG00000163092	XIRP2	4.76893e-06	117	0.000118929	BIPI
3632	ENSG00000111404	RERGL	4.76398e-06	113	0.000118805	BIPI
11733	ENSG00000168918	INPP5D	4.75252e-06	74	0.000118519	BIPI
31190	ENSG00000251138	LINC02882	4.74963e-06	85	0.000118447	BIPI
39536	ENSG00000268746	ENSG00000268746	4.74769e-06	59	0.000118399	BIPI
9337	ENSG00000156103	MMP16	4.73886e-06	99	0.000118179	BIPI
14934	ENSG00000186184	POLR1D	4.73766e-06	90	0.000118149	BIPI
12439	ENSG00000172296	SPTLC3	4.73435e-06	136	0.000118067	BIPI
8198	ENSG00000145375	AFG2A	4.73225e-06	122	0.000118014	BIPI
37005	ENSG00000262576	PCDHGA4	4.73193e-06	81	0.000118006	BIPI
10023	ENSG00000162104	ADCY9	4.73117e-06	81	0.000117987	BIPI
15874	ENSG00000197077	KIAA1671	4.73084e-06	106	0.000117979	BIPI
30631	ENSG00000250039	ENSG00000250039	4.73017e-06	133	0.000117962	BIPI
12816	ENSG00000174373	RALGAPA1	4.72911e-06	76	0.000117936	BIPI
39651	ENSG00000269113	TRABD2B	4.7285e-06	118	0.00011792	BIPI
6415	ENSG00000134259	NGF	4.72437e-06	55	0.000117817	BIPI
42777	ENSG00000283408	MIR548A1HG	4.7225e-06	85	0.000117771	BIPI
25019	ENSG00000232855	ENSG00000232855	4.72164e-06	104	0.00011775	BIPI
23793	ENSG00000230131	LINC02641	4.72117e-06	146	0.000117738	BIPI
5140	ENSG00000124198	ARFGEF2	4.72117e-06	38	0.000117738	BIPI
7142	ENSG00000138119	MYOF	4.72002e-06	120	0.000117709	BIPI
34227	ENSG00000256947	ENSG00000256947	4.71483e-06	112	0.00011758	BIPI
9144	ENSG00000154153	RETREG1	4.71282e-06	104	0.00011753	BIPI
23451	ENSG00000229425	ENSG00000229425	4.7118e-06	102	0.000117504	BIPI
40608	ENSG00000271758	ENSG00000271758	4.71173e-06	95	0.000117502	BIPI
26796	ENSG00000236676	ENSG00000236676	4.70999e-06	34	0.000117459	BIPI
3228	ENSG00000108091	CCDC6	4.70929e-06	78	0.000117442	BIPI
32643	ENSG00000253910	PCDHGB2	4.70821e-06	80	0.000117415	BIPI
3007	ENSG00000106113	CRHR2	4.70078e-06	29	0.000117229	BIPI
28372	ENSG00000240891	PLCXD2	4.69996e-06	108	0.000117209	BIPI
29952	ENSG00000248673	LINC01331	4.6999e-06	134	0.000117207	BIPI
2406	ENSG00000101542	CDH20	4.69768e-06	129	0.000117152	BIPI
35241	ENSG00000258989	ENSG00000258989	4.69742e-06	70	0.000117145	BIPI
12544	ENSG00000172817	CYP7B1	4.69146e-06	77	0.000116997	BIPI
9255	ENSG00000155158	TTC39B	4.69084e-06	100	0.000116981	BIPI
3638	ENSG00000111450	STX2	4.68744e-06	24	0.000116897	BIPI
1320	ENSG00000078269	SYNJ2	4.68261e-06	79	0.000116776	BIPI
32319	ENSG00000253394	LINC00534	4.68127e-06	110	0.000116743	BIPI
18802	ENSG00000213047	DENND1B	4.68014e-06	90	0.000116715	BIPI
11271	ENSG00000166960	CCDC178	4.67594e-06	123	0.00011661	BIPI
21876	ENSG00000225940	C5orf67	4.67269e-06	83	0.000116529	BIPI
11634	ENSG00000168461	RAB31	4.67264e-06	121	0.000116527	BIPI
25079	ENSG00000232973	CYP1B1-AS1	4.67258e-06	115	0.000116526	BIPI
12048	ENSG00000170485	NPAS2	4.66676e-06	112	0.000116381	BIPI
17287	ENSG00000203506	RBMS3-AS2	4.6666e-06	69	0.000116377	BIPI
35313	ENSG00000259097	ENSG00000259097	4.66645e-06	73	0.000116373	BIPI
26024	ENSG00000235020	ENSG00000235020	4.6656e-06	48	0.000116352	BIPI
5857	ENSG00000130414	NDUFA10	4.66421e-06	40	0.000116317	BIPI
1673	ENSG00000088808	PPP1R13B	4.66182e-06	44	0.000116258	BIPI
15424	ENSG00000188677	PARVB	4.65936e-06	140	0.000116196	BIPI
10465	ENSG00000163803	PLB1	4.6593e-06	124	0.000116195	BIPI
1337	ENSG00000078725	BRINP1	4.65716e-06	115	0.000116142	BIPI
8758	ENSG00000150867	PIP4K2A	4.65508e-06	93	0.00011609	BIPI
2706	ENSG00000104728	ARHGEF10	4.6503e-06	131	0.00011597	BIPI
2449	ENSG00000102683	SGCG	4.65018e-06	121	0.000115967	BIPI
1310	ENSG00000078070	MCCC1	4.64951e-06	31	0.000115951	BIPI
8746	ENSG00000150722	PPP1R1C	4.6458e-06	74	0.000115858	BIPI
8820	ENSG00000151422	FER	4.64445e-06	120	0.000115824	BIPI
32415	ENSG00000253557	ENSG00000253557	4.64192e-06	133	0.000115761	BIPI
6697	ENSG00000135842	NIBAN1	4.63856e-06	107	0.000115678	BIPI
8740	ENSG00000150667	FSIP1	4.63841e-06	105	0.000115674	BIPI
15149	ENSG00000187258	NPSR1	4.63781e-06	125	0.000115659	BIPI
8817	ENSG00000151413	NUBPL	4.63691e-06	102	0.000115637	BIPI
32373	ENSG00000253485	PCDHGA5	4.63035e-06	77	0.000115473	BIPI
978	ENSG00000068784	SRBD1	4.63002e-06	93	0.000115465	BIPI
1818	ENSG00000091732	ZC3HC1	4.62847e-06	9	0.000115426	BIPI
6523	ENSG00000134909	ARHGAP32	4.62804e-06	106	0.000115415	BIPI
3176	ENSG00000107669	ATE1	4.62794e-06	79	0.000115413	BIPI
11756	ENSG00000169031	COL4A3	4.62554e-06	104	0.000115353	BIPI
2627	ENSG00000104067	TJP1	4.62224e-06	109	0.000115271	BIPI
8807	ENSG00000151338	MIPOL1	4.62001e-06	114	0.000115215	BIPI
2189	ENSG00000100505	TRIM9	4.61977e-06	93	0.000115209	BIPI
709	ENSG00000056097	ZFR	4.61924e-06	43	0.000115196	BIPI
5516	ENSG00000127324	TSPAN8	4.61914e-06	124	0.000115193	BIPI
9060	ENSG00000153283	CD96	4.61683e-06	142	0.000115136	BIPI
1296	ENSG00000077549	CAPZB	4.61475e-06	117	0.000115084	BIPI
13955	ENSG00000181031	RPH3AL	4.61379e-06	83	0.00011506	BIPI
15633	ENSG00000196218	RYR1	4.61299e-06	62	0.00011504	BIPI
34938	ENSG00000258583	LINC01500	4.60928e-06	118	0.000114947	BIPI
16323	ENSG00000198691	ABCA4	4.60509e-06	142	0.000114843	BIPI
17361	ENSG00000203799	CCDC162P	4.60417e-06	98	0.00011482	BIPI
2389	ENSG00000101442	ACTR5	4.6016e-06	17	0.000114756	BIPI
15127	ENSG00000187147	RNF220	4.60115e-06	122	0.000114745	BIPI
8146	ENSG00000144908	ALDH1L1	4.5998e-06	84	0.000114711	BIPI
35755	ENSG00000259724	LINC01581	4.59913e-06	102	0.000114694	BIPI
26949	ENSG00000236990	ENSG00000236990	4.59584e-06	23	0.000114612	BIPI
35578	ENSG00000259475	SYNM-AS1	4.59524e-06	92	0.000114597	BIPI
7276	ENSG00000138814	PPP3CA	4.5924e-06	115	0.000114526	BIPI
32377	ENSG00000253496	ENSG00000253496	4.59165e-06	117	0.000114508	BIPI
34748	ENSG00000258231	ENSG00000258231	4.59113e-06	110	0.000114495	BIPI
6787	ENSG00000136261	BZW2	4.58948e-06	39	0.000114454	BIPI
10168	ENSG00000162779	AXDND1	4.58887e-06	106	0.000114439	BIPI
10390	ENSG00000163590	PPM1L	4.5875e-06	117	0.000114404	BIPI
3215	ENSG00000107957	SH3PXD2A	4.58646e-06	113	0.000114378	BIPI
6224	ENSG00000132837	DMGDH	4.5862e-06	92	0.000114372	BIPI
12025	ENSG00000170417	TMEM182	4.58238e-06	95	0.000114277	BIPI
10633	ENSG00000164270	HTR4	4.58163e-06	87	0.000114258	BIPI
9688	ENSG00000159267	HLCS	4.58123e-06	113	0.000114248	BIPI
4913	ENSG00000121988	ZRANB3	4.57944e-06	112	0.000114203	BIPI
12944	ENSG00000175110	MRPS22	4.57924e-06	123	0.000114198	BIPI
36947	ENSG00000262209	PCDHGB3	4.57433e-06	75	0.000114076	BIPI
1670	ENSG00000088756	ARHGAP28	4.57261e-06	97	0.000114033	BIPI
4065	ENSG00000114988	LMAN2L	4.57e-06	7	0.000113968	BIPI
16365	ENSG00000198796	ALPK2	4.56956e-06	102	0.000113957	BIPI
8965	ENSG00000152495	CAMK4	4.56143e-06	126	0.000113754	BIPI
3949	ENSG00000113805	CNTN3	4.5613e-06	129	0.000113751	BIPI
180	ENSG00000007923	DNAJC11	4.56046e-06	33	0.00011373	BIPI
40791	ENSG00000272180	ENSG00000272180	4.56019e-06	135	0.000113723	BIPI
12019	ENSG00000170382	LRRN2	4.55894e-06	45	0.000113692	BIPI
14522	ENSG00000184220	CMSS1	4.55459e-06	127	0.000113584	BIPI
16024	ENSG00000197594	ENPP1	4.55369e-06	46	0.000113561	BIPI
11277	ENSG00000166979	EVA1C	4.54972e-06	43	0.000113462	BIPI
10643	ENSG00000164303	ENPP6	4.54877e-06	108	0.000113438	BIPI
13206	ENSG00000176658	MYO1D	4.54284e-06	128	0.000113291	BIPI
15849	ENSG00000196975	ANXA4	4.54277e-06	58	0.000113289	BIPI
5890	ENSG00000130635	COL5A1	4.54237e-06	137	0.000113279	BIPI
32483	ENSG00000253658	LINC01592	4.54108e-06	113	0.000113246	BIPI
3053	ENSG00000106443	PHF14	4.54002e-06	62	0.00011322	BIPI
38099	ENSG00000265643	ENSG00000265643	4.53987e-06	102	0.000113217	BIPI
5239	ENSG00000124783	SSR1	4.53956e-06	40	0.000113209	BIPI
15347	ENSG00000188312	CENPP	4.53829e-06	128	0.000113177	BIPI
9503	ENSG00000157657	ZNF618	4.53791e-06	118	0.000113168	BIPI
6466	ENSG00000134538	SLCO1B1	4.53169e-06	110	0.000113012	BIPI
10839	ENSG00000165072	MAMDC2	4.53038e-06	81	0.00011298	BIPI
864	ENSG00000065320	NTN1	4.52754e-06	134	0.000112909	BIPI
10944	ENSG00000165633	VSTM4	4.52741e-06	71	0.000112906	BIPI
1224	ENSG00000075568	TMEM131	4.52572e-06	47	0.000112864	BIPI
5019	ENSG00000123066	MED13L	4.52248e-06	97	0.000112783	BIPI
32140	ENSG00000253108	ENSG00000253108	4.51615e-06	39	0.000112625	BIPI
17445	ENSG00000204188	GGNBP1	4.50169e-06	27	0.000112264	BIPI
1680	ENSG00000088854	DNAAF9	4.50068e-06	60	0.000112239	BIPI
3	ENSG00000000460	FIRRM	4.49787e-06	120	0.000112169	BIPI
26483	ENSG00000236030	NA	4.49347e-06	112	0.000112059	BIPI
29531	ENSG00000246090	ENSG00000246090	4.49227e-06	125	0.000112029	BIPI
24367	ENSG00000231367	LINC02613	4.49085e-06	58	0.000111994	BIPI
13074	ENSG00000175832	ETV4	4.49023e-06	20	0.000111979	BIPI
9044	ENSG00000153157	SYCP2L	4.48938e-06	108	0.000111957	BIPI
12899	ENSG00000174891	RSRC1	4.48845e-06	123	0.000111934	BIPI
863	ENSG00000065308	TRAM2	4.48453e-06	61	0.000111836	BIPI
32534	ENSG00000253731	PCDHGA6	4.483e-06	72	0.000111798	BIPI
7000	ENSG00000137473	TTC29	4.47969e-06	65	0.000111716	BIPI
20330	ENSG00000221818	EBF2	4.47721e-06	115	0.000111654	BIPI
29471	ENSG00000245275	SAP30L-AS1	4.47686e-06	95	0.000111645	BIPI
13630	ENSG00000179088	C12orf42	4.47266e-06	94	0.00011154	BIPI
1148	ENSG00000073734	ABCB11	4.47236e-06	117	0.000111533	BIPI
10355	ENSG00000163492	CCDC141	4.46933e-06	86	0.000111457	BIPI
31084	ENSG00000250910	MAP9-AS1	4.4681e-06	91	0.000111427	BIPI
6755	ENSG00000136111	TBC1D4	4.4674e-06	120	0.000111409	BIPI
7399	ENSG00000139767	SRRM4	4.46185e-06	115	0.000111271	BIPI
12018	ENSG00000170381	SEMA3E	4.45568e-06	128	0.000111117	BIPI
14212	ENSG00000182606	TRAK1	4.45487e-06	98	0.000111097	BIPI
11383	ENSG00000167522	ANKRD11	4.45391e-06	99	0.000111073	BIPI
8287	ENSG00000145990	GFOD1	4.45245e-06	64	0.000111036	BIPI
3464	ENSG00000109956	B3GAT1	4.4495e-06	19	0.000110963	BIPI
33825	ENSG00000255794	RMST	4.44688e-06	90	0.000110897	BIPI
15120	ENSG00000187122	SLIT1	4.44669e-06	118	0.000110893	BIPI
768	ENSG00000060718	COL11A1	4.4461e-06	118	0.000110878	BIPI
2854	ENSG00000105426	PTPRS	4.4435e-06	62	0.000110813	BIPI
205	ENSG00000008513	ST3GAL1	4.44341e-06	108	0.000110811	BIPI
2677	ENSG00000104447	TRPS1	4.44334e-06	113	0.000110809	BIPI
7562	ENSG00000140986	RPL3L	4.44114e-06	6	0.000110754	BIPI
4387	ENSG00000117148	ACTL8	4.43942e-06	39	0.000110711	BIPI
21421	ENSG00000224957	LINC01266	4.43917e-06	118	0.000110705	BIPI
2148	ENSG00000100372	SLC25A17	4.43672e-06	19	0.000110644	BIPI
19377	ENSG00000214814	FER1L6	4.43659e-06	135	0.000110641	BIPI
1803	ENSG00000091436	MAP3K20	4.43609e-06	90	0.000110628	BIPI
15726	ENSG00000196526	AFAP1	4.43445e-06	127	0.000110587	BIPI
27082	ENSG00000237298	TTN-AS1	4.43373e-06	134	0.000110569	BIPI
2993	ENSG00000106034	CPED1	4.43107e-06	122	0.000110503	BIPI
22102	ENSG00000226440	LAMA4-AS1	4.43043e-06	42	0.000110487	BIPI
26576	ENSG00000236230	ENSG00000236230	4.42906e-06	91	0.000110453	BIPI
8369	ENSG00000146648	EGFR	4.42723e-06	117	0.000110407	BIPI
37286	ENSG00000263655	ENSG00000263655	4.42509e-06	81	0.000110354	BIPI
9477	ENSG00000157404	KIT	4.42455e-06	48	0.00011034	BIPI
8340	ENSG00000146376	ARHGAP18	4.42311e-06	87	0.000110305	BIPI
9421	ENSG00000156931	VPS8	4.42228e-06	72	0.000110284	BIPI
15876	ENSG00000197081	IGF2R	4.42171e-06	87	0.00011027	BIPI
7551	ENSG00000140937	CDH11	4.41807e-06	87	0.000110179	BIPI
8056	ENSG00000144339	TMEFF2	4.41354e-06	101	0.000110066	BIPI
6975	ENSG00000137261	KIAA0319	4.41327e-06	75	0.000110059	BIPI
8894	ENSG00000151948	GLT1D1	4.41261e-06	67	0.000110043	BIPI
8862	ENSG00000151702	FLI1	4.41178e-06	100	0.000110022	BIPI
7159	ENSG00000138193	PLCE1	4.40369e-06	128	0.00010982	BIPI
29264	ENSG00000244128	LINC01322	4.40307e-06	99	0.000109805	BIPI
32400	ENSG00000253537	PCDHGA7	4.40165e-06	69	0.00010977	BIPI
2028	ENSG00000100030	MAPK1	4.40124e-06	41	0.000109759	BIPI
33397	ENSG00000255090	NA	4.40015e-06	88	0.000109732	BIPI
3132	ENSG00000107105	ELAVL2	4.39279e-06	66	0.000109548	BIPI
2298	ENSG00000101096	NFATC2	4.39244e-06	91	0.00010954	BIPI
30252	ENSG00000249258	ENSG00000249258	4.39073e-06	14	0.000109497	BIPI
6597	ENSG00000135362	PRR5L	4.38872e-06	127	0.000109447	BIPI
34343	ENSG00000257242	LINC01619	4.3875e-06	69	0.000109417	BIPI
14663	ENSG00000184984	CHRM5	4.38734e-06	50	0.000109413	BIPI
15591	ENSG00000196091	MYBPC1	4.38702e-06	89	0.000109405	BIPI
6189	ENSG00000132669	RIN2	4.38641e-06	98	0.000109389	BIPI
32796	ENSG00000254154	CRYZL2P-SEC16B	4.38395e-06	98	0.000109328	BIPI
14294	ENSG00000183044	ABAT	4.38134e-06	80	0.000109263	BIPI
30276	ENSG00000249307	LINC01088	4.37927e-06	107	0.000109211	BIPI
24841	ENSG00000232451	ENSG00000232451	4.37869e-06	99	0.000109197	BIPI
1952	ENSG00000099250	NRP1	4.3762e-06	120	0.000109135	BIPI
17842	ENSG00000206187	LINC02346	4.37381e-06	111	0.000109075	BIPI
38752	ENSG00000267098	ENSG00000267098	4.37293e-06	105	0.000109053	BIPI
5832	ENSG00000130294	KIF1A	4.37252e-06	47	0.000109043	BIPI
6541	ENSG00000135048	CEMIP2	4.372e-06	61	0.00010903	BIPI
6169	ENSG00000132561	MATN2	4.37085e-06	109	0.000109001	BIPI
17763	ENSG00000205726	ITSN1	4.36975e-06	104	0.000108974	BIPI
1325	ENSG00000078369	GNB1	4.36874e-06	34	0.000108949	BIPI
4739	ENSG00000120314	WDR55	4.36294e-06	6	0.000108804	BIPI
19390	ENSG00000214866	DCDC2C	4.36007e-06	115	0.000108732	BIPI
6418	ENSG00000134278	SPIRE1	4.35671e-06	64	0.000108649	BIPI
6357	ENSG00000133958	UNC79	4.35444e-06	96	0.000108592	BIPI
33761	ENSG00000255595	LINC02350	4.35119e-06	98	0.000108511	BIPI
15547	ENSG00000189229	ENSG00000189229	4.35097e-06	123	0.000108505	BIPI
384	ENSG00000022355	GABRA1	4.34769e-06	24	0.000108424	BIPI
8323	ENSG00000146233	CYP39A1	4.34545e-06	99	0.000108368	BIPI
36316	ENSG00000260788	CEDORA	4.34488e-06	79	0.000108354	BIPI
16004	ENSG00000197548	ATG7	4.34384e-06	83	0.000108328	BIPI
58	ENSG00000004846	ABCB5	4.34208e-06	83	0.000108284	BIPI
34909	ENSG00000258537	FRMD6-AS2	4.34189e-06	122	0.000108279	BIPI
5067	ENSG00000123453	SARDH	4.33904e-06	50	0.000108208	BIPI
9572	ENSG00000158296	SLC13A3	4.33852e-06	71	0.000108195	BIPI
3485	ENSG00000110080	ST3GAL4	4.33159e-06	31	0.000108022	BIPI
5577	ENSG00000127946	HIP1	4.32908e-06	111	0.00010796	BIPI
5252	ENSG00000124831	LRRFIP1	4.32899e-06	107	0.000107957	BIPI
13507	ENSG00000178385	PLEKHM3	4.32794e-06	69	0.000107931	BIPI
12973	ENSG00000175264	CHST1	4.32764e-06	14	0.000107924	BIPI
41515	ENSG00000275066	SYNRG	4.32386e-06	29	0.00010783	BIPI
4172	ENSG00000115594	IL1R1	4.32126e-06	89	0.000107765	BIPI
3791	ENSG00000112499	SLC22A2	4.31744e-06	68	0.000107669	BIPI
8760	ENSG00000150893	FREM2	4.31719e-06	110	0.000107663	BIPI
3551	ENSG00000110799	VWF	4.31616e-06	117	0.000107638	BIPI
2652	ENSG00000104324	CPQ	4.31533e-06	127	0.000107617	BIPI
15005	ENSG00000186509	OR9Q1	4.3143e-06	87	0.000107591	BIPI
6807	ENSG00000136379	ABHD17C	4.31049e-06	41	0.000107496	BIPI
6644	ENSG00000135540	NHSL1	4.30798e-06	98	0.000107433	BIPI
11644	ENSG00000168496	FEN1	4.30696e-06	4	0.000107408	BIPI
2665	ENSG00000104375	STK3	4.30613e-06	113	0.000107387	BIPI
17364	ENSG00000203805	PLPP4	4.30288e-06	97	0.000107306	BIPI
16177	ENSG00000198121	LPAR1	4.30228e-06	112	0.000107291	BIPI
11127	ENSG00000166387	PPFIBP2	4.2984e-06	112	0.000107195	BIPI
14482	ENSG00000183960	KCNH8	4.29775e-06	97	0.000107178	BIPI
16066	ENSG00000197748	CFAP43	4.29725e-06	50	0.000107166	BIPI
7065	ENSG00000137809	ITGA11	4.29073e-06	124	0.000107003	BIPI
36	ENSG00000003509	NDUFAF7	4.29068e-06	11	0.000107002	BIPI
4259	ENSG00000116191	RALGPS2	4.29018e-06	68	0.000106989	BIPI
41507	ENSG00000275016	ENSG00000275016	4.28623e-06	92	0.000106891	BIPI
4120	ENSG00000115306	SPTBN1	4.27556e-06	108	0.000106625	BIPI
1107	ENSG00000072518	MARK2	4.2755e-06	29	0.000106623	BIPI
25965	ENSG00000234899	SOX9-AS1	4.27424e-06	111	0.000106592	BIPI
932	ENSG00000066933	MYO9A	4.27297e-06	105	0.00010656	BIPI
15328	ENSG00000188191	PRKAR1B	4.2727e-06	54	0.000106554	BIPI
8335	ENSG00000146350	TBC1D32	4.27065e-06	78	0.000106502	BIPI
17635	ENSG00000205054	LINC01121	4.26793e-06	128	0.000106435	BIPI
28849	ENSG00000242641	LINC00971	4.26535e-06	96	0.00010637	BIPI
3918	ENSG00000113578	FGF1	4.26524e-06	87	0.000106368	BIPI
5550	ENSG00000127564	PKMYT1	4.26466e-06	7	0.000106353	BIPI
8430	ENSG00000147548	NSD3	4.26347e-06	26	0.000106324	BIPI
36272	ENSG00000260706	ENSG00000260706	4.262e-06	74	0.000106287	BIPI
2614	ENSG00000103888	CEMIP	4.25853e-06	103	0.0001062	BIPI
7578	ENSG00000141068	KSR1	4.25738e-06	62	0.000106172	BIPI
12387	ENSG00000172020	GAP43	4.25711e-06	54	0.000106165	BIPI
41696	ENSG00000276644	DACH1	4.25623e-06	104	0.000106143	BIPI
9045	ENSG00000153162	BMP6	4.25405e-06	106	0.000106089	BIPI
6979	ENSG00000137269	LRRC1	4.25208e-06	62	0.000106039	BIPI
9019	ENSG00000152969	JAKMIP1	4.24917e-06	102	0.000105967	BIPI
26371	ENSG00000235770	LINC00607	4.24811e-06	118	0.00010594	BIPI
728	ENSG00000057935	MTA3	4.24607e-06	97	0.00010589	BIPI
13566	ENSG00000178764	ZHX2	4.24494e-06	114	0.000105861	BIPI
11269	ENSG00000166949	SMAD3	4.24423e-06	88	0.000105844	BIPI
23958	ENSG00000230490	ENSG00000230490	4.24384e-06	105	0.000105834	BIPI
475	ENSG00000034053	APBA2	4.24195e-06	80	0.000105787	BIPI
33312	ENSG00000254959	INMT-MINDY4	4.24148e-06	97	0.000105775	BIPI
9559	ENSG00000158158	CNNM4	4.23816e-06	5	0.000105692	BIPI
22214	ENSG00000226688	ENTPD1-AS1	4.23529e-06	119	0.000105621	BIPI
41357	ENSG00000273507	ENSG00000273507	4.22968e-06	81	0.000105481	BIPI
4047	ENSG00000114812	VIPR1	4.22952e-06	24	0.000105477	BIPI
24064	ENSG00000230710	LINC00332	4.22918e-06	5	0.000105468	BIPI
42311	ENSG00000279956	ENSG00000279956	4.22609e-06	78	0.000105391	BIPI
11551	ENSG00000168079	SCARA5	4.22186e-06	99	0.000105286	BIPI
2567	ENSG00000103381	CPPED1	4.21947e-06	77	0.000105226	BIPI
13516	ENSG00000178425	NT5DC1	4.21788e-06	53	0.000105187	BIPI
18448	ENSG00000211642	IGLV10-54	4.21712e-06	129	0.000105168	BIPI
901	ENSG00000066084	DIP2B	4.21628e-06	54	0.000105147	BIPI
4583	ENSG00000119125	GDA	4.21615e-06	65	0.000105143	BIPI
6391	ENSG00000134160	TRPM1	4.21469e-06	116	0.000105107	BIPI
38737	ENSG00000267072	ENSG00000267072	4.21464e-06	23	0.000105106	BIPI
6758	ENSG00000136141	LRCH1	4.21409e-06	121	0.000105092	BIPI
32774	ENSG00000254119	LINC02842	4.2136e-06	76	0.00010508	BIPI
6226	ENSG00000132842	AP3B1	4.21133e-06	82	0.000105023	BIPI
33998	ENSG00000256248	NA	4.21035e-06	108	0.000104999	BIPI
5680	ENSG00000128739	SNRPN	4.2103e-06	88	0.000104998	BIPI
1305	ENSG00000077943	ITGA8	4.20877e-06	111	0.000104959	BIPI
11242	ENSG00000166881	NEMP1	4.20705e-06	9	0.000104916	BIPI
29547	ENSG00000246316	ENSG00000246316	4.20204e-06	93	0.000104792	BIPI
1821	ENSG00000091879	ANGPT2	4.20127e-06	100	0.000104772	BIPI
799	ENSG00000063169	BICRA	4.19941e-06	48	0.000104726	BIPI
26679	ENSG00000236451	NA	4.1984e-06	111	0.000104701	BIPI
38760	ENSG00000267109	ENSG00000267109	4.19641e-06	27	0.000104651	BIPI
9635	ENSG00000158863	FHIP2B	4.19433e-06	11	0.000104599	BIPI
6099	ENSG00000132142	NA	4.19286e-06	113	0.000104563	BIPI
14140	ENSG00000182247	UBE2E2	4.1923e-06	116	0.000104549	BIPI
729	ENSG00000058056	USP13	4.1882e-06	67	0.000104446	BIPI
8407	ENSG00000147364	FBXO25	4.18736e-06	41	0.000104425	BIPI
12153	ENSG00000170959	DCDC1	4.18515e-06	112	0.00010437	BIPI
41885	ENSG00000278540	ACACA	4.18501e-06	113	0.000104367	BIPI
772	ENSG00000060982	BCAT1	4.18366e-06	96	0.000104333	BIPI
1007	ENSG00000069869	NEDD4	4.18361e-06	70	0.000104332	BIPI
12612	ENSG00000173200	PARP15	4.18202e-06	44	0.000104292	BIPI
774	ENSG00000061337	LZTS1	4.18105e-06	44	0.000104268	BIPI
1751	ENSG00000090316	MAEA	4.17951e-06	23	0.00010423	BIPI
666	ENSG00000053747	LAMA3	4.17768e-06	89	0.000104184	BIPI
435	ENSG00000028116	VRK2	4.17616e-06	80	0.000104146	BIPI
14994	ENSG00000186469	GNG2	4.17243e-06	118	0.000104053	BIPI
36359	ENSG00000260876	LINC01229	4.17223e-06	117	0.000104048	BIPI
25939	ENSG00000234840	LINC01239	4.17002e-06	89	0.000103993	BIPI
975	ENSG00000068724	TTC7A	4.16928e-06	123	0.000103975	BIPI
10071	ENSG00000162434	JAK1	4.16899e-06	67	0.000103967	BIPI
4246	ENSG00000116127	ALMS1	4.16767e-06	59	0.000103934	BIPI
3830	ENSG00000112799	LY86	4.16659e-06	65	0.000103907	BIPI
29541	ENSG00000246228	CASC8	4.16622e-06	119	0.000103898	BIPI
16216	ENSG00000198286	CARD11	4.16599e-06	86	0.000103893	BIPI
40647	ENSG00000271850	LINC02343	4.16487e-06	117	0.000103865	BIPI
1147	ENSG00000073712	FERMT2	4.16211e-06	36	0.000103796	BIPI
28528	ENSG00000241469	LINC00635	4.162e-06	25	0.000103793	BIPI
29266	ENSG00000244137	ENSG00000244137	4.16138e-06	111	0.000103777	BIPI
8179	ENSG00000145246	ATP10D	4.16121e-06	63	0.000103773	BIPI
12344	ENSG00000171843	MLLT3	4.15897e-06	109	0.000103718	BIPI
627	ENSG00000050165	DKK3	4.15818e-06	53	0.000103698	BIPI
15481	ENSG00000188906	LRRK2	4.1568e-06	105	0.000103663	BIPI
25309	ENSG00000233491	CDHR17P	4.15298e-06	49	0.000103568	BIPI
11069	ENSG00000166167	BTRC	4.15288e-06	48	0.000103566	BIPI
29469	ENSG00000245248	USP2-AS1	4.15211e-06	50	0.000103546	BIPI
564	ENSG00000043514	TRIT1	4.15189e-06	17	0.000103541	BIPI
3665	ENSG00000111700	SLCO1B3	4.15033e-06	85	0.000103502	BIPI
7327	ENSG00000139304	PTPRQ	4.14954e-06	102	0.000103482	BIPI
34793	ENSG00000258342	NA	4.14908e-06	90	0.000103471	BIPI
24677	ENSG00000232058	ENSG00000232058	4.1451e-06	33	0.000103372	BIPI
24654	ENSG00000232006	ENSG00000232006	4.14335e-06	52	0.000103328	BIPI
14236	ENSG00000182752	PAPPA	4.14284e-06	111	0.000103315	BIPI
4310	ENSG00000116678	LEPR	4.14073e-06	114	0.000103263	BIPI
12808	ENSG00000174332	GLIS1	4.14027e-06	121	0.000103251	BIPI
8061	ENSG00000144366	GULP1	4.14026e-06	71	0.000103251	BIPI
7859	ENSG00000143248	RGS5	4.13842e-06	121	0.000103205	BIPI
4198	ENSG00000115762	PLEKHB2	4.13604e-06	25	0.000103146	BIPI
3059	ENSG00000106483	SFRP4	4.13102e-06	98	0.00010302	BIPI
3549	ENSG00000110777	POU2AF1	4.12997e-06	66	0.000102994	BIPI
15027	ENSG00000186642	PDE2A	4.12959e-06	42	0.000102985	BIPI
35388	ENSG00000259200	ENSG00000259200	4.12724e-06	101	0.000102926	BIPI
9644	ENSG00000158955	WNT9B	4.12534e-06	19	0.000102879	BIPI
5266	ENSG00000125107	CNOT1	4.12389e-06	41	0.000102842	BIPI
34194	ENSG00000256824	ENSG00000256824	4.12334e-06	28	0.000102829	BIPI
32668	ENSG00000253953	PCDHGB4	4.12267e-06	65	0.000102812	BIPI
13286	ENSG00000177082	WDR73	4.12196e-06	11	0.000102794	BIPI
1961	ENSG00000099331	MYO9B	4.12187e-06	57	0.000102792	BIPI
19435	ENSG00000215022	ENSG00000215022	4.11857e-06	48	0.00010271	BIPI
33873	ENSG00000255929	PIWIL4-AS1	4.11563e-06	114	0.000102637	BIPI
6903	ENSG00000136895	GARNL3	4.11547e-06	67	0.000102633	BIPI
10828	ENSG00000165025	SYK	4.1135e-06	104	0.000102583	BIPI
26248	ENSG00000235495	ENSG00000235495	4.11192e-06	85	0.000102544	BIPI
10870	ENSG00000165238	WNK2	4.10914e-06	67	0.000102475	BIPI
3825	ENSG00000112769	LAMA4	4.10272e-06	92	0.000102315	BIPI
7836	ENSG00000143156	NME7	4.09932e-06	99	0.00010223	BIPI
42596	ENSG00000281641	SAMD12-AS1	4.09395e-06	102	0.000102096	BIPI
42461	ENSG00000280350	LINC01726	4.09324e-06	35	0.000102078	BIPI
3456	ENSG00000109911	ELP4	4.09212e-06	84	0.00010205	BIPI
22133	ENSG00000226497	LINC02549	4.08978e-06	43	0.000101992	BIPI
35861	ENSG00000259929	ENSG00000259929	4.08965e-06	61	0.000101989	BIPI
4734	ENSG00000120262	CCDC170	4.08941e-06	85	0.000101983	BIPI
6451	ENSG00000134452	FBH1	4.08747e-06	45	0.000101934	BIPI
8485	ENSG00000148120	AOPEP	4.08637e-06	123	0.000101907	BIPI
11126	ENSG00000166377	ATP9B	4.08578e-06	123	0.000101892	BIPI
8730	ENSG00000150556	LYPD6B	4.0842e-06	104	0.000101853	BIPI
16343	ENSG00000198739	LRRTM3	4.08408e-06	101	0.00010185	BIPI
5900	ENSG00000130699	TAF4	4.08272e-06	39	0.000101816	BIPI
28345	ENSG00000240800	NA	4.08262e-06	21	0.000101813	BIPI
1231	ENSG00000075711	DLG1	4.08105e-06	120	0.000101774	BIPI
426	ENSG00000026652	AGPAT4	4.07902e-06	108	0.000101724	BIPI
11998	ENSG00000170293	CMTM8	4.07825e-06	90	0.000101704	BIPI
12572	ENSG00000172954	LCLAT1	4.07583e-06	85	0.000101644	BIPI
20827	ENSG00000223653	BCL10-AS1	4.07501e-06	87	0.000101624	BIPI
6229	ENSG00000132854	KANK4	4.07414e-06	89	0.000101602	BIPI
1106	ENSG00000072422	RHOBTB1	4.07338e-06	64	0.000101583	BIPI
5802	ENSG00000130035	GALNT8	4.07225e-06	98	0.000101555	BIPI
31010	ENSG00000250748	MSRB3-AS1	4.07102e-06	72	0.000101524	BIPI
9648	ENSG00000159023	EPB41	4.07077e-06	88	0.000101518	BIPI
6459	ENSG00000134490	TMEM241	4.06459e-06	64	0.000101364	BIPI
8074	ENSG00000144460	NYAP2	4.0644e-06	94	0.000101359	BIPI
4190	ENSG00000115705	TPO	4.06438e-06	103	0.000101359	BIPI
10757	ENSG00000164742	ADCY1	4.06332e-06	84	0.000101332	BIPI
1464	ENSG00000082438	COBLL1	4.0625e-06	77	0.000101312	BIPI
2924	ENSG00000105705	SUGP1	4.0611e-06	16	0.000101277	BIPI
16113	ENSG00000197892	KIF13B	4.06001e-06	81	0.00010125	BIPI
96	ENSG00000005810	MYCBP2	4.05738e-06	82	0.000101184	BIPI
9645	ENSG00000158966	CACHD1	4.05387e-06	109	0.000101096	BIPI
1352	ENSG00000079156	OSBPL6	4.0509e-06	105	0.000101022	BIPI
12462	ENSG00000172380	GNG12	4.05088e-06	72	0.000101022	BIPI
6725	ENSG00000135956	TMEM127	4.04998e-06	4	0.000100999	BIPI
36247	ENSG00000260658	ENSG00000260658	4.04978e-06	105	0.000100994	BIPI
13970	ENSG00000181143	MUC16	4.04243e-06	97	0.000100811	BIPI
3758	ENSG00000112280	COL9A1	4.03946e-06	86	0.000100737	BIPI
9866	ENSG00000160746	ANO10	4.0365e-06	100	0.000100663	BIPI
711	ENSG00000056487	PHF21B	4.03544e-06	85	0.000100637	BIPI
6440	ENSG00000134369	NAV1	4.03158e-06	92	0.000100541	BIPI
843	ENSG00000064787	BCAS1	4.03099e-06	118	0.000100526	BIPI
393	ENSG00000023287	RB1CC1	4.0308e-06	31	0.000100521	BIPI
28558	ENSG00000241577	ENSG00000241577	4.02876e-06	56	0.00010047	BIPI
5573	ENSG00000127914	AKAP9	4.02872e-06	81	0.000100469	BIPI
36636	ENSG00000261404	PSMD7-DT	4.02663e-06	97	0.000100417	BIPI
664	ENSG00000053524	MCF2L2	4.01932e-06	91	0.000100235	BIPI
10696	ENSG00000164494	PDSS2	4.018e-06	104	0.000100202	BIPI
7767	ENSG00000142599	RERE	4.01749e-06	122	0.000100189	BIPI
7100	ENSG00000137960	GIPC2	4.01637e-06	50	0.000100161	BIPI
3070	ENSG00000106554	CHCHD3	4.0163e-06	102	0.000100159	BIPI
527	ENSG00000039560	RAI14	4.01604e-06	92	0.000100153	BIPI
23696	ENSG00000229956	ZRANB2-DT	4.01228e-06	96	0.000100059	BIPI
38486	ENSG00000266573	ENSG00000266573	4.01003e-06	116	0.000100003	BIPI
14447	ENSG00000183775	KCTD16	4.00964e-06	107	9.99933e-05	BIPI
7	ENSG00000001084	GCLC	4.00641e-06	83	9.99128e-05	BIPI
33342	ENSG00000254998	NA	4.00389e-06	105	9.98501e-05	BIPI
4243	ENSG00000116106	EPHA4	4.00194e-06	101	9.98014e-05	BIPI
2438	ENSG00000102531	FNDC3A	3.99831e-06	71	9.97108e-05	BIPI
10217	ENSG00000162989	KCNJ3	3.99816e-06	79	9.97072e-05	BIPI
29970	ENSG00000248710	TRIM59-IFT80	3.99724e-06	60	9.96841e-05	BIPI
11099	ENSG00000166268	MYRFL	3.99677e-06	104	9.96724e-05	BIPI
3992	ENSG00000114331	ACAP2	3.99438e-06	66	9.96127e-05	BIPI
42528	ENSG00000280683	LINC01242	3.99251e-06	57	9.95663e-05	BIPI
1136	ENSG00000073331	ALPK1	3.99177e-06	96	9.95478e-05	BIPI
21010	ENSG00000224043	CCNT2-AS1	3.99126e-06	52	9.9535e-05	BIPI
1293	ENSG00000077498	TYR	3.99039e-06	43	9.95134e-05	BIPI
15968	ENSG00000197410	DCHS2	3.98972e-06	122	9.94965e-05	BIPI
8564	ENSG00000148737	TCF7L2	3.98718e-06	99	9.94334e-05	BIPI
11950	ENSG00000170035	UBE2E3	3.98658e-06	30	9.94184e-05	BIPI
8150	ENSG00000144962	SPATA16	3.98627e-06	102	9.94106e-05	BIPI
26129	ENSG00000235215	NA	3.98409e-06	19	9.93563e-05	BIPI
538	ENSG00000040731	CDH10	3.98215e-06	88	9.93078e-05	BIPI
4179	ENSG00000115641	FHL2	3.98172e-06	51	9.92971e-05	BIPI
1273	ENSG00000077063	CTTNBP2	3.98029e-06	55	9.92614e-05	BIPI
9608	ENSG00000158683	PKD1L1	3.97739e-06	103	9.91891e-05	BIPI
29878	ENSG00000248515	ENSG00000248515	3.97581e-06	123	9.91498e-05	BIPI
1885	ENSG00000095002	MSH2	3.97454e-06	60	9.9118e-05	BIPI
8859	ENSG00000151692	RNF144A	3.97414e-06	98	9.91081e-05	BIPI
39109	ENSG00000267629	ENSG00000267629	3.97309e-06	10	9.90818e-05	BIPI
7401	ENSG00000139793	MBNL2	3.96853e-06	90	9.89681e-05	BIPI
35072	ENSG00000258766	DIO2-AS1	3.96728e-06	82	9.89371e-05	BIPI
10863	ENSG00000165185	KIAA1958	3.96375e-06	57	9.88489e-05	BIPI
14091	ENSG00000181982	CCDC149	3.9629e-06	93	9.88278e-05	BIPI
41264	ENSG00000273291	ENSG00000273291	3.96198e-06	92	9.88049e-05	BIPI
4335	ENSG00000116783	TNNI3K	3.96147e-06	125	9.8792e-05	BIPI
35265	ENSG00000259030	FPGT-TNNI3K	3.96147e-06	125	9.8792e-05	BIPI
11487	ENSG00000167851	CD300A	3.96012e-06	12	9.87585e-05	BIPI
8248	ENSG00000145779	TNFAIP8	3.9583e-06	85	9.8713e-05	BIPI
7768	ENSG00000142606	MMEL1	3.95387e-06	25	9.86025e-05	BIPI
1223	ENSG00000075539	FRYL	3.95376e-06	58	9.85999e-05	BIPI
4215	ENSG00000115919	KYNU	3.95297e-06	70	9.85801e-05	BIPI
3930	ENSG00000113645	WWC1	3.9522e-06	115	9.85609e-05	BIPI
5821	ENSG00000130204	TOMM40	0.0177499	9	0.363132	AD
38885	ENSG00000267282	ENSG00000267282	0.0135579	6	0.27737	AD
5819	ENSG00000130202	NECTIN2	0.00620877	25	0.127021	AD
5820	ENSG00000130203	APOE	0.00397217	3	0.0812637	AD
19370	ENSG00000214787	MS4A4E	0.000198515	17	0.00406127	AD
838	ENSG00000064687	ABCA7	0.000192673	16	0.00394175	AD
17330	ENSG00000203710	CR1	0.000161724	30	0.00330859	AD
4809	ENSG00000120885	CLU	0.000139845	11	0.00286099	AD
7028	ENSG00000137642	SORL1	0.000139647	99	0.00285693	AD
7439	ENSG00000140090	SLC24A4	0.000132046	119	0.00270144	AD
38702	ENSG00000267020	NA	0.0001198	1	0.00245091	AD
38384	ENSG00000266330	NA	8.59897e-05	1	0.0017592	AD
4812	ENSG00000120899	PTK2B	8.3735e-05	87	0.00171307	AD
2843	ENSG00000105383	CD33	8.12968e-05	10	0.00166319	AD
9474	ENSG00000157368	IL34	5.49628e-05	22	0.00112444	AD
39593	ENSG00000268927	NA	5.48064e-05	2	0.00112124	AD
6548	ENSG00000135077	HAVCR2	5.21387e-05	25	0.00106667	AD
1147	ENSG00000073712	FERMT2	4.69812e-05	36	0.000961153	AD
8271	ENSG00000145901	TNIP1	4.28582e-05	50	0.000876805	AD
27156	ENSG00000237452	MEIOSIN	4.13292e-05	12	0.000845523	AD
23327	ENSG00000229153	EPHA1-AS1	4.11472e-05	64	0.0008418	AD
39675	ENSG00000269179	ENSG00000269179	4.02676e-05	25	0.000823806	AD
11775	ENSG00000169136	ATF5	3.81373e-05	7	0.000780223	AD
38021	ENSG00000265438	NA	3.79384e-05	2	0.000776153	AD
8397	ENSG00000146904	EPHA1	3.74693e-05	22	0.000766557	AD
8221	ENSG00000145569	OTULINL	3.74413e-05	10	0.000765984	AD
1699	ENSG00000089057	SLC23A2	3.54237e-05	70	0.000724707	AD
4713	ENSG00000120088	CRHR1	3.53737e-05	27	0.000723686	AD
37312	ENSG00000263715	LINC02210-CRHR1	3.53737e-05	27	0.000723686	AD
37695	ENSG00000264589	MAPT-AS1	3.53735e-05	26	0.00072368	AD
7081	ENSG00000137845	ADAM10	3.3247e-05	55	0.000680177	AD
11445	ENSG00000167716	WDR81	3.28472e-05	17	0.000671996	AD
7422	ENSG00000139973	SYT16	3.20318e-05	99	0.000655315	AD
35123	ENSG00000258842	ENSG00000258842	3.09129e-05	19	0.000632424	AD
3055	ENSG00000106460	TMEM106B	2.92075e-05	24	0.000597534	AD
37045	ENSG00000262791	ENSG00000262791	2.91286e-05	13	0.000595921	AD
14928	ENSG00000186153	WWOX	2.8617e-05	1083	0.000585454	AD
1585	ENSG00000086289	EPDR1	2.79934e-05	192	0.000572697	AD
911	ENSG00000066336	SPI1	2.79663e-05	7	0.000572141	AD
1554	ENSG00000085514	PILRA	2.7904e-05	10	0.000570868	AD
1129	ENSG00000073060	SCARB1	2.73399e-05	63	0.000559327	AD
453	ENSG00000030582	GRN	2.72156e-05	5	0.000556783	AD
31175	ENSG00000251095	ENSG00000251095	2.57205e-05	70	0.000526196	AD
16129	ENSG00000197943	PLCG2	2.53947e-05	185	0.000519532	AD
8847	ENSG00000151623	NR3C2	2.51675e-05	166	0.000514883	AD
30798	ENSG00000250354	ENSG00000250354	2.31533e-05	30	0.000473676	AD
4202	ENSG00000115825	PRKD3	2.15237e-05	42	0.000440337	AD
33479	ENSG00000255197	SLC39A13-AS1	2.14607e-05	11	0.000439049	AD
2756	ENSG00000104936	DMPK	2.11665e-05	5	0.00043303	AD
9726	ENSG00000159640	ACE	2.09638e-05	13	0.000428882	AD
37787	ENSG00000264813	ENSG00000264813	2.01599e-05	20	0.000412437	AD
9096	ENSG00000153814	JAZF1	2.00125e-05	188	0.000409421	AD
8530	ENSG00000148429	USP6NL	1.99761e-05	44	0.000408676	AD
16167	ENSG00000198087	CD2AP	1.92856e-05	44	0.00039455	AD
32847	ENSG00000254246	ENSG00000254246	1.8888e-05	5	0.000386416	AD
15109	ENSG00000187079	TEAD1	1.8856e-05	116	0.00038576	AD
12860	ENSG00000174628	IQCK	1.67061e-05	29	0.000341777	AD
3237	ENSG00000108219	TSPAN14	1.66301e-05	37	0.000340224	AD
15810	ENSG00000196821	ILRUN	1.64478e-05	30	0.000336494	AD
16344	ENSG00000198740	ZNF652	1.5499e-05	18	0.000317082	AD
10317	ENSG00000163362	INAVA	1.47344e-05	10	0.00030144	AD
2904	ENSG00000105656	ELL	1.44327e-05	20	0.000295268	AD
11007	ENSG00000165915	SLC39A13	1.4255e-05	7	0.000291633	AD
14840	ENSG00000185800	DMWD	1.41811e-05	5	0.000290121	AD
9638	ENSG00000158869	FCER1G	1.37146e-05	8	0.000280577	AD
32174	ENSG00000253164	ENSG00000253164	1.35937e-05	7	0.000278103	AD
4847	ENSG00000121289	CEP89	1.3344e-05	46	0.000272994	AD
5098	ENSG00000123933	MXD4	1.31648e-05	14	0.00026933	AD
10622	ENSG00000164236	ANKRD33B	1.30571e-05	55	0.000267126	AD
11259	ENSG00000166924	NYAP1	1.28803e-05	4	0.000263509	AD
5696	ENSG00000128923	MINDY2	1.28174e-05	30	0.000262221	AD
13335	ENSG00000177369	FLJ40194	1.27691e-05	7	0.000261234	AD
22762	ENSG00000227906	SNAP25-AS1	1.26886e-05	252	0.000259586	AD
11276	ENSG00000166974	MAPRE2	1.26406e-05	85	0.000258605	AD
6165	ENSG00000132535	DLG4	1.22698e-05	9	0.000251019	AD
6184	ENSG00000132639	SNAP25	1.19509e-05	64	0.000244494	AD
9634	ENSG00000158859	ADAMTS4	1.16767e-05	10	0.000238884	AD
11444	ENSG00000167711	SERPINF2	1.16145e-05	10	0.000237613	AD
34470	ENSG00000257545	ENSG00000257545	1.12847e-05	116	0.000230865	AD
36698	ENSG00000261537	ENSG00000261537	1.12533e-05	13	0.000230224	AD
11036	ENSG00000166033	HTRA1	1.11211e-05	44	0.000227519	AD
8911	ENSG00000152127	MGAT5	1.10936e-05	191	0.000226956	AD
39433	ENSG00000268434	ENSG00000268434	1.08072e-05	5	0.000221097	AD
14225	ENSG00000182667	NTM	1.07234e-05	684	0.000219382	AD
4369	ENSG00000117000	RLF	1.05952e-05	27	0.000216759	AD
3678	ENSG00000111783	RFX4	1.05951e-05	64	0.000216758	AD
28759	ENSG00000242324	ENSG00000242324	1.02715e-05	37	0.000210137	AD
7724	ENSG00000142192	APP	1.02263e-05	137	0.000209212	AD
429	ENSG00000027001	MIPEP	1.00998e-05	87	0.000206624	AD
5695	ENSG00000128918	ALDH1A2	9.80653e-06	353	0.000200625	AD
10061	ENSG00000162402	USP24	9.78568e-06	42	0.000200198	AD
11636	ENSG00000168477	TNXB	9.78533e-06	27	0.000200191	AD
1158	ENSG00000073969	NSF	9.75327e-06	31	0.000199535	AD
8510	ENSG00000148308	GTF3C5	9.28902e-06	12	0.000190037	AD
38644	ENSG00000266930	NA	8.80345e-06	4	0.000180103	AD
5868	ENSG00000130511	SSBP4	8.80163e-06	7	0.000180066	AD
6832	ENSG00000136536	MARCHF7	8.66706e-06	24	0.000177313	AD
29951	ENSG00000248672	LY75-CD302	8.58594e-06	78	0.000175653	AD
1217	ENSG00000075413	MARK3	8.49999e-06	39	0.000173895	AD
8787	ENSG00000151150	ANK3	8.40617e-06	377	0.000171976	AD
9081	ENSG00000153551	CMTM7	8.39703e-06	39	0.000171789	AD
37220	ENSG00000263489	ENSG00000263489	8.38065e-06	9	0.000171453	AD
32557	ENSG00000253773	CFAP418-AS1	8.3318e-06	418	0.000170454	AD
10298	ENSG00000163288	GABRB1	8.3048e-06	174	0.000169902	AD
8302	ENSG00000146067	FAM193B	8.20032e-06	12	0.000167764	AD
1753	ENSG00000090372	STRN4	8.18309e-06	11	0.000167412	AD
8979	ENSG00000152601	MBNL1	8.17702e-06	65	0.000167288	AD
14310	ENSG00000183117	CSMD1	8.14061e-06	2423	0.000166543	AD
3458	ENSG00000109919	MTCH2	8.12443e-06	6	0.000166212	AD
34619	ENSG00000257918	NA	8.03918e-06	8	0.000164468	AD
1329	ENSG00000078487	ZCWPW1	8.02935e-06	15	0.000164267	AD
28516	ENSG00000241399	CD302	7.97283e-06	16	0.00016311	AD
11922	ENSG00000169896	ITGAM	7.91264e-06	26	0.000161879	AD
4906	ENSG00000121904	CSMD2	7.8821e-06	410	0.000161254	AD
3178	ENSG00000107679	PLEKHA1	7.74456e-06	34	0.00015844	AD
40243	ENSG00000270761	CD2AP-DT	7.69938e-06	1	0.000157516	AD
7988	ENSG00000143850	PLEKHA6	7.62759e-06	128	0.000156047	AD
11780	ENSG00000169174	PCSK9	7.56804e-06	24	0.000154829	AD
564	ENSG00000043514	TRIT1	7.4996e-06	17	0.000153429	AD
8607	ENSG00000149187	CELF1	7.4669e-06	15	0.00015276	AD
29942	ENSG00000248647	ENSG00000248647	7.45817e-06	69	0.000152581	AD
1324	ENSG00000078328	RBFOX1	7.37532e-06	1594	0.000150886	AD
11721	ENSG00000168884	TNIP2	7.30132e-06	15	0.000149372	AD
17790	ENSG00000205861	PCOTH	7.20484e-06	3	0.000147398	AD
17743	ENSG00000205632	LINC01310	7.14054e-06	3	0.000146083	AD
15782	ENSG00000196712	NF1	6.99655e-06	92	0.000143137	AD
4374	ENSG00000117020	AKT3	6.92794e-06	123	0.000141734	AD
12616	ENSG00000173210	ABLIM3	6.79777e-06	67	0.000139071	AD
38612	ENSG00000266865	ENSG00000266865	6.79061e-06	10	0.000138924	AD
40351	ENSG00000271046	ENSG00000271046	6.67201e-06	2	0.000136498	AD
2903	ENSG00000105655	ISYNA1	6.58646e-06	4	0.000134748	AD
33095	ENSG00000254636	ARMS2	6.49e-06	6	0.000132774	AD
12873	ENSG00000174720	LARP7	6.46914e-06	6	0.000132347	AD
15101	ENSG00000187037	GPR141	6.40624e-06	25	0.000131061	AD
19534	ENSG00000215475	SIAH3	6.36182e-06	67	0.000130152	AD
32330	ENSG00000253406	ENSG00000253406	6.16699e-06	38	0.000126166	AD
42288	ENSG00000279877	NA	6.149e-06	1237	0.000125798	AD
519	ENSG00000038532	CLEC16A	6.14339e-06	132	0.000125683	AD
8633	ENSG00000149403	GRIK4	6.07537e-06	289	0.000124292	AD
15052	ENSG00000186815	TPCN1	6.03519e-06	25	0.00012347	AD
13258	ENSG00000176920	FUT2	6.01675e-06	11	0.000123092	AD
6707	ENSG00000135905	DOCK10	6.00599e-06	136	0.000122872	AD
17499	ENSG00000204442	NALF1	5.81654e-06	447	0.000118996	AD
14594	ENSG00000184588	PDE4B	5.8156e-06	260	0.000118977	AD
12359	ENSG00000171889	MIR31HG	5.79017e-06	45	0.000118457	AD
11006	ENSG00000165914	TTC7B	5.73761e-06	144	0.000117382	AD
8700	ENSG00000149972	CNTN5	5.54825e-06	828	0.000113508	AD
8367	ENSG00000146592	CREB5	5.46869e-06	357	0.00011188	AD
9349	ENSG00000156206	CFAP161	5.42607e-06	77	0.000111008	AD
1107	ENSG00000072518	MARK2	5.41847e-06	29	0.000110852	AD
2820	ENSG00000105287	PRKD2	5.38297e-06	14	0.000110126	AD
23968	ENSG00000230510	PPP5D1P	5.27208e-06	43	0.000107858	AD
9350	ENSG00000156218	ADAMTSL3	5.26407e-06	136	0.000107694	AD
39430	ENSG00000268423	NA	5.23452e-06	18	0.000107089	AD
15303	ENSG00000188056	TREML4	5.22703e-06	26	0.000106936	AD
16087	ENSG00000197818	SLC9A8	5.17372e-06	38	0.000105845	AD
2565	ENSG00000103365	GGA2	5.06836e-06	27	0.00010369	AD
11335	ENSG00000167257	RNF214	5.05574e-06	21	0.000103432	AD
15155	ENSG00000187391	MAGI2	5.02857e-06	934	0.000102876	AD
448	ENSG00000029725	RABEP1	5.01563e-06	28	0.000102611	AD
11160	ENSG00000166501	PRKCB	4.99467e-06	187	0.000102182	AD
1782	ENSG00000090975	PITPNM2	4.99386e-06	39	0.000102166	AD
1376	ENSG00000079819	EPB41L2	4.95701e-06	108	0.000101412	AD
440	ENSG00000028528	SNX1	4.94832e-06	14	0.000101234	AD
36879	ENSG00000261879	ZNF594-DT	4.90931e-06	25	0.000100436	AD
9994	ENSG00000161929	SCIMP	4.85247e-06	15	9.92732e-05	AD
898	ENSG00000066032	CTNNA2	4.84559e-06	911	9.91324e-05	AD
30570	ENSG00000249917	LINC00536	4.81746e-06	108	9.85568e-05	AD
32588	ENSG00000253820	IGHVII-67-1	4.78588e-06	3	9.79108e-05	AD
30075	ENSG00000248905	FMN1	4.7527e-06	349	9.7232e-05	AD
455	ENSG00000031081	ARHGAP31	4.71183e-06	84	9.63958e-05	AD
42819	ENSG00000283563	ENSG00000283563	4.70703e-06	766	9.62976e-05	AD
14524	ENSG00000184226	PCDH9	4.70278e-06	379	9.62107e-05	AD
5290	ENSG00000125386	FAM193A	4.5362e-06	49	9.28028e-05	AD
4167	ENSG00000115561	CHMP3	4.52789e-06	71	9.26328e-05	AD
30556	ENSG00000249884	RNF103-CHMP3	4.52623e-06	70	9.25989e-05	AD
14326	ENSG00000183230	CTNNA3	4.46057e-06	928	9.12556e-05	AD
12433	ENSG00000172264	MACROD2	4.41167e-06	1252	9.02551e-05	AD
9087	ENSG00000153707	PTPRD	4.40298e-06	1586	9.00773e-05	AD
6718	ENSG00000135930	EIF4E2	4.40157e-06	29	9.00484e-05	AD
16303	ENSG00000198626	RYR2	4.39673e-06	492	8.99496e-05	AD
8878	ENSG00000151812	SLC35F4	4.36185e-06	223	8.92358e-05	AD
8695	ENSG00000149927	DOC2A	4.30912e-06	15	8.81571e-05	AD
12068	ENSG00000170579	DLGAP1	4.27302e-06	546	8.74186e-05	AD
12654	ENSG00000173406	DAB1	4.25313e-06	975	8.70117e-05	AD
14417	ENSG00000183662	TAFA1	4.23347e-06	281	8.66095e-05	AD
30428	ENSG00000249631	ENSG00000249631	4.22111e-06	85	8.63566e-05	AD
2594	ENSG00000103550	KNOP1	4.20551e-06	6	8.60374e-05	AD
1275	ENSG00000077092	RARB	4.20158e-06	290	8.59571e-05	AD
4666	ENSG00000119771	KLHL29	4.18854e-06	186	8.56902e-05	AD
545	ENSG00000041988	THAP3	4.18784e-06	9	8.5676e-05	AD
14787	ENSG00000185532	PRKG1	4.15668e-06	739	8.50384e-05	AD
4366	ENSG00000116990	MYCL	4.09943e-06	4	8.38672e-05	AD
15020	ENSG00000186594	MIR22HG	4.05649e-06	4	8.29888e-05	AD
5824	ENSG00000130226	DPP6	4.01957e-06	593	8.22335e-05	AD
37912	ENSG00000265148	TSPOAP1-AS1	3.99635e-06	36	8.17584e-05	AD
12831	ENSG00000174469	CNTNAP2	3.99097e-06	1150	8.16483e-05	AD
27188	ENSG00000237515	SHISA9	3.9654e-06	188	8.11251e-05	AD
6249	ENSG00000132970	WASF3	3.96311e-06	69	8.10783e-05	AD
26741	ENSG00000236546	MYCL-AS1	3.94671e-06	2	8.07429e-05	AD
3854	ENSG00000113070	HBEGF	3.91923e-06	10	8.01806e-05	AD
23099	ENSG00000228624	HDAC2-AS2	3.90871e-06	168	7.99654e-05	AD
23448	ENSG00000229418	ENSG00000229418	3.8795e-06	19	7.93678e-05	AD
3740	ENSG00000112186	CAP2	3.86531e-06	72	7.90775e-05	AD
8788	ENSG00000151151	IPMK	3.84654e-06	23	7.86936e-05	AD
180	ENSG00000007923	DNAJC11	3.83083e-06	33	7.83722e-05	AD
7555	ENSG00000140945	CDH13	3.82589e-06	1193	7.82711e-05	AD
5502	ENSG00000127084	FGD3	3.80529e-06	33	7.78497e-05	AD
12316	ENSG00000171735	CAMTA1	3.79358e-06	484	7.761e-05	AD
15809	ENSG00000196814	MVB12B	3.73615e-06	102	7.64351e-05	AD
15089	ENSG00000186994	KANK3	3.70232e-06	8	7.57431e-05	AD
31498	ENSG00000251680	ENSG00000251680	3.70179e-06	140	7.57321e-05	AD
167	ENSG00000007314	SCN4A	3.68692e-06	17	7.54279e-05	AD
32142	ENSG00000253111	TRIB1AL	3.68596e-06	52	7.54084e-05	AD
2434	ENSG00000102466	FGF14	3.68278e-06	374	7.53432e-05	AD
15738	ENSG00000196565	HBG2	3.66645e-06	436	7.50091e-05	AD
39772	ENSG00000269487	ENSG00000269487	3.63849e-06	2	7.44373e-05	AD
8741	ENSG00000150672	DLG2	3.61821e-06	906	7.40222e-05	AD
15565	ENSG00000189337	KAZN	3.58071e-06	758	7.3255e-05	AD
14810	ENSG00000185651	UBE2L3	3.57217e-06	22	7.30804e-05	AD
10747	ENSG00000164694	FNDC1	3.54004e-06	83	7.2423e-05	AD
17791	ENSG00000205863	C1QTNF9B	3.539e-06	7	7.24019e-05	AD
19783	ENSG00000217801	ENSG00000217801	3.52998e-06	3	7.22174e-05	AD
26441	ENSG00000235931	LINC01553	3.52571e-06	6	7.21299e-05	AD
11008	ENSG00000165916	PSMC3	3.51326e-06	5	7.18751e-05	AD
11682	ENSG00000168702	LRP1B	3.48083e-06	1001	7.12117e-05	AD
2563	ENSG00000103356	EARS2	3.46973e-06	22	7.09847e-05	AD
578	ENSG00000047365	ARAP2	3.46819e-06	95	7.09532e-05	AD
16234	ENSG00000198369	SPRED2	3.46358e-06	60	7.08588e-05	AD
3796	ENSG00000112541	PDE10A	3.45757e-06	457	7.07359e-05	AD
14544	ENSG00000184347	SLIT3	3.44294e-06	471	7.04366e-05	AD
8804	ENSG00000151322	NPAS3	3.42178e-06	701	7.00037e-05	AD
4258	ENSG00000116183	PAPPA2	3.40846e-06	159	6.97311e-05	AD
14567	ENSG00000184445	KNTC1	3.40509e-06	25	6.96622e-05	AD
2489	ENSG00000102967	DHODH	3.37101e-06	12	6.8965e-05	AD
3267	ENSG00000108395	TRIM37	3.36013e-06	34	6.87425e-05	AD
9345	ENSG00000156170	NDUFAF6	3.31964e-06	94	6.7914e-05	AD
368	ENSG00000020256	ZFP64	3.28327e-06	70	6.717e-05	AD
13172	ENSG00000176422	SPRYD4	3.26374e-06	5	6.67705e-05	AD
14752	ENSG00000185345	PRKN	3.26041e-06	840	6.67023e-05	AD
8838	ENSG00000151553	FHIP2A	3.25831e-06	33	6.66594e-05	AD
18425	ENSG00000211513	MIR320E	3.24108e-06	1	6.63068e-05	AD
8792	ENSG00000151224	MAT1A	3.22891e-06	22	6.60579e-05	AD
9151	ENSG00000154217	PITPNC1	3.22712e-06	130	6.60214e-05	AD
5809	ENSG00000130164	LDLR	3.22331e-06	27	6.59434e-05	AD
11896	ENSG00000169744	LDB2	3.17914e-06	202	6.50397e-05	AD
3261	ENSG00000108375	RNF43	3.16863e-06	25	6.48247e-05	AD
24950	ENSG00000232693	ENSG00000232693	3.16072e-06	10	6.46628e-05	AD
12732	ENSG00000173838	MARCHF10	3.14521e-06	51	6.43455e-05	AD
14692	ENSG00000185070	FLRT2	3.11557e-06	98	6.37391e-05	AD
14687	ENSG00000185053	SGCZ	3.11481e-06	795	6.37237e-05	AD
5490	ENSG00000126861	OMG	3.10839e-06	9	6.35923e-05	AD
16150	ENSG00000198010	DLGAP2	3.10156e-06	552	6.34525e-05	AD
23940	ENSG00000230448	LINC00276	3.08611e-06	277	6.31365e-05	AD
36302	ENSG00000260765	CES1P2	3.07624e-06	21	6.29345e-05	AD
22386	ENSG00000227028	SLC8A1-AS1	3.07274e-06	318	6.2863e-05	AD
8499	ENSG00000148219	ASTN2	3.07118e-06	634	6.2831e-05	AD
14673	ENSG00000185008	ROBO2	3.0693e-06	713	6.27926e-05	AD
3159	ENSG00000107447	DNTT	3.06782e-06	26	6.27623e-05	AD
3459	ENSG00000109920	FNBP4	3.05642e-06	19	6.2529e-05	AD
4345	ENSG00000116852	KIF21B	3.03659e-06	22	6.21234e-05	AD
8098	ENSG00000144642	RBMS3	3.03649e-06	437	6.21214e-05	AD
22133	ENSG00000226497	LINC02549	3.02558e-06	43	6.18981e-05	AD
11733	ENSG00000168918	INPP5D	3.01702e-06	74	6.1723e-05	AD
38127	ENSG00000265702	ENSG00000265702	2.99752e-06	21	6.13242e-05	AD
12361	ENSG00000171914	TLN2	2.9931e-06	255	6.12336e-05	AD
9236	ENSG00000154975	CA10	2.95479e-06	277	6.04499e-05	AD
14306	ENSG00000183098	GPC6	2.95257e-06	625	6.04044e-05	AD
10882	ENSG00000165309	ARMC3	2.93936e-06	49	6.01341e-05	AD
1675	ENSG00000088826	SMOX	2.91959e-06	49	5.97298e-05	AD
19127	ENSG00000213931	HBE1	2.91006e-06	271	5.95347e-05	AD
22428	ENSG00000227110	LMCD1-AS1	2.90955e-06	385	5.95244e-05	AD
32248	ENSG00000253288	ENSG00000253288	2.90402e-06	167	5.94112e-05	AD
7430	ENSG00000140009	ESR2	2.88701e-06	121	5.90632e-05	AD
10619	ENSG00000164219	PGGT1B	2.87996e-06	26	5.8919e-05	AD
11354	ENSG00000167355	OR51B5	2.8554e-06	252	5.84166e-05	AD
9139	ENSG00000154127	UBASH3B	2.82845e-06	122	5.78652e-05	AD
5862	ENSG00000130475	FCHO1	2.82823e-06	22	5.78606e-05	AD
3529	ENSG00000110583	NAA40	2.81392e-06	10	5.7568e-05	AD
15554	ENSG00000189283	FHIT	2.8059e-06	1227	5.74038e-05	AD
5131	ENSG00000124164	VAPB	2.79474e-06	35	5.71755e-05	AD
8255	ENSG00000145819	ARHGAP26	2.78398e-06	244	5.69554e-05	AD
2729	ENSG00000104853	CLPTM1	2.77796e-06	18	5.68323e-05	AD
14791	ENSG00000185565	LSAMP	2.77702e-06	1046	5.6813e-05	AD
7021	ENSG00000137571	SLCO5A1	2.75715e-06	95	5.64065e-05	AD
38060	ENSG00000265533	DSEL-AS1	2.74976e-06	258	5.62554e-05	AD
15389	ENSG00000188517	COL25A1	2.7428e-06	216	5.61129e-05	AD
14289	ENSG00000183023	SLC8A1	2.72567e-06	349	5.57625e-05	AD
8710	ENSG00000150275	PCDH15	2.72346e-06	826	5.57174e-05	AD
12955	ENSG00000175175	PPM1E	2.69466e-06	64	5.51281e-05	AD
1064	ENSG00000071073	MGAT4A	2.68115e-06	34	5.48516e-05	AD
11740	ENSG00000168952	STXBP6	2.67618e-06	165	5.475e-05	AD
25753	ENSG00000234436	ENSG00000234436	2.66653e-06	2	5.45526e-05	AD
13970	ENSG00000181143	MUC16	2.65861e-06	97	5.43906e-05	AD
1245	ENSG00000076067	RBMS2	2.65414e-06	34	5.42992e-05	AD
16277	ENSG00000198542	ITGBL1	2.65127e-06	164	5.42404e-05	AD
12495	ENSG00000172554	SNTG2	2.64247e-06	167	5.40603e-05	AD
9114	ENSG00000153936	HS2ST1	2.63006e-06	56	5.38065e-05	AD
39064	ENSG00000267561	ENSG00000267561	2.62646e-06	68	5.37328e-05	AD
4005	ENSG00000114439	BBX	2.6215e-06	95	5.36314e-05	AD
6613	ENSG00000135423	GLS2	2.61786e-06	9	5.3557e-05	AD
5669	ENSG00000128656	CHN1	2.6157e-06	53	5.35127e-05	AD
12289	ENSG00000171587	DSCAM	2.60032e-06	571	5.3198e-05	AD
23979	ENSG00000230533	LINC03004	2.58983e-06	44	5.29834e-05	AD
40692	ENSG00000271955	NA	2.58951e-06	485	5.29769e-05	AD
39462	ENSG00000268533	ENSG00000268533	2.57737e-06	17	5.27285e-05	AD
11933	ENSG00000169946	ZFPM2	2.57612e-06	209	5.2703e-05	AD
9230	ENSG00000154917	RAB6B	2.57467e-06	49	5.26733e-05	AD
19324	ENSG00000214595	EML6	2.56793e-06	187	5.25354e-05	AD
12172	ENSG00000171094	ALK	2.5622e-06	545	5.24181e-05	AD
40788	ENSG00000272168	CASC15	2.55407e-06	378	5.22518e-05	AD
7639	ENSG00000141503	MINK1	2.54196e-06	24	5.20041e-05	AD
13476	ENSG00000178177	LCORL	2.54131e-06	45	5.19907e-05	AD
14396	ENSG00000183580	FBXL7	2.53367e-06	206	5.18346e-05	AD
12671	ENSG00000173482	PTPRM	2.52889e-06	409	5.17368e-05	AD
3316	ENSG00000108684	ASIC2	2.52816e-06	815	5.17219e-05	AD
36961	ENSG00000262302	ENSG00000262302	2.52609e-06	9	5.16793e-05	AD
5363	ENSG00000125821	DTD1	2.5259e-06	84	5.16755e-05	AD
8106	ENSG00000144668	ITGA9	2.51406e-06	206	5.14334e-05	AD
32723	ENSG00000254036	IGHVIII-67-2	2.49582e-06	2	5.10602e-05	AD
14836	ENSG00000185774	KCNIP4	2.48824e-06	620	5.0905e-05	AD
9167	ENSG00000154310	TNIK	2.48355e-06	193	5.08092e-05	AD
14218	ENSG00000182628	SKA2	2.47918e-06	14	5.07197e-05	AD
15001	ENSG00000186487	MYT1L	2.47111e-06	256	5.05547e-05	AD
8096	ENSG00000144619	CNTN4	2.47056e-06	749	5.05433e-05	AD
8482	ENSG00000148082	SHC3	2.46628e-06	73	5.04558e-05	AD
2355	ENSG00000101310	SEC23B	2.46388e-06	19	5.04068e-05	AD
7473	ENSG00000140386	SCAPER	2.44616e-06	119	5.00442e-05	AD
7780	ENSG00000142661	MYOM3	2.4285e-06	50	4.96829e-05	AD
5022	ENSG00000123094	RASSF8	2.40685e-06	71	4.92399e-05	AD
30538	ENSG00000249853	HS3ST5	2.39298e-06	99	4.89562e-05	AD
13759	ENSG00000179915	NRXN1	2.38891e-06	592	4.88729e-05	AD
29793	ENSG00000248360	LINC00504	2.3804e-06	210	4.86988e-05	AD
15590	ENSG00000196090	PTPRT	2.37354e-06	725	4.85585e-05	AD
5006	ENSG00000122873	CISD1	2.37057e-06	12	4.84978e-05	AD
3903	ENSG00000113448	PDE4D	2.36225e-06	655	4.83276e-05	AD
9541	ENSG00000158019	BABAM2	2.35146e-06	145	4.81068e-05	AD
9648	ENSG00000159023	EPB41	2.34666e-06	88	4.80085e-05	AD
22827	ENSG00000228035	NGF-AS1	2.33427e-06	73	4.77551e-05	AD
6415	ENSG00000134259	NGF	2.30308e-06	55	4.7117e-05	AD
15313	ENSG00000188107	EYS	2.30281e-06	625	4.71115e-05	AD
19825	ENSG00000218336	TENM3	2.30212e-06	408	4.70974e-05	AD
41532	ENSG00000275210	ENSG00000275210	2.28695e-06	8	4.67871e-05	AD
15118	ENSG00000187116	LILRA5	2.28079e-06	1	4.66611e-05	AD
8584	ENSG00000148948	LRRC4C	2.26368e-06	608	4.63111e-05	AD
36007	ENSG00000260192	LINC02240	2.26001e-06	61	4.62358e-05	AD
14428	ENSG00000183715	OPCML	2.2268e-06	733	4.55565e-05	AD
21010	ENSG00000224043	CCNT2-AS1	2.2262e-06	52	4.55443e-05	AD
16429	ENSG00000198929	NOS1AP	2.22356e-06	224	4.54902e-05	AD
36581	ENSG00000261312	ENSG00000261312	2.21755e-06	4	4.53673e-05	AD
2591	ENSG00000103544	VPS35L	2.21471e-06	76	4.53091e-05	AD
12196	ENSG00000171174	RBKS	2.20732e-06	23	4.51579e-05	AD
13401	ENSG00000177694	NAALADL2	2.20721e-06	634	4.51558e-05	AD
1236	ENSG00000075884	ARHGAP15	2.2042e-06	279	4.50942e-05	AD
13484	ENSG00000178209	PLEC	2.19432e-06	22	4.48919e-05	AD
5018	ENSG00000123064	DDX54	2.1942e-06	7	4.48894e-05	AD
39785	ENSG00000269533	ENSG00000269533	2.19411e-06	11	4.48876e-05	AD
16200	ENSG00000198216	CACNA1E	2.1921e-06	224	4.48467e-05	AD
7209	ENSG00000138592	USP8	2.18914e-06	37	4.47861e-05	AD
24613	ENSG00000231918	NRXN1-DT	2.18747e-06	654	4.47518e-05	AD
36757	ENSG00000261645	DISC1FP1	2.1865e-06	281	4.4732e-05	AD
37328	ENSG00000263745	ENSG00000263745	2.18071e-06	282	4.46135e-05	AD
13485	ENSG00000178217	SH2D4B	2.17373e-06	90	4.44706e-05	AD
9676	ENSG00000159216	RUNX1	2.15273e-06	659	4.40411e-05	AD
8828	ENSG00000151474	FRMD4A	2.14556e-06	680	4.38945e-05	AD
41193	ENSG00000273125	LINC01990	2.14374e-06	13	4.38571e-05	AD
5372	ENSG00000125844	RRBP1	2.14278e-06	31	4.38376e-05	AD
21585	ENSG00000225315	ENSG00000225315	2.1423e-06	40	4.38278e-05	AD
15153	ENSG00000187323	DCC	2.14017e-06	575	4.37841e-05	AD
9481	ENSG00000157445	CACNA2D3	2.13667e-06	548	4.37125e-05	AD
13227	ENSG00000176769	TCERG1L	2.13241e-06	181	4.36254e-05	AD
15652	ENSG00000196277	GRM7	2.1305e-06	587	4.35863e-05	AD
13997	ENSG00000181355	OFCC1	2.12271e-06	340	4.3427e-05	AD
7197	ENSG00000138442	WDR12	2.11217e-06	31	4.32114e-05	AD
35237	ENSG00000258984	UBE2F-SCLY	2.09498e-06	33	4.28596e-05	AD
7517	ENSG00000140598	EFL1	2.08359e-06	42	4.26267e-05	AD
15412	ENSG00000188641	DPYD	2.08301e-06	483	4.26147e-05	AD
4522	ENSG00000118473	SGIP1	2.07678e-06	159	4.24873e-05	AD
8549	ENSG00000148655	LRMDA	2.07154e-06	526	4.23801e-05	AD
8750	ENSG00000150760	DOCK1	2.05454e-06	362	4.20323e-05	AD
390	ENSG00000023171	GRAMD1B	2.02366e-06	156	4.14006e-05	AD
35088	ENSG00000258790	ENSG00000258790	2.01861e-06	68	4.12972e-05	AD
28189	ENSG00000240254	B4GALT4-AS1	2.01524e-06	26	4.12284e-05	AD
14956	ENSG00000186272	ZNF17	2.01068e-06	8	4.11349e-05	AD
8694	ENSG00000149926	TLCD3B	2.00659e-06	9	4.10514e-05	AD
27108	ENSG00000237356	NA	1.99772e-06	247	4.08699e-05	AD
10205	ENSG00000162946	DISC1	1.99717e-06	251	4.08586e-05	AD
14192	ENSG00000182521	TBPL2	1.98415e-06	29	4.05922e-05	AD
22392	ENSG00000227036	LINC00511	1.98286e-06	179	4.05659e-05	AD
29705	ENSG00000248173	NA	1.9755e-06	101	4.04153e-05	AD
10065	ENSG00000162413	KLHL21	1.97452e-06	12	4.03952e-05	AD
3853	ENSG00000113068	PFDN1	1.96877e-06	13	4.02776e-05	AD
10106	ENSG00000162599	NFIA	1.9644e-06	283	4.01883e-05	AD
11901	ENSG00000169760	NLGN1	1.95757e-06	405	4.00485e-05	AD
11468	ENSG00000167774	ENSG00000167774	1.95112e-06	12	3.99166e-05	AD
303	ENSG00000013297	CLDN11	1.94981e-06	180	3.98897e-05	AD
2262	ENSG00000100890	PRORP	1.94938e-06	53	3.9881e-05	AD
39242	ENSG00000267855	NDUFA7	1.93254e-06	9	3.95364e-05	AD
8902	ENSG00000152061	RABGAP1L	1.92578e-06	287	3.93981e-05	AD
11228	ENSG00000166833	NAV2	1.92576e-06	565	3.93977e-05	AD
11739	ENSG00000168944	CEP120	1.91536e-06	41	3.9185e-05	AD
23888	ENSG00000230333	ENSG00000230333	1.91233e-06	230	3.91229e-05	AD
21759	ENSG00000225690	TREML5P	1.91171e-06	3	3.91103e-05	AD
9764	ENSG00000160014	CALM3	1.91123e-06	7	3.91004e-05	AD
22014	ENSG00000226258	GRM7-AS3	1.90993e-06	113	3.90739e-05	AD
24289	ENSG00000231185	SPRY4-AS1	1.89573e-06	213	3.87834e-05	AD
159	ENSG00000007174	DNAH9	1.88409e-06	182	3.85451e-05	AD
2680	ENSG00000104490	NCALD	1.8821e-06	220	3.85045e-05	AD
6778	ENSG00000136231	IGF2BP3	1.87982e-06	57	3.84578e-05	AD
23539	ENSG00000229618	ENSG00000229618	1.87658e-06	575	3.83916e-05	AD
15205	ENSG00000187672	ERC2	1.87458e-06	420	3.83507e-05	AD
8875	ENSG00000151789	ZNF385D	1.87202e-06	719	3.82983e-05	AD
3813	ENSG00000112685	EXOC2	1.8688e-06	126	3.82325e-05	AD
12797	ENSG00000174238	PITPNA	1.86416e-06	17	3.81374e-05	AD
27454	ENSG00000238117	ENSG00000238117	1.85693e-06	13	3.79897e-05	AD
6294	ENSG00000133315	MACROD1	1.85455e-06	67	3.7941e-05	AD
25706	ENSG00000234323	LINC01505	1.85426e-06	335	3.7935e-05	AD
9242	ENSG00000155052	CNTNAP5	1.85367e-06	417	3.79228e-05	AD
13460	ENSG00000178075	GRAMD1C	1.85294e-06	43	3.79079e-05	AD
4732	ENSG00000120254	MTHFD1L	1.85204e-06	188	3.78896e-05	AD
555	ENSG00000042781	USH2A	1.85049e-06	440	3.78577e-05	AD
32398	ENSG00000253535	ADAM7-AS1	1.84302e-06	298	3.77051e-05	AD
378	ENSG00000021645	NRXN3	1.84019e-06	795	3.76471e-05	AD
11215	ENSG00000166797	CIAO2A	1.83613e-06	5	3.75641e-05	AD
39416	ENSG00000268387	NA	1.83454e-06	4	3.75315e-05	AD
25514	ENSG00000233927	RPS28	1.83216e-06	6	3.74829e-05	AD
2155	ENSG00000100393	EP300	1.8292e-06	29	3.74222e-05	AD
34574	ENSG00000257815	PRANCR	1.82601e-06	205	3.73569e-05	AD
12522	ENSG00000172731	LRRC20	1.82348e-06	56	3.73053e-05	AD
8895	ENSG00000151952	TMEM132D	1.82164e-06	596	3.72676e-05	AD
12299	ENSG00000171621	SPSB1	1.81896e-06	52	3.72128e-05	AD
1001	ENSG00000069667	RORA	1.81639e-06	547	3.71601e-05	AD
6597	ENSG00000135362	PRR5L	1.81463e-06	127	3.71242e-05	AD
24061	ENSG00000230703	MYOM3-AS1	1.81229e-06	21	3.70764e-05	AD
11408	ENSG00000167601	AXL	1.81148e-06	22	3.70597e-05	AD
4400	ENSG00000117266	CDK18	1.80897e-06	20	3.70084e-05	AD
2158	ENSG00000100401	RANGAP1	1.80809e-06	18	3.69904e-05	AD
5429	ENSG00000126217	MCF2L	1.80605e-06	114	3.69487e-05	AD
9779	ENSG00000160145	KALRN	1.80475e-06	364	3.69221e-05	AD
12578	ENSG00000172985	SH3RF3	1.79624e-06	189	3.67479e-05	AD
6599	ENSG00000135365	PHF21A	1.79522e-06	48	3.67271e-05	AD
5713	ENSG00000129116	PALLD	1.79049e-06	269	3.66304e-05	AD
9290	ENSG00000155657	TTN	1.78536e-06	169	3.65254e-05	AD
9035	ENSG00000153086	ACMSD	1.78271e-06	22	3.64713e-05	AD
1115	ENSG00000072778	ACADVL	1.7774e-06	3	3.63626e-05	AD
1372	ENSG00000079691	CARMIL1	1.77007e-06	231	3.62125e-05	AD
27105	ENSG00000237352	NA	1.76722e-06	156	3.61542e-05	AD
8803	ENSG00000151320	AKAP6	1.7609e-06	321	3.60251e-05	AD
8190	ENSG00000145335	SNCA	1.7561e-06	53	3.59268e-05	AD
8920	ENSG00000152208	GRID2	1.75175e-06	453	3.58378e-05	AD
15974	ENSG00000197430	OPALIN	1.75026e-06	13	3.58074e-05	AD
24286	ENSG00000231175	LINC01720	1.74785e-06	73	3.5758e-05	AD
2677	ENSG00000104447	TRPS1	1.747e-06	113	3.57406e-05	AD
1296	ENSG00000077549	CAPZB	1.74321e-06	117	3.56631e-05	AD
8396	ENSG00000146872	TLK2	1.73975e-06	21	3.55922e-05	AD
37878	ENSG00000265080	NA	1.7313e-06	4	3.54194e-05	AD
4760	ENSG00000120519	SLC10A7	1.72252e-06	90	3.52397e-05	AD
1073	ENSG00000071282	LMCD1	1.71575e-06	64	3.51012e-05	AD
8776	ENSG00000151067	CACNA1C	1.71566e-06	399	3.50994e-05	AD
42664	ENSG00000282890	ENSG00000282890	1.71197e-06	391	3.50239e-05	AD
989	ENSG00000069020	MAST4	1.71162e-06	312	3.50168e-05	AD
851	ENSG00000064999	ANKS1A	1.71041e-06	82	3.4992e-05	AD
14296	ENSG00000183049	CAMK1D	1.70847e-06	354	3.49523e-05	AD
14909	ENSG00000186094	AGBL4	1.7082e-06	409	3.49468e-05	AD
11303	ENSG00000167107	ACSF2	1.70505e-06	20	3.48823e-05	AD
13906	ENSG00000180801	ARSJ	1.70035e-06	45	3.47861e-05	AD
24502	ENSG00000231681	ENSG00000231681	1.69906e-06	20	3.47598e-05	AD
30385	ENSG00000249534	LINC01258	1.69882e-06	44	3.47549e-05	AD
9057	ENSG00000153250	RBMS1	1.69556e-06	92	3.46882e-05	AD
10517	ENSG00000163947	ARHGEF3	1.6896e-06	178	3.45663e-05	AD
1479	ENSG00000083067	TRPM3	1.68943e-06	518	3.45629e-05	AD
9221	ENSG00000154822	PLCL2	1.68859e-06	129	3.45455e-05	AD
9226	ENSG00000154864	PIEZO2	1.68825e-06	306	3.45387e-05	AD
8224	ENSG00000145623	OSMR	1.68749e-06	63	3.45232e-05	AD
27082	ENSG00000237298	TTN-AS1	1.68627e-06	134	3.44983e-05	AD
20763	ENSG00000223506	SLC20A1P1	1.68534e-06	3	3.44791e-05	AD
3262	ENSG00000108379	WNT3	1.68403e-06	12	3.44524e-05	AD
41359	ENSG00000273540	AGBL1	1.67447e-06	568	3.42568e-05	AD
41337	ENSG00000273443	ENSG00000273443	1.67426e-06	1	3.42524e-05	AD
145	ENSG00000006740	ARHGAP44	1.67351e-06	112	3.42372e-05	AD
13658	ENSG00000179242	CDH4	1.66945e-06	457	3.4154e-05	AD
9837	ENSG00000160460	SPTBN4	1.6687e-06	42	3.41388e-05	AD
8253	ENSG00000145808	ADAMTS19	1.66279e-06	86	3.40178e-05	AD
11022	ENSG00000165973	NELL1	1.66045e-06	630	3.39699e-05	AD
10830	ENSG00000165029	ABCA1	1.65708e-06	120	3.3901e-05	AD
14216	ENSG00000182621	PLCB1	1.65708e-06	526	3.3901e-05	AD
4373	ENSG00000117016	RIMS3	1.65682e-06	27	3.38957e-05	AD
557	ENSG00000042832	TG	1.64496e-06	210	3.3653e-05	AD
15670	ENSG00000196353	CPNE4	1.64253e-06	460	3.36033e-05	AD
16314	ENSG00000198671	ENSG00000198671	1.6408e-06	12	3.35679e-05	AD
12096	ENSG00000170743	SYT9	1.64071e-06	186	3.35661e-05	AD
7957	ENSG00000143643	TTC13	1.64034e-06	51	3.35585e-05	AD
1375	ENSG00000079805	DNM2	1.63168e-06	40	3.33814e-05	AD
8071	ENSG00000144451	SPAG16	1.62835e-06	346	3.33132e-05	AD
17556	ENSG00000204740	MALRD1	1.62593e-06	385	3.32638e-05	AD
29118	ENSG00000243649	CFB	1.62124e-06	19	3.31678e-05	AD
29302	ENSG00000244255	ENSG00000244255	1.62119e-06	18	3.31667e-05	AD
10621	ENSG00000164221	CCDC112	1.61982e-06	10	3.31387e-05	AD
17741	ENSG00000205628	LINC01446	1.61768e-06	62	3.3095e-05	AD
26371	ENSG00000235770	LINC00607	1.61328e-06	118	3.30048e-05	AD
3146	ENSG00000107249	GLIS3	1.60897e-06	530	3.29167e-05	AD
27195	ENSG00000237525	ENSG00000237525	1.60881e-06	106	3.29135e-05	AD
3729	ENSG00000112137	PHACTR1	1.6067e-06	273	3.28703e-05	AD
11068	ENSG00000166166	TRMT61A	1.60508e-06	3	3.28371e-05	AD
14147	ENSG00000182264	IZUMO1	1.59465e-06	13	3.26237e-05	AD
8279	ENSG00000145934	TENM2	1.59457e-06	470	3.2622e-05	AD
3131	ENSG00000107104	KANK1	1.59439e-06	248	3.26184e-05	AD
14701	ENSG00000185104	FAF1	1.59259e-06	122	3.25815e-05	AD
5081	ENSG00000123636	BAZ2B	1.58837e-06	118	3.24953e-05	AD
3315	ENSG00000108679	LGALS3BP	1.58464e-06	6	3.2419e-05	AD
14537	ENSG00000184305	CCSER1	1.56814e-06	526	3.20815e-05	AD
658	ENSG00000053254	FOXN3	1.5617e-06	259	3.19496e-05	AD
9990	ENSG00000161912	ADCY10P1	1.55611e-06	16	3.18353e-05	AD
30999	ENSG00000250728	ENSG00000250728	1.55415e-06	7	3.17952e-05	AD
1067	ENSG00000071189	SNX13	1.55298e-06	45	3.17713e-05	AD
29493	ENSG00000245598	DACT3-AS1	1.55134e-06	11	3.17378e-05	AD
3508	ENSG00000110328	GALNT18	1.54922e-06	388	3.16944e-05	AD
8785	ENSG00000151136	ABTB3	1.54722e-06	171	3.16534e-05	AD
1847	ENSG00000092439	TRPM7	1.54214e-06	47	3.15495e-05	AD
14684	ENSG00000185046	ANKS1B	1.54125e-06	481	3.15313e-05	AD
15940	ENSG00000197312	DDI2	1.53968e-06	11	3.14991e-05	AD
10898	ENSG00000165434	PGM2L1	1.53736e-06	38	3.14518e-05	AD
3748	ENSG00000112232	KHDRBS2	1.5369e-06	190	3.14422e-05	AD
7120	ENSG00000138050	THUMPD2	1.53633e-06	23	3.14306e-05	AD
13866	ENSG00000180530	NRIP1	1.53207e-06	52	3.13434e-05	AD
4764	ENSG00000120549	KIAA1217	1.5307e-06	442	3.13155e-05	AD
15547	ENSG00000189229	ENSG00000189229	1.52785e-06	123	3.12572e-05	AD
9248	ENSG00000155093	PTPRN2	1.51851e-06	449	3.10661e-05	AD
8772	ENSG00000151025	GPR158	1.51492e-06	197	3.09926e-05	AD
2869	ENSG00000105501	SIGLEC5	1.5147e-06	15	3.09882e-05	AD
39452	ENSG00000268500	SIGLEC5	1.5147e-06	15	3.09882e-05	AD
531	ENSG00000040199	PHLPP2	1.51365e-06	28	3.09668e-05	AD
3547	ENSG00000110756	HPS5	1.51361e-06	23	3.09658e-05	AD
6190	ENSG00000132670	PTPRA	1.51308e-06	45	3.0955e-05	AD
9744	ENSG00000159788	RGS12	1.51171e-06	55	3.09269e-05	AD
14447	ENSG00000183775	KCTD16	1.50983e-06	107	3.08886e-05	AD
13535	ENSG00000178568	ERBB4	1.50704e-06	605	3.08315e-05	AD
12226	ENSG00000171310	CHST11	1.49885e-06	391	3.06639e-05	AD
4274	ENSG00000116273	PHF13	1.49416e-06	7	3.05679e-05	AD
14107	ENSG00000182093	GET1	1.49325e-06	19	3.05493e-05	AD
5027	ENSG00000123119	NECAB1	1.49238e-06	51	3.05316e-05	AD
6077	ENSG00000131951	LRRC9	1.48961e-06	41	3.04749e-05	AD
10528	ENSG00000163995	ABLIM2	1.48741e-06	140	3.04299e-05	AD
9465	ENSG00000157303	SUSD3	1.48731e-06	15	3.04278e-05	AD
15734	ENSG00000196549	MME	1.48716e-06	61	3.04247e-05	AD
9326	ENSG00000156011	PSD3	1.48572e-06	473	3.03952e-05	AD
25100	ENSG00000233009	NALCN-AS1	1.48535e-06	250	3.03876e-05	AD
14872	ENSG00000185942	NKAIN3	1.48272e-06	355	3.03339e-05	AD
1905	ENSG00000095585	BLNK	1.4827e-06	47	3.03334e-05	AD
9156	ENSG00000154240	CEP112	1.48216e-06	217	3.03225e-05	AD
8045	ENSG00000144229	THSD7B	1.47982e-06	460	3.02746e-05	AD
26301	ENSG00000235609	NA	1.47939e-06	82	3.02657e-05	AD
1702	ENSG00000089091	DZANK1	1.47471e-06	46	3.017e-05	AD
14973	ENSG00000186367	MINAR2	1.47265e-06	10	3.01278e-05	AD
8151	ENSG00000145012	LPP	1.46645e-06	348	3.00011e-05	AD
6908	ENSG00000136928	GABBR2	1.46251e-06	319	2.99205e-05	AD
4552	ENSG00000118733	OLFM3	1.46205e-06	117	2.99111e-05	AD
9138	ENSG00000154124	OTULIN	1.46095e-06	14	2.98886e-05	AD
11628	ENSG00000168434	COG7	1.46043e-06	26	2.98779e-05	AD
10616	ENSG00000164199	ADGRV1	1.46012e-06	283	2.98716e-05	AD
14486	ENSG00000184005	ST6GALNAC3	1.45846e-06	317	2.98375e-05	AD
681	ENSG00000054611	TBC1D22A	1.45567e-06	256	2.97804e-05	AD
13047	ENSG00000175697	GPR156	1.4545e-06	59	2.97565e-05	AD
13044	ENSG00000175662	TOM1L2	1.4494e-06	52	2.96523e-05	AD
7319	ENSG00000139263	LRIG3	1.43483e-06	30	2.93542e-05	AD
9962	ENSG00000161640	SIGLEC11	1.43437e-06	5	2.93447e-05	AD
4310	ENSG00000116678	LEPR	1.43174e-06	114	2.92909e-05	AD
14829	ENSG00000185737	NRG3	1.43072e-06	596	2.927e-05	AD
14461	ENSG00000183826	BTBD9	1.42985e-06	200	2.92523e-05	AD
41676	ENSG00000276476	LINC00540	1.42937e-06	182	2.92423e-05	AD
16386	ENSG00000198838	RYR3	1.4291e-06	472	2.92369e-05	AD
13070	ENSG00000175806	MSRA	1.42445e-06	312	2.91419e-05	AD
2506	ENSG00000103043	VAC14	1.42213e-06	55	2.90944e-05	AD
34919	ENSG00000258553	PCNX4-DT	1.41449e-06	39	2.89379e-05	AD
2156	ENSG00000100395	L3MBTL2	1.41432e-06	14	2.89344e-05	AD
11010	ENSG00000165923	AGBL2	1.41428e-06	21	2.89338e-05	AD
4225	ENSG00000115970	THADA	1.41301e-06	134	2.89078e-05	AD
13680	ENSG00000179399	GPC5	1.41136e-06	636	2.88741e-05	AD
14764	ENSG00000185420	SMYD3	1.40685e-06	404	2.87816e-05	AD
1566	ENSG00000085832	EPS15	1.40612e-06	36	2.87667e-05	AD
25876	ENSG00000234707	SEC61G-DT	1.40448e-06	22	2.87333e-05	AD
19420	ENSG00000214960	CRPPA	1.40224e-06	165	2.86875e-05	AD
537	ENSG00000040633	PHF23	1.39966e-06	2	2.86347e-05	AD
10023	ENSG00000162104	ADCY9	1.38697e-06	81	2.83751e-05	AD
8144	ENSG00000144893	MED12L	1.38688e-06	193	2.83732e-05	AD
10786	ENSG00000164855	TMEM184A	1.38633e-06	10	2.8362e-05	AD
638	ENSG00000050767	COL23A1	1.38455e-06	235	2.83254e-05	AD
12832	ENSG00000174473	GALNTL6	1.37681e-06	382	2.81671e-05	AD
4380	ENSG00000117114	ADGRL2	1.37407e-06	381	2.81112e-05	AD
14648	ENSG00000184903	IMMP2L	1.37393e-06	292	2.81083e-05	AD
9451	ENSG00000157168	NRG1	1.37209e-06	561	2.80706e-05	AD
30230	ENSG00000249210	GAPDHP38	1.36334e-06	2	2.78916e-05	AD
8760	ENSG00000150893	FREM2	1.36059e-06	110	2.78352e-05	AD
8288	ENSG00000145996	CDKAL1	1.35968e-06	371	2.78168e-05	AD
3709	ENSG00000111962	UST	1.35129e-06	217	2.76451e-05	AD
20875	ENSG00000223750	SIRPB3P	1.34934e-06	45	2.76051e-05	AD
15156	ENSG00000187398	LUZP2	1.34823e-06	300	2.75824e-05	AD
45	ENSG00000004468	CD38	1.34343e-06	36	2.74842e-05	AD
7557	ENSG00000140950	MEAK7	1.34291e-06	90	2.74735e-05	AD
113	ENSG00000006074	NA	1.34245e-06	8	2.74642e-05	AD
14515	ENSG00000184182	UBE2F	1.34091e-06	25	2.74326e-05	AD
15015	ENSG00000186566	GPATCH8	1.33824e-06	35	2.73781e-05	AD
14751	ENSG00000185344	ATP6V0A2	1.33766e-06	19	2.73663e-05	AD
9011	ENSG00000152932	RAB3C	1.3369e-06	149	2.73508e-05	AD
11916	ENSG00000169862	CTNND2	1.33647e-06	517	2.7342e-05	AD
4252	ENSG00000116147	TNR	1.33544e-06	247	2.73209e-05	AD
370	ENSG00000020577	SAMD4A	1.33332e-06	162	2.72774e-05	AD
8764	ENSG00000150967	ABCB9	1.33051e-06	8	2.72199e-05	AD
34622	ENSG00000257923	CUX1	1.32991e-06	157	2.72076e-05	AD
12810	ENSG00000174343	CHRNA9	1.32837e-06	18	2.71761e-05	AD
7329	ENSG00000139323	POC1B	1.32745e-06	43	2.71574e-05	AD
24674	ENSG00000232053	ENSG00000232053	1.32705e-06	164	2.71492e-05	AD
7518	ENSG00000140600	SH3GL3	1.32704e-06	83	2.71489e-05	AD
5650	ENSG00000128585	MKLN1	1.31985e-06	164	2.70018e-05	AD
9017	ENSG00000152953	STK32B	1.3179e-06	268	2.6962e-05	AD
6436	ENSG00000134343	ANO3	1.31292e-06	269	2.68601e-05	AD
32919	ENSG00000254361	ENSG00000254361	1.31023e-06	70	2.6805e-05	AD
9973	ENSG00000161682	FAM171A2	1.30837e-06	3	2.67671e-05	AD
449	ENSG00000030066	NUP160	1.30659e-06	16	2.67306e-05	AD
9115	ENSG00000153944	MSI2	1.30547e-06	283	2.67077e-05	AD
10516	ENSG00000163946	TASOR	1.30267e-06	24	2.66505e-05	AD
473	ENSG00000033800	PIAS1	1.29719e-06	30	2.65382e-05	AD
30244	ENSG00000249241	LINC02265	1.29538e-06	7	2.65012e-05	AD
6232	ENSG00000132874	SLC14A2	1.29118e-06	314	2.64152e-05	AD
9502	ENSG00000157654	PALM2AKAP2	1.29105e-06	244	2.64126e-05	AD
28663	ENSG00000241978	NA	1.29105e-06	244	2.64126e-05	AD
8369	ENSG00000146648	EGFR	1.29085e-06	117	2.64085e-05	AD
6726	ENSG00000135960	EDAR	1.2901e-06	51	2.63931e-05	AD
13375	ENSG00000177570	SAMD12	1.28752e-06	240	2.63405e-05	AD
7416	ENSG00000139915	MDGA2	1.28716e-06	347	2.6333e-05	AD
17257	ENSG00000203386	NA	1.28671e-06	392	2.63238e-05	AD
42804	ENSG00000283511	ENSG00000283511	1.28557e-06	3	2.63006e-05	AD
9203	ENSG00000154678	PDE1C	1.2835e-06	363	2.62582e-05	AD
8423	ENSG00000147481	SNTG1	1.28261e-06	280	2.62399e-05	AD
34780	ENSG00000258312	ENSG00000258312	1.28003e-06	91	2.61872e-05	AD
1442	ENSG00000081803	CADPS2	1.27911e-06	182	2.61683e-05	AD
2595	ENSG00000103569	AQP9	1.27883e-06	47	2.61626e-05	AD
6004	ENSG00000131374	TBC1D5	1.27823e-06	349	2.61503e-05	AD
2189	ENSG00000100505	TRIM9	1.27809e-06	93	2.61474e-05	AD
12247	ENSG00000171444	MCC	1.27689e-06	281	2.6123e-05	AD
42777	ENSG00000283408	MIR548A1HG	1.27502e-06	85	2.60847e-05	AD
4391	ENSG00000117154	IGSF21	1.27371e-06	199	2.60579e-05	AD
13711	ENSG00000179603	GRM8	1.26856e-06	378	2.59526e-05	AD
5280	ENSG00000125257	ABCC4	1.26277e-06	371	2.58341e-05	AD
15399	ENSG00000188580	NKAIN2	1.25894e-06	554	2.57557e-05	AD
8176	ENSG00000145241	CENPC	1.25419e-06	31	2.56585e-05	AD
9322	ENSG00000155974	GRIP1	1.25223e-06	253	2.56184e-05	AD
3492	ENSG00000110169	HPX	1.24677e-06	3	2.55067e-05	AD
5529	ENSG00000127418	FGFRL1	1.24541e-06	13	2.5479e-05	AD
2977	ENSG00000105983	LMBR1	1.24512e-06	67	2.54731e-05	AD
12185	ENSG00000171132	PRKCE	1.24409e-06	419	2.5452e-05	AD
1952	ENSG00000099250	NRP1	1.24285e-06	120	2.54265e-05	AD
1416	ENSG00000081026	MAGI3	1.24281e-06	120	2.54258e-05	AD
35731	ENSG00000259692	LINC01418	1.24019e-06	69	2.53722e-05	AD
590	ENSG00000048052	HDAC9	1.23908e-06	459	2.53495e-05	AD
21068	ENSG00000224184	MIR3681HG	1.23888e-06	435	2.53454e-05	AD
4054	ENSG00000114861	FOXP1	1.2378e-06	275	2.53232e-05	AD
3650	ENSG00000111605	CPSF6	1.23658e-06	18	2.52983e-05	AD
9050	ENSG00000153208	MERTK	1.23577e-06	86	2.52816e-05	AD
12163	ENSG00000171044	XKR6	1.23513e-06	157	2.52686e-05	AD
6282	ENSG00000133195	SLC39A11	1.2349e-06	285	2.5264e-05	AD
3840	ENSG00000112902	SEMA5A	1.23017e-06	369	2.51672e-05	AD
5668	ENSG00000128655	PDE11A	1.22955e-06	226	2.51544e-05	AD
6252	ENSG00000133019	CHRM3	1.22712e-06	259	2.51047e-05	AD
12431	ENSG00000172260	NEGR1	1.2266e-06	271	2.50941e-05	AD
6788	ENSG00000136267	DGKB	1.22653e-06	463	2.50926e-05	AD
8715	ENSG00000150394	CDH8	1.22405e-06	123	2.5042e-05	AD
12563	ENSG00000172915	NBEA	1.21996e-06	238	2.49583e-05	AD
8562	ENSG00000148734	NPFFR1	1.21987e-06	22	2.49564e-05	AD
9232	ENSG00000154928	EPHB1	1.21983e-06	397	2.49556e-05	AD
32467	ENSG00000253642	ENSG00000253642	1.21918e-06	103	2.49423e-05	AD
24339	ENSG00000231304	SGO1-AS1	1.21857e-06	416	2.49299e-05	AD
8605	ENSG00000149179	CSTPP1	1.21828e-06	67	2.49238e-05	AD
13305	ENSG00000177182	CLVS1	1.21793e-06	204	2.49167e-05	AD
32840	ENSG00000254235	NA	1.21755e-06	141	2.49089e-05	AD
2625	ENSG00000104059	ENTREP2	1.21544e-06	239	2.48658e-05	AD
8701	ENSG00000150048	CLEC1A	1.21135e-06	19	2.4782e-05	AD
956	ENSG00000067798	NAV3	1.2082e-06	236	2.47177e-05	AD
6305	ENSG00000133424	LARGE1	1.20809e-06	444	2.47154e-05	AD
13019	ENSG00000175520	UBQLN3	1.20659e-06	4	2.46846e-05	AD
14239	ENSG00000182771	GRID1	1.20642e-06	373	2.46813e-05	AD
10594	ENSG00000164142	FHIP1A	1.20624e-06	59	2.46776e-05	AD
5503	ENSG00000127124	HIVEP3	1.20543e-06	240	2.46611e-05	AD
5945	ENSG00000130921	MTRFR	1.20415e-06	11	2.46347e-05	AD
8286	ENSG00000145982	FARS2	1.20397e-06	331	2.46312e-05	AD
12497	ENSG00000172572	PDE3A	1.20391e-06	177	2.463e-05	AD
9569	ENSG00000158270	COLEC12	1.20339e-06	177	2.46192e-05	AD
11841	ENSG00000169436	COL22A1	1.20069e-06	248	2.45641e-05	AD
15347	ENSG00000188312	CENPP	1.1995e-06	128	2.45398e-05	AD
14067	ENSG00000181804	SLC9A9	1.19898e-06	364	2.45291e-05	AD
8069	ENSG00000144426	NBEAL1	1.19196e-06	45	2.43854e-05	AD
14664	ENSG00000184985	SORCS2	1.19137e-06	439	2.43735e-05	AD
27330	ENSG00000237838	NA	1.18927e-06	317	2.43305e-05	AD
12833	ENSG00000174482	LINGO2	1.18855e-06	424	2.43158e-05	AD
37874	ENSG00000265075	MIR3622B	1.18804e-06	3	2.43052e-05	AD
42094	ENSG00000279302	ENSG00000279302	1.18804e-06	3	2.43052e-05	AD
2433	ENSG00000102452	NALCN	1.18789e-06	272	2.43021e-05	AD
17590	ENSG00000204929	LINC02934	1.18575e-06	401	2.42584e-05	AD
11713	ENSG00000168843	FSTL5	1.18044e-06	324	2.41497e-05	AD
6240	ENSG00000132938	MTUS2	1.1778e-06	352	2.40957e-05	AD
16001	ENSG00000197535	MYO5A	1.1773e-06	91	2.40856e-05	AD
27522	ENSG00000238271	IFNWP19	1.17409e-06	1	2.40199e-05	AD
15881	ENSG00000197099	HRG-AS1	1.17223e-06	115	2.39818e-05	AD
12043	ENSG00000170471	RALGAPB	1.17011e-06	37	2.39385e-05	AD
1523	ENSG00000084453	SLCO1A2	1.17002e-06	131	2.39365e-05	AD
14815	ENSG00000185666	SYN3	1.16844e-06	364	2.39042e-05	AD
8943	ENSG00000152377	SPOCK1	1.16766e-06	335	2.38884e-05	AD
24	ENSG00000002746	HECW1	1.16758e-06	254	2.38866e-05	AD
1776	ENSG00000090863	GLG1	1.16446e-06	63	2.38228e-05	AD
2561	ENSG00000103353	UBFD1	1.16203e-06	15	2.37731e-05	AD
8659	ENSG00000149571	KIRREL3	1.16001e-06	411	2.37318e-05	AD
26267	ENSG00000235531	MSC-AS1	1.15974e-06	187	2.37263e-05	AD
7290	ENSG00000139083	ETV6	1.15909e-06	172	2.37129e-05	AD
7305	ENSG00000139173	TMEM117	1.1589e-06	144	2.3709e-05	AD
14828	ENSG00000185736	ADARB2	1.1583e-06	416	2.36968e-05	AD
24775	ENSG00000232284	GNG12-AS1	1.15768e-06	225	2.36841e-05	AD
8614	ENSG00000149256	TENM4	1.15682e-06	525	2.36666e-05	AD
13228	ENSG00000176771	NCKAP5	1.1561e-06	426	2.36518e-05	AD
34243	ENSG00000256989	NA	1.15517e-06	1	2.36327e-05	AD
6125	ENSG00000132330	SCLY	1.15435e-06	16	2.36161e-05	AD
9568	ENSG00000158258	CLSTN2	1.15171e-06	405	2.3562e-05	AD
678	ENSG00000054392	HHAT	1.15143e-06	252	2.35563e-05	AD
15726	ENSG00000196526	AFAP1	1.14995e-06	127	2.35261e-05	AD
9574	ENSG00000158321	AUTS2	1.14976e-06	427	2.35221e-05	AD
14130	ENSG00000182185	RAD51B	1.14903e-06	413	2.35072e-05	AD
732	ENSG00000058091	CDK14	1.14876e-06	351	2.35017e-05	AD
4212	ENSG00000115896	PLCL1	1.14434e-06	188	2.34111e-05	AD
1697	ENSG00000089050	RBBP9	1.14357e-06	7	2.33955e-05	AD
42632	ENSG00000282278	ENSG00000282278	1.14306e-06	414	2.3385e-05	AD
11417	ENSG00000167632	TRAPPC9	1.14266e-06	383	2.33769e-05	AD
10705	ENSG00000164535	DAGLB	1.13708e-06	36	2.32627e-05	AD
14076	ENSG00000181885	CLDN7	1.13631e-06	2	2.32469e-05	AD
26355	ENSG00000235731	LINC02250	1.13575e-06	63	2.32355e-05	AD
10717	ENSG00000164603	BMT2	1.13426e-06	28	2.32051e-05	AD
1584	ENSG00000086288	NME8	1.13423e-06	52	2.32044e-05	AD
40653	ENSG00000271860	ENSG00000271860	1.13371e-06	279	2.31938e-05	AD
14233	ENSG00000182732	RGS6	1.13337e-06	442	2.31869e-05	AD
16339	ENSG00000198732	SMOC1	1.13329e-06	136	2.31852e-05	AD
6121	ENSG00000132321	IQCA1	1.13048e-06	62	2.31276e-05	AD
8364	ENSG00000146555	SDK1	1.12996e-06	523	2.3117e-05	AD
3340	ENSG00000108829	LRRC59	1.12958e-06	13	2.31093e-05	AD
10084	ENSG00000162496	DHRS3	1.12922e-06	27	2.3102e-05	AD
5683	ENSG00000128805	ARHGAP22	1.12595e-06	146	2.30349e-05	AD
21414	ENSG00000224939	LINC00184	1.12582e-06	12	2.30322e-05	AD
6006	ENSG00000131378	RFTN1	1.12535e-06	120	2.30226e-05	AD
542	ENSG00000041515	MYO16	1.12431e-06	396	2.30014e-05	AD
9137	ENSG00000154122	ANKH	1.12333e-06	97	2.29814e-05	AD
17610	ENSG00000204970	PCDHA1	1.12254e-06	119	2.29652e-05	AD
3706	ENSG00000111912	NCOA7	1.12136e-06	54	2.29411e-05	AD
1796	ENSG00000091157	WDR7	1.12118e-06	153	2.29375e-05	AD
8217	ENSG00000145526	CDH18	1.11866e-06	383	2.28859e-05	AD
856	ENSG00000065060	BLTP3A	1.11333e-06	37	2.27767e-05	AD
14743	ENSG00000185305	ARL15	1.11052e-06	231	2.27193e-05	AD
7339	ENSG00000139364	TMEM132B	1.10851e-06	281	2.26782e-05	AD
8408	ENSG00000147408	CSGALNACT1	1.10827e-06	266	2.26733e-05	AD
12580	ENSG00000172987	HPSE2	1.10699e-06	314	2.26472e-05	AD
9476	ENSG00000157388	CACNA1D	1.10692e-06	224	2.26457e-05	AD
9339	ENSG00000156113	KCNMA1	1.10378e-06	481	2.25815e-05	AD
14897	ENSG00000186047	DLEU7	1.10293e-06	72	2.25641e-05	AD
14182	ENSG00000182463	TSHZ2	1.09778e-06	334	2.24586e-05	AD
1662	ENSG00000088387	DOCK9	1.09281e-06	142	2.2357e-05	AD
11466	ENSG00000167771	RCOR2	1.09076e-06	3	2.23151e-05	AD
14669	ENSG00000184995	IFNE	1.09054e-06	1	2.23105e-05	AD
7235	ENSG00000138670	RASGEF1B	1.08722e-06	298	2.22427e-05	AD
26211	ENSG00000235423	NA	1.08607e-06	9	2.22192e-05	AD
36097	ENSG00000260372	AQP4-AS1	1.08481e-06	374	2.21932e-05	AD
24660	ENSG00000232023	LINC01807	1.08449e-06	38	2.21868e-05	AD
15716	ENSG00000196482	ESRRG	1.08075e-06	534	2.21103e-05	AD
5958	ENSG00000131018	SYNE1	1.08014e-06	349	2.20979e-05	AD
35484	ENSG00000259345	ENSG00000259345	1.07988e-06	357	2.20924e-05	AD
73	ENSG00000005108	THSD7A	1.07939e-06	329	2.20824e-05	AD
11324	ENSG00000167194	C16orf92	1.07877e-06	4	2.20698e-05	AD
8778	ENSG00000151090	THRB	1.07833e-06	257	2.20607e-05	AD
3345	ENSG00000108848	LUC7L3	1.07749e-06	11	2.20436e-05	AD
13322	ENSG00000177301	KCNA2	1.07589e-06	21	2.20108e-05	AD
20823	ENSG00000223646	LINC03076	1.07572e-06	26	2.20073e-05	AD
10175	ENSG00000162819	BROX	1.07208e-06	11	2.1933e-05	AD
29531	ENSG00000246090	ENSG00000246090	1.07124e-06	125	2.19156e-05	AD
6440	ENSG00000134369	NAV1	1.06908e-06	92	2.18716e-05	AD
9145	ENSG00000154162	CDH12	1.06855e-06	457	2.18606e-05	AD
4336	ENSG00000116786	PLEKHM2	1.06441e-06	23	2.17759e-05	AD
3148	ENSG00000107263	RAPGEF1	1.06236e-06	94	2.1734e-05	AD
25	ENSG00000002822	MAD1L1	1.06044e-06	160	2.16947e-05	AD
15228	ENSG00000187764	SEMA4D	1.05967e-06	64	2.16791e-05	AD
648	ENSG00000051825	MPHOSPH9	1.05914e-06	32	2.16682e-05	AD
14450	ENSG00000183780	SLC35F3	1.05865e-06	262	2.16582e-05	AD
25827	ENSG00000234593	KAZN-AS1	1.05693e-06	23	2.1623e-05	AD
29111	ENSG00000243620	ENSG00000243620	1.05458e-06	128	2.15749e-05	AD
14262	ENSG00000182901	RGS7	1.05374e-06	348	2.15577e-05	AD
15880	ENSG00000197093	GAL3ST4	1.05178e-06	3	2.15177e-05	AD
8793	ENSG00000151229	SLC2A13	1.05144e-06	160	2.15105e-05	AD
13194	ENSG00000176571	CNBD1	1.05101e-06	163	2.15018e-05	AD
41211	ENSG00000273167	ENSG00000273167	1.04833e-06	348	2.1447e-05	AD
268	ENSG00000011275	RNF216	1.0473e-06	64	2.14259e-05	AD
13657	ENSG00000179241	LDLRAD3	1.0459e-06	221	2.13973e-05	AD
7431	ENSG00000140015	KCNH5	1.04568e-06	177	2.13929e-05	AD
5025	ENSG00000123104	ITPR2	1.04537e-06	310	2.13864e-05	AD
9480	ENSG00000157429	ZNF19	1.04486e-06	41	2.13761e-05	AD
30772	ENSG00000250317	SMIM20	1.04396e-06	33	2.13576e-05	AD
12498	ENSG00000172575	RASGRP1	1.04213e-06	32	2.13201e-05	AD
9201	ENSG00000154654	NCAM2	1.04071e-06	267	2.12912e-05	AD
13595	ENSG00000178950	GAK	1.0382e-06	44	2.12398e-05	AD
29024	ENSG00000243305	ENSG00000243305	1.03819e-06	20	2.12396e-05	AD
597	ENSG00000048471	SNX29	1.03756e-06	381	2.12266e-05	AD
6266	ENSG00000133083	DCLK1	1.03704e-06	232	2.1216e-05	AD
3483	ENSG00000110077	MS4A6A	1.03629e-06	7	2.12008e-05	AD
14274	ENSG00000182957	SPATA13	1.03553e-06	341	2.11851e-05	AD
3222	ENSG00000108018	SORCS1	1.03516e-06	254	2.11775e-05	AD
14211	ENSG00000182601	HS3ST4	1.03512e-06	282	2.11768e-05	AD
26073	ENSG00000235109	ZSCAN31	1.0314e-06	25	2.11006e-05	AD
1462	ENSG00000082293	COL19A1	1.02922e-06	177	2.10561e-05	AD
13691	ENSG00000179455	MKRN3	1.02893e-06	26	2.10501e-05	AD
22923	ENSG00000228221	LINC00578	1.02874e-06	152	2.10462e-05	AD
29509	ENSG00000245832	MIR4300HG	1.02711e-06	382	2.10129e-05	AD
13014	ENSG00000175497	DPP10	1.02666e-06	502	2.10036e-05	AD
3151	ENSG00000107295	SH3GL2	1.0263e-06	181	2.09963e-05	AD
35415	ENSG00000259240	MIR4713HG	1.02534e-06	167	2.09766e-05	AD
9303	ENSG00000155816	FMN2	1.02379e-06	340	2.09449e-05	AD
5709	ENSG00000129071	MBD4	1.02333e-06	10	2.09355e-05	AD
8392	ENSG00000146856	AGBL3	1.02186e-06	41	2.09054e-05	AD
1713	ENSG00000089177	KIF16B	1.0208e-06	216	2.08838e-05	AD
10854	ENSG00000165124	SVEP1	1.02012e-06	148	2.08699e-05	AD
15874	ENSG00000197077	KIAA1671	1.01982e-06	106	2.08637e-05	AD
2531	ENSG00000103194	USP10	1.01877e-06	59	2.08424e-05	AD
14599	ENSG00000184611	KCNH7	1.01815e-06	93	2.08295e-05	AD
1906	ENSG00000095587	TLL2	1.01812e-06	84	2.08289e-05	AD
24587	ENSG00000231871	IPO9-AS1	1.01566e-06	55	2.07786e-05	AD
15683	ENSG00000196376	SLC35F1	1.01368e-06	168	2.07382e-05	AD
767	ENSG00000060709	RIMBP2	1.01223e-06	240	2.07085e-05	AD
13453	ENSG00000178031	ADAMTSL1	1.01099e-06	336	2.0683e-05	AD
10971	ENSG00000165733	BMS1	1.00896e-06	19	2.06416e-05	AD
12461	ENSG00000172379	ARNT2	1.00678e-06	101	2.0597e-05	AD
9845	ENSG00000160584	SIK3	1.00631e-06	97	2.05873e-05	AD
15743	ENSG00000196581	AJAP1	1.00601e-06	118	2.05812e-05	AD
8205	ENSG00000145416	MARCHF1	1.00207e-06	355	2.05006e-05	AD
7031	ENSG00000137672	TRPC6	1.00132e-06	224	2.04852e-05	AD
7916	ENSG00000143473	KCNH1	1.00051e-06	217	2.04687e-05	AD
1665	ENSG00000088538	DOCK3	9.99313e-07	220	2.04442e-05	AD
26208	ENSG00000235419	ENSG00000235419	9.99049e-07	42	2.04388e-05	AD
1863	ENSG00000092964	DPYSL2	9.9884e-07	117	2.04345e-05	AD
9915	ENSG00000161021	MAML1	9.98788e-07	18	2.04335e-05	AD
13701	ENSG00000179532	DNHD1	9.98744e-07	60	2.04326e-05	AD
30528	ENSG00000249837	NA	9.98481e-07	35	2.04272e-05	AD
8082	ENSG00000144535	DIS3L2	9.96576e-07	140	2.03882e-05	AD
4837	ENSG00000121101	TEX14	9.96115e-07	43	2.03788e-05	AD
9210	ENSG00000154736	ADAMTS5	9.92826e-07	36	2.03115e-05	AD
42904	ENSG00000284418	ENSG00000284418	9.91033e-07	337	2.02748e-05	AD
8767	ENSG00000150995	ITPR1	9.90971e-07	278	2.02735e-05	AD
9307	ENSG00000155849	ELMO1	9.90179e-07	320	2.02573e-05	AD
22370	ENSG00000226994	ENSG00000226994	9.90111e-07	135	2.0256e-05	AD
20788	ENSG00000223563	ENSG00000223563	9.89685e-07	46	2.02472e-05	AD
42816	ENSG00000283549	ENSG00000283549	9.88662e-07	316	2.02263e-05	AD
13072	ENSG00000175826	CTDNEP1	9.88082e-07	5	2.02145e-05	AD
17609	ENSG00000204969	PCDHA2	9.8762e-07	111	2.0205e-05	AD
12141	ENSG00000170921	TANC2	9.87406e-07	73	2.02006e-05	AD
8965	ENSG00000152495	CAMK4	9.85964e-07	126	2.01711e-05	AD
15145	ENSG00000187240	DYNC2H1	9.85588e-07	183	2.01634e-05	AD
5558	ENSG00000127616	SMARCA4	9.85057e-07	44	2.01526e-05	AD
6303	ENSG00000133401	PDZD2	9.84185e-07	340	2.01347e-05	AD
27988	ENSG00000239498	NA	9.83933e-07	211	2.01296e-05	AD
9266	ENSG00000155307	SAMSN1	9.83866e-07	83	2.01282e-05	AD
30129	ENSG00000249001	ENSG00000249001	9.83038e-07	67	2.01112e-05	AD
2829	ENSG00000105339	DENND3	9.78548e-07	42	2.00194e-05	AD
16089	ENSG00000197826	CFAP299	9.77448e-07	163	1.99969e-05	AD
19537	ENSG00000215483	LINC00598	9.77233e-07	320	1.99925e-05	AD
6371	ENSG00000134042	MRO	9.7723e-07	29	1.99924e-05	AD
3272	ENSG00000108424	KPNB1	9.75185e-07	12	1.99506e-05	AD
40360	ENSG00000271075	ENSG00000271075	9.75091e-07	1	1.99487e-05	AD
16409	ENSG00000198879	SFMBT2	9.73933e-07	130	1.9925e-05	AD
14538	ENSG00000184307	ZDHHC23	9.73175e-07	11	1.99095e-05	AD
11743	ENSG00000168959	GRM5	9.72415e-07	251	1.98939e-05	AD
22018	ENSG00000226266	ENSG00000226266	9.7176e-07	14	1.98805e-05	AD
35336	ENSG00000259124	ENSG00000259124	9.71582e-07	116	1.98769e-05	AD
3407	ENSG00000109452	INPP4B	9.70621e-07	310	1.98572e-05	AD
26659	ENSG00000236404	VLDLR-AS1	9.68249e-07	191	1.98087e-05	AD
23220	ENSG00000228888	LINC01428	9.67162e-07	45	1.97865e-05	AD
33633	ENSG00000255408	PCDHA3	9.65781e-07	110	1.97582e-05	AD
8826	ENSG00000151468	CCDC3	9.64829e-07	164	1.97387e-05	AD
9504	ENSG00000157680	DGKI	9.64697e-07	153	1.9736e-05	AD
13262	ENSG00000176927	EFCAB5	9.61782e-07	61	1.96764e-05	AD
2519	ENSG00000103126	AXIN1	9.6163e-07	42	1.96733e-05	AD
4719	ENSG00000120156	TEK	9.61361e-07	136	1.96678e-05	AD
4122	ENSG00000115310	RTN4	9.60933e-07	68	1.9659e-05	AD
25713	ENSG00000234336	JAZF1-AS1	9.60275e-07	25	1.96456e-05	AD
20348	ENSG00000221866	PLXNA4	9.59161e-07	290	1.96228e-05	AD
15439	ENSG00000188738	FSIP2	9.56939e-07	45	1.95773e-05	AD
3161	ENSG00000107518	ATRNL1	9.56926e-07	220	1.9577e-05	AD
39359	ENSG00000268199	ENSG00000268199	9.56859e-07	2	1.95757e-05	AD
11353	ENSG00000167346	MMP26	9.56522e-07	230	1.95688e-05	AD
11858	ENSG00000169554	ZEB2	9.5486e-07	48	1.95348e-05	AD
25606	ENSG00000234132	ENSG00000234132	9.52776e-07	10	1.94921e-05	AD
37725	ENSG00000264672	SEPTIN4-AS1	9.52642e-07	21	1.94894e-05	AD
1070	ENSG00000071242	RPS6KA2	9.5092e-07	382	1.94542e-05	AD
14308	ENSG00000183111	ARHGEF37	9.50894e-07	43	1.94536e-05	AD
14686	ENSG00000185052	SLC24A3	9.50694e-07	341	1.94496e-05	AD
10402	ENSG00000163618	CADPS	9.46338e-07	351	1.93604e-05	AD
42595	ENSG00000281613	ENSG00000281613	9.46265e-07	66	1.93589e-05	AD
30480	ENSG00000249738	ENSG00000249738	9.4614e-07	226	1.93564e-05	AD
3230	ENSG00000108100	CCNY	9.45051e-07	57	1.93341e-05	AD
1946	ENSG00000099139	PCSK5	9.43708e-07	340	1.93066e-05	AD
7529	ENSG00000140718	FTO	9.42872e-07	263	1.92895e-05	AD
31130	ENSG00000251002	TRD-AS1	9.42819e-07	84	1.92884e-05	AD
10771	ENSG00000164796	CSMD3	9.41086e-07	374	1.9253e-05	AD
7507	ENSG00000140538	NTRK3	9.40469e-07	176	1.92404e-05	AD
5229	ENSG00000124721	DNAH8	9.40188e-07	205	1.92346e-05	AD
682	ENSG00000054654	SYNE2	9.39442e-07	174	1.92194e-05	AD
84	ENSG00000005379	TSPOAP1	9.38534e-07	17	1.92008e-05	AD
2767	ENSG00000104972	LILRB1	9.37149e-07	12	1.91724e-05	AD
24298	ENSG00000231200	NA	9.34857e-07	163	1.91255e-05	AD
12078	ENSG00000170624	SGCD	9.32673e-07	373	1.90809e-05	AD
19418	ENSG00000214954	LRRC69	9.32499e-07	48	1.90773e-05	AD
7148	ENSG00000138152	BTBD16	9.32019e-07	67	1.90675e-05	AD
8114	ENSG00000144724	PTPRG	9.31866e-07	439	1.90644e-05	AD
16315	ENSG00000198673	TAFA2	9.30874e-07	286	1.90441e-05	AD
41173	ENSG00000273079	GRIN2B	9.30203e-07	309	1.90303e-05	AD
41621	ENSG00000275898	ENSG00000275898	9.29358e-07	2	1.9013e-05	AD
10756	ENSG00000164741	DLC1	9.28599e-07	311	1.89975e-05	AD
20890	ENSG00000223786	ENSG00000223786	9.28187e-07	225	1.89891e-05	AD
12993	ENSG00000175354	PTPN2	9.2774e-07	55	1.898e-05	AD
12373	ENSG00000171962	DRC3	9.2755e-07	18	1.89761e-05	AD
31437	ENSG00000251574	ENSG00000251574	9.27476e-07	345	1.89746e-05	AD
6400	ENSG00000134215	VAV3	9.26997e-07	206	1.89648e-05	AD
7524	ENSG00000140678	ITGAX	9.2482e-07	12	1.89202e-05	AD
15438	ENSG00000188735	TMEM120B	9.23237e-07	26	1.88878e-05	AD
27726	ENSG00000238755	LINC02006	9.22664e-07	280	1.88761e-05	AD
11660	ENSG00000168575	SLC20A2	9.22612e-07	34	1.8875e-05	AD
6462	ENSG00000134516	DOCK2	9.22445e-07	328	1.88716e-05	AD
3679	ENSG00000111785	RIC8B	9.2036e-07	37	1.8829e-05	AD
11202	ENSG00000166747	AP1G1	9.19903e-07	24	1.88196e-05	AD
333	ENSG00000015532	XYLT2	9.19055e-07	6	1.88023e-05	AD
30443	ENSG00000249667	LINC01259	9.18816e-07	8	1.87974e-05	AD
6033	ENSG00000131558	EXOC4	9.18659e-07	231	1.87942e-05	AD
5249	ENSG00000124813	RUNX2	9.17449e-07	129	1.87694e-05	AD
4244	ENSG00000116117	PARD3B	9.16854e-07	490	1.87572e-05	AD
38921	ENSG00000267337	LINC01478	9.16231e-07	80	1.87445e-05	AD
8912	ENSG00000152128	TMEM163	9.1575e-07	115	1.87347e-05	AD
15903	ENSG00000197157	SND1	9.15601e-07	162	1.87316e-05	AD
4738	ENSG00000120306	CYSTM1	9.15387e-07	16	1.87272e-05	AD
4972	ENSG00000122584	NXPH1	9.1495e-07	212	1.87183e-05	AD
7600	ENSG00000141293	SKAP1	9.14363e-07	110	1.87063e-05	AD
9597	ENSG00000158528	PPP1R9A	9.13778e-07	116	1.86943e-05	AD
1387	ENSG00000080224	EPHA6	9.13518e-07	165	1.8689e-05	AD
24731	ENSG00000232184	ENSG00000232184	9.12855e-07	18	1.86754e-05	AD
10926	ENSG00000165533	TTC8	9.12606e-07	13	1.86703e-05	AD
8235	ENSG00000145703	IQGAP2	9.12013e-07	222	1.86582e-05	AD
28892	ENSG00000242808	SOX2-OT	9.11829e-07	211	1.86544e-05	AD
8021	ENSG00000144036	EXOC6B	9.1153e-07	135	1.86483e-05	AD
2244	ENSG00000100784	RPS6KA5	9.11027e-07	65	1.8638e-05	AD
2760	ENSG00000104951	IL4I1	9.0959e-07	20	1.86086e-05	AD
1199	ENSG00000075151	EIF4G3	9.09343e-07	65	1.86036e-05	AD
7770	ENSG00000142611	PRDM16	9.09216e-07	183	1.8601e-05	AD
4537	ENSG00000118557	PMFBP1	9.09083e-07	32	1.85983e-05	AD
27333	ENSG00000237844	ENSG00000237844	9.08882e-07	183	1.85942e-05	AD
8074	ENSG00000144460	NYAP2	9.08778e-07	94	1.8592e-05	AD
17871	ENSG00000206579	XKR4	9.07325e-07	214	1.85623e-05	AD
7603	ENSG00000141298	SSH2	9.06387e-07	83	1.85431e-05	AD
11912	ENSG00000169855	ROBO1	9.02439e-07	312	1.84623e-05	AD
19933	ENSG00000219545	UMAD1	9.02103e-07	304	1.84555e-05	AD
14224	ENSG00000182648	RNF32-DT	9.02033e-07	91	1.8454e-05	AD
2472	ENSG00000102886	GDPD3	9.01048e-07	2	1.84339e-05	AD
36614	ENSG00000261367	ENSG00000261367	9.01048e-07	2	1.84339e-05	AD
9592	ENSG00000158486	DNAH3	8.99335e-07	77	1.83988e-05	AD
11322	ENSG00000167191	GPRC5B	8.98969e-07	13	1.83913e-05	AD
15215	ENSG00000187720	THSD4	8.98405e-07	398	1.83798e-05	AD
2878	ENSG00000105538	RASIP1	8.97411e-07	6	1.83595e-05	AD
29897	ENSG00000248550	OTX2-AS1	8.96242e-07	163	1.83356e-05	AD
684	ENSG00000054793	ATP9A	8.94068e-07	107	1.82911e-05	AD
18793	ENSG00000213024	NUP62	8.94058e-07	14	1.82909e-05	AD
13035	ENSG00000175600	SUGCT	8.93831e-07	197	1.82862e-05	AD
11997	ENSG00000170291	ELP5	8.93563e-07	5	1.82808e-05	AD
3265	ENSG00000108387	SEPTIN4	8.93375e-07	15	1.82769e-05	AD
10654	ENSG00000164327	RICTOR	8.93173e-07	31	1.82728e-05	AD
12245	ENSG00000171435	KSR2	8.90593e-07	377	1.822e-05	AD
8405	ENSG00000147316	MCPH1	8.90408e-07	285	1.82162e-05	AD
26672	ENSG00000236432	MFF-DT	8.90375e-07	61	1.82155e-05	AD
9884	ENSG00000160856	FCRL3	8.90278e-07	12	1.82135e-05	AD
9298	ENSG00000155754	C2CD6	8.88606e-07	39	1.81793e-05	AD
27391	ENSG00000237975	NA	8.87362e-07	103	1.81539e-05	AD
8115	ENSG00000144730	IL17RD	8.86403e-07	47	1.81343e-05	AD
22102	ENSG00000226440	LAMA4-AS1	8.86295e-07	42	1.81321e-05	AD
8073	ENSG00000144455	SUMF1	8.86179e-07	366	1.81297e-05	AD
30518	ENSG00000249815	LINC02945	8.86135e-07	66	1.81288e-05	AD
35195	ENSG00000258932	MIR3171HG	8.85243e-07	171	1.81105e-05	AD
5931	ENSG00000130779	CLIP1	8.83858e-07	43	1.80822e-05	AD
162	ENSG00000007237	GAS7	8.8339e-07	212	1.80726e-05	AD
8052	ENSG00000144290	SLC4A10	8.8294e-07	181	1.80634e-05	AD
623	ENSG00000049759	NEDD4L	8.82003e-07	228	1.80443e-05	AD
603	ENSG00000048740	CELF2	8.81011e-07	367	1.8024e-05	AD
11465	ENSG00000167770	OTUB1	8.78245e-07	4	1.79674e-05	AD
28450	ENSG00000241163	LINC00877	8.78165e-07	170	1.79657e-05	AD
10121	ENSG00000162631	NTNG1	8.74988e-07	169	1.79007e-05	AD
25727	ENSG00000234377	OBI1-AS1	8.74909e-07	361	1.78991e-05	AD
1360	ENSG00000079332	SAR1A	8.73957e-07	16	1.78796e-05	AD
19416	ENSG00000214944	ARHGEF28	8.73438e-07	179	1.7869e-05	AD
20864	ENSG00000223727	ENSG00000223727	8.73281e-07	271	1.78658e-05	AD
3537	ENSG00000110693	SOX6	8.72862e-07	198	1.78572e-05	AD
7956	ENSG00000143641	GALNT2	8.7102e-07	146	1.78196e-05	AD
22185	ENSG00000226640	ENSG00000226640	8.70536e-07	27	1.78097e-05	AD
1820	ENSG00000091844	RGS17	8.70376e-07	77	1.78064e-05	AD
25179	ENSG00000233217	MROH3P	8.70056e-07	16	1.77998e-05	AD
7168	ENSG00000138311	ZNF365	8.68312e-07	168	1.77642e-05	AD
14964	ENSG00000186318	BACE1	8.67994e-07	16	1.77577e-05	AD
6765	ENSG00000136153	LMO7	8.67586e-07	111	1.77493e-05	AD
33731	ENSG00000255529	POLR2M	8.67376e-07	93	1.7745e-05	AD
9913	ENSG00000161013	MGAT4B	8.67363e-07	3	1.77447e-05	AD
25079	ENSG00000232973	CYP1B1-AS1	8.67338e-07	115	1.77442e-05	AD
14287	ENSG00000183020	AP2A2	8.66983e-07	49	1.7737e-05	AD
32239	ENSG00000253275	ENSG00000253275	8.66612e-07	4	1.77294e-05	AD
28266	ENSG00000240521	ENSG00000240521	8.664e-07	66	1.7725e-05	AD
20185	ENSG00000221394	MIR1229	8.65277e-07	2	1.77021e-05	AD
12634	ENSG00000173273	TNKS	8.63663e-07	76	1.7669e-05	AD
16019	ENSG00000197585	ENSG00000197585	8.63137e-07	189	1.76583e-05	AD
27292	ENSG00000237742	HEY2-AS1	8.62751e-07	52	1.76504e-05	AD
7272	ENSG00000138798	EGF	8.62697e-07	44	1.76493e-05	AD
31295	ENSG00000251314	NA	8.62688e-07	222	1.76491e-05	AD
17608	ENSG00000204967	PCDHA4	8.61688e-07	104	1.76287e-05	AD
32755	ENSG00000254087	LYN	8.59712e-07	78	1.75882e-05	AD
17361	ENSG00000203799	CCDC162P	8.5912e-07	98	1.75761e-05	AD
36459	ENSG00000261058	ENSG00000261058	8.58483e-07	6	1.75631e-05	AD
3698	ENSG00000111879	FAM184A	8.5727e-07	70	1.75383e-05	AD
40006	ENSG00000270106	TSNAX-DISC1	8.56669e-07	123	1.7526e-05	AD
14850	ENSG00000185842	DNAH14	8.56226e-07	175	1.75169e-05	AD
15510	ENSG00000189056	RELN	8.54734e-07	371	1.74864e-05	AD
7087	ENSG00000137872	SEMA6D	8.54701e-07	325	1.74857e-05	AD
1865	ENSG00000092978	GPATCH2	8.54316e-07	64	1.74778e-05	AD
8049	ENSG00000144278	GALNT13	8.51146e-07	238	1.7413e-05	AD
13177	ENSG00000176463	SLCO3A1	8.51025e-07	219	1.74105e-05	AD
492	ENSG00000035720	STAP1	8.50744e-07	34	1.74047e-05	AD
8578	ENSG00000148848	ADAM12	8.50639e-07	322	1.74026e-05	AD
1388	ENSG00000080293	SCTR	8.50603e-07	48	1.74019e-05	AD
14536	ENSG00000184304	PRKD1	8.48995e-07	207	1.7369e-05	AD
7420	ENSG00000139970	RTN1	8.48309e-07	79	1.73549e-05	AD
2704	ENSG00000104723	TUSC3	8.47992e-07	214	1.73485e-05	AD
1429	ENSG00000081248	CACNA1S	8.45926e-07	66	1.73062e-05	AD
2578	ENSG00000103489	XYLT1	8.44908e-07	219	1.72853e-05	AD
32190	ENSG00000253194	ENSG00000253194	8.44065e-07	34	1.72681e-05	AD
7091	ENSG00000137878	GCOM1	8.39702e-07	78	1.71788e-05	AD
8814	ENSG00000151376	ME3	8.38793e-07	165	1.71603e-05	AD
21327	ENSG00000224738	ENSG00000224738	8.38788e-07	3	1.71602e-05	AD
39851	ENSG00000269745	ENSG00000269745	8.38594e-07	5	1.71562e-05	AD
11677	ENSG00000168675	LDLRAD4	8.38323e-07	232	1.71506e-05	AD
527	ENSG00000039560	RAI14	8.36765e-07	92	1.71188e-05	AD
33854	ENSG00000255864	NA	8.35545e-07	225	1.70938e-05	AD
14739	ENSG00000185278	ZBTB37	8.35463e-07	22	1.70921e-05	AD
9626	ENSG00000158805	ZNF276	8.35395e-07	16	1.70907e-05	AD
3548	ENSG00000110768	GTF2H1	8.346e-07	18	1.70745e-05	AD
35136	ENSG00000258859	LINC02296	8.34589e-07	88	1.70742e-05	AD
3546	ENSG00000110723	EXPH5	8.33994e-07	39	1.70621e-05	AD
2644	ENSG00000104237	RP1	8.32591e-07	104	1.70334e-05	AD
29504	ENSG00000245729	LINC02226	8.32438e-07	57	1.70302e-05	AD
16269	ENSG00000198517	MAFK	8.32385e-07	5	1.70292e-05	AD
5875	ENSG00000130529	TRPM4	8.31354e-07	17	1.70081e-05	AD
195	ENSG00000008294	SPAG9	8.31027e-07	35	1.70014e-05	AD
1581	ENSG00000086200	IPO11	8.30936e-07	99	1.69995e-05	AD
14365	ENSG00000183454	GRIN2A	8.27196e-07	293	1.6923e-05	AD
2185	ENSG00000100485	SOS2	8.26117e-07	35	1.69009e-05	AD
38430	ENSG00000266450	NA	8.25463e-07	66	1.68875e-05	AD
14522	ENSG00000184220	CMSS1	8.24374e-07	127	1.68653e-05	AD
29760	ENSG00000248300	LINC02360	8.24223e-07	23	1.68622e-05	AD
10408	ENSG00000163630	SYNPR	8.23978e-07	274	1.68572e-05	AD
2998	ENSG00000106069	CHN2	8.23396e-07	333	1.68453e-05	AD
8449	ENSG00000147655	RSPO2	8.23111e-07	77	1.68394e-05	AD
11231	ENSG00000166845	C18orf54	8.22763e-07	14	1.68323e-05	AD
22045	ENSG00000226320	LINC01811	8.2269e-07	143	1.68308e-05	AD
26399	ENSG00000235831	BHLHE40-AS1	8.22413e-07	47	1.68251e-05	AD
14133	ENSG00000182197	EXT1	8.21548e-07	145	1.68075e-05	AD
2516	ENSG00000103091	WDR59	8.20936e-07	58	1.67949e-05	AD
37109	ENSG00000263155	MYZAP	8.20498e-07	68	1.6786e-05	AD
3694	ENSG00000111860	CEP85L	8.19932e-07	89	1.67744e-05	AD
6776	ENSG00000136205	TNS3	8.18551e-07	160	1.67461e-05	AD
15381	ENSG00000188487	INSC	8.17822e-07	100	1.67312e-05	AD
17601	ENSG00000204956	PCDHGA1	8.17645e-07	94	1.67276e-05	AD
11033	ENSG00000166016	ABTB2	8.17385e-07	124	1.67223e-05	AD
14738	ENSG00000185274	GALNT17	8.16979e-07	284	1.6714e-05	AD
37141	ENSG00000263311	ENSG00000263311	8.15193e-07	3	1.66774e-05	AD
7510	ENSG00000140548	ZNF710	8.1504e-07	37	1.66743e-05	AD
3181	ENSG00000107736	CDH23	8.14976e-07	309	1.6673e-05	AD
11341	ENSG00000167281	RBFOX3	8.13042e-07	315	1.66334e-05	AD
14280	ENSG00000182985	CADM1	8.1274e-07	140	1.66273e-05	AD
3887	ENSG00000113319	RASGRF2	8.12691e-07	190	1.66263e-05	AD
1961	ENSG00000099331	MYO9B	8.11817e-07	57	1.66084e-05	AD
5244	ENSG00000124788	ATXN1	8.11463e-07	309	1.66011e-05	AD
1445	ENSG00000081853	PCDHGA2	8.10253e-07	90	1.65764e-05	AD
27296	ENSG00000237750	KCNH7-AS1	8.09967e-07	13	1.65705e-05	AD
7965	ENSG00000143748	NVL	8.09109e-07	32	1.6553e-05	AD
30904	ENSG00000250546	LINC02994	8.08875e-07	207	1.65482e-05	AD
251	ENSG00000010810	FYN	8.08355e-07	123	1.65375e-05	AD
33808	ENSG00000255733	IFNG-AS1	8.08096e-07	150	1.65323e-05	AD
28878	ENSG00000242759	LINC00882	8.07162e-07	112	1.65131e-05	AD
29469	ENSG00000245248	USP2-AS1	8.05296e-07	50	1.6475e-05	AD
32851	ENSG00000254251	ENSG00000254251	8.04391e-07	22	1.64565e-05	AD
15038	ENSG00000186710	CFAP73	8.04347e-07	3	1.64555e-05	AD
9066	ENSG00000153317	ASAP1	8.03199e-07	160	1.64321e-05	AD
12590	ENSG00000173068	BNC2	8.0274e-07	269	1.64227e-05	AD
9739	ENSG00000159733	ZFYVE28	8.02055e-07	73	1.64087e-05	AD
30307	ENSG00000249378	LINC01060	8.01319e-07	164	1.63936e-05	AD
14227	ENSG00000182674	KCNB2	8.01253e-07	212	1.63923e-05	AD
27083	ENSG00000237301	ENSG00000237301	8.00876e-07	7	1.63845e-05	AD
64	ENSG00000004975	DVL2	8.00362e-07	6	1.6374e-05	AD
19353	ENSG00000214711	CAPN14	7.99648e-07	53	1.63594e-05	AD
8798	ENSG00000151276	MAGI1	7.99353e-07	370	1.63534e-05	AD
4104	ENSG00000115252	PDE1A	7.98881e-07	173	1.63437e-05	AD
1069	ENSG00000071205	ARHGAP10	7.98297e-07	118	1.63318e-05	AD
15740	ENSG00000196569	LAMA2	7.97856e-07	287	1.63228e-05	AD
10572	ENSG00000164100	NDST3	7.96918e-07	78	1.63036e-05	AD
39830	ENSG00000269678	OR7A18P	7.96347e-07	2	1.62919e-05	AD
13827	ENSG00000180287	PLD5	7.95791e-07	267	1.62805e-05	AD
14163	ENSG00000182348	ZNF804B	7.95426e-07	288	1.6273e-05	AD
34061	ENSG00000256391	NA	7.94351e-07	11	1.6251e-05	AD
30057	ENSG00000248869	LINC02511	7.94029e-07	170	1.62445e-05	AD
15634	ENSG00000196220	SRGAP3	7.93443e-07	286	1.62325e-05	AD
11861	ENSG00000169570	DTWD2	7.92475e-07	40	1.62127e-05	AD
14803	ENSG00000185630	PBX1	7.92221e-07	186	1.62075e-05	AD
1791	ENSG00000091129	NRCAM	7.91912e-07	212	1.62011e-05	AD
10710	ENSG00000164574	GALNT10	7.91628e-07	176	1.61953e-05	AD
29164	ENSG00000243797	ENSG00000243797	7.91431e-07	197	1.61913e-05	AD
20094	ENSG00000221125	U3	7.90706e-07	2	1.61765e-05	AD
8177	ENSG00000145242	EPHA5	7.90238e-07	161	1.61669e-05	AD
19435	ENSG00000215022	ENSG00000215022	7.89456e-07	48	1.61509e-05	AD
36142	ENSG00000260455	NBAT1	7.88559e-07	7	1.61325e-05	AD
12967	ENSG00000175216	CKAP5	7.88505e-07	28	1.61314e-05	AD
14143	ENSG00000182256	GABRG3	7.87807e-07	282	1.61172e-05	AD
7243	ENSG00000138696	BMPR1B	7.87285e-07	184	1.61065e-05	AD
5026	ENSG00000123106	CCDC91	7.8703e-07	139	1.61013e-05	AD
4951	ENSG00000122420	PTGFR	7.86886e-07	68	1.60983e-05	AD
6581	ENSG00000135298	ADGRB3	7.86436e-07	318	1.60891e-05	AD
30745	ENSG00000250264	ENSG00000250264	7.85399e-07	61	1.60679e-05	AD
10842	ENSG00000165084	C8orf34	7.85391e-07	229	1.60677e-05	AD
9005	ENSG00000152822	GRM1	7.85345e-07	129	1.60668e-05	AD
17890	ENSG00000206623	RNU6-979P	7.8503e-07	1	1.60603e-05	AD
25494	ENSG00000233891	ENSG00000233891	7.8475e-07	253	1.60546e-05	AD
26896	ENSG00000236886	NA	7.83739e-07	149	1.60339e-05	AD
34629	ENSG00000257943	ENSG00000257943	7.83207e-07	96	1.60231e-05	AD
36350	ENSG00000260861	ENSG00000260861	7.83113e-07	25	1.60211e-05	AD
3226	ENSG00000108061	SHOC2	7.82939e-07	29	1.60176e-05	AD
19829	ENSG00000218357	LINC01644	7.8244e-07	13	1.60074e-05	AD
3793	ENSG00000112530	PACRG	7.82358e-07	326	1.60057e-05	AD
22977	ENSG00000228340	MIR646HG	7.82128e-07	284	1.6001e-05	AD
10503	ENSG00000163913	IFT122	7.81936e-07	14	1.5997e-05	AD
5169	ENSG00000124299	PEPD	7.80778e-07	71	1.59734e-05	AD
10781	ENSG00000164830	OXR1	7.79186e-07	225	1.59408e-05	AD
24299	ENSG00000231201	ENSG00000231201	7.78205e-07	13	1.59207e-05	AD
14124	ENSG00000182168	UNC5C	7.7703e-07	286	1.58967e-05	AD
8967	ENSG00000152518	ZFP36L2	7.76952e-07	2	1.58951e-05	AD
29664	ENSG00000248049	UBA6-DT	7.76861e-07	166	1.58932e-05	AD
747	ENSG00000059377	TBXAS1	7.76614e-07	167	1.58882e-05	AD
24841	ENSG00000232451	ENSG00000232451	7.76415e-07	99	1.58841e-05	AD
35797	ENSG00000259786	LINC02109	7.75998e-07	27	1.58756e-05	AD
1484	ENSG00000083168	KAT6A	7.75346e-07	41	1.58622e-05	AD
1556	ENSG00000085563	ABCB1	7.74219e-07	137	1.58392e-05	AD
14790	ENSG00000185561	TLCD2	7.73975e-07	5	1.58342e-05	AD
6497	ENSG00000134775	FHOD3	7.7345e-07	296	1.58234e-05	AD
21589	ENSG00000225328	LINC01594	7.73165e-07	17	1.58176e-05	AD
523	ENSG00000039139	DNAH5	7.72953e-07	189	1.58133e-05	AD
33447	ENSG00000255152	MSH5-SAPCD1	7.725e-07	23	1.5804e-05	AD
21019	ENSG00000224063	CALCRL-AS1	7.71509e-07	142	1.57837e-05	AD
14319	ENSG00000183166	CALN1	7.70093e-07	255	1.57548e-05	AD
33046	ENSG00000254560	BBOX1-AS1	7.69947e-07	85	1.57518e-05	AD
29064	ENSG00000243444	NA	7.68868e-07	202	1.57297e-05	AD
5764	ENSG00000129521	EGLN3	7.68166e-07	295	1.57154e-05	AD
17495	ENSG00000204410	MSH5	7.67464e-07	21	1.5701e-05	AD
12051	ENSG00000170500	LONRF2	7.67311e-07	29	1.56979e-05	AD
36907	ENSG00000262039	NA	7.66508e-07	46	1.56814e-05	AD
3908	ENSG00000113504	SLC12A7	7.65175e-07	27	1.56542e-05	AD
3460	ENSG00000109927	TECTA	7.64473e-07	62	1.56398e-05	AD
33307	ENSG00000254951	ENSG00000254951	7.63826e-07	81	1.56266e-05	AD
37333	ENSG00000263766	KPNB1-DT	7.63648e-07	17	1.56229e-05	AD
3738	ENSG00000112182	BACH2	7.62878e-07	172	1.56072e-05	AD
8196	ENSG00000145362	ANK2	7.62292e-07	296	1.55952e-05	AD
15179	ENSG00000187546	AGMO	7.61319e-07	146	1.55753e-05	AD
10024	ENSG00000162105	SHANK2	7.6131e-07	252	1.55751e-05	AD
186	ENSG00000008118	CAMK1G	7.61138e-07	33	1.55716e-05	AD
904	ENSG00000066136	NFYC	7.61069e-07	38	1.55702e-05	AD
12314	ENSG00000171724	VAT1L	7.60359e-07	177	1.55556e-05	AD
4251	ENSG00000116141	MARK1	7.59892e-07	26	1.55461e-05	AD
14091	ENSG00000181982	CCDC149	7.59343e-07	93	1.55348e-05	AD
26605	ENSG00000236303	LINC02646	7.59334e-07	30	1.55346e-05	AD
26514	ENSG00000236088	COX10-DT	7.58957e-07	211	1.55269e-05	AD
9112	ENSG00000153930	ANKFN1	7.58826e-07	157	1.55243e-05	AD
1514	ENSG00000084073	ZMPSTE24	7.58759e-07	21	1.55229e-05	AD
10150	ENSG00000162733	DDR2	7.58088e-07	84	1.55092e-05	AD
6239	ENSG00000132932	ATP8A2	7.57995e-07	306	1.55073e-05	AD
7151	ENSG00000138162	TACC2	7.57782e-07	202	1.55029e-05	AD
40968	ENSG00000272620	AFAP1-AS1	7.56741e-07	40	1.54816e-05	AD
3133	ENSG00000107130	NCS1	7.56499e-07	35	1.54766e-05	AD
20894	ENSG00000223797	NA	7.55628e-07	35	1.54588e-05	AD
5747	ENSG00000129422	MTUS1	7.55448e-07	147	1.54551e-05	AD
26225	ENSG00000235448	LURAP1L-AS1	7.5463e-07	77	1.54384e-05	AD
3103	ENSG00000106772	PRUNE2	7.53695e-07	208	1.54193e-05	AD
6680	ENSG00000135749	PCNX2	7.53275e-07	168	1.54107e-05	AD
2621	ENSG00000104043	ATP8B4	7.53063e-07	177	1.54064e-05	AD
2425	ENSG00000101746	NOL4	7.52954e-07	98	1.54041e-05	AD
8443	ENSG00000147614	ATP6V0D2	7.52925e-07	88	1.54035e-05	AD
14116	ENSG00000182132	KCNIP1	7.51765e-07	272	1.53798e-05	AD
42877	ENSG00000283977	ENSG00000283977	7.49936e-07	8	1.53424e-05	AD
3116	ENSG00000106868	SUSD1	7.48831e-07	82	1.53198e-05	AD
31233	ENSG00000251209	LINC00923	7.48752e-07	174	1.53182e-05	AD
32507	ENSG00000253690	ENSG00000253690	7.48731e-07	71	1.53177e-05	AD
6035	ENSG00000131591	C1orf159	7.48228e-07	15	1.53074e-05	AD
12610	ENSG00000173175	ADCY5	7.47923e-07	49	1.53012e-05	AD
33161	ENSG00000254733	ENSG00000254733	7.47408e-07	138	1.52907e-05	AD
15212	ENSG00000187699	C2orf88	7.46303e-07	105	1.52681e-05	AD
10178	ENSG00000162849	KIF26B	7.4615e-07	344	1.52649e-05	AD
1321	ENSG00000078295	ADCY2	7.46137e-07	248	1.52647e-05	AD
7799	ENSG00000142856	ITGB3BP	7.46082e-07	36	1.52635e-05	AD
15005	ENSG00000186509	OR9Q1	7.45702e-07	87	1.52558e-05	AD
29016	ENSG00000243276	ENSG00000243276	7.45357e-07	222	1.52487e-05	AD
3521	ENSG00000110442	COMMD9	7.44803e-07	9	1.52374e-05	AD
657	ENSG00000053108	FSTL4	7.44677e-07	266	1.52348e-05	AD
9199	ENSG00000154645	CHODL	7.44528e-07	211	1.52318e-05	AD
11615	ENSG00000168386	FILIP1L	7.44172e-07	103	1.52245e-05	AD
7396	ENSG00000139734	DIAPH3	7.43786e-07	168	1.52166e-05	AD
4448	ENSG00000117598	PLPPR5	7.43414e-07	66	1.5209e-05	AD
8385	ENSG00000146826	TRAPPC14	7.43265e-07	3	1.52059e-05	AD
28656	ENSG00000241956	LINC03000	7.42859e-07	290	1.51976e-05	AD
11577	ENSG00000168234	TTC39C	7.42537e-07	71	1.5191e-05	AD
41355	ENSG00000273492	APP-DT	7.42418e-07	27	1.51886e-05	AD
11163	ENSG00000166508	MCM7	7.40908e-07	8	1.51577e-05	AD
2231	ENSG00000100678	SLC8A3	7.40538e-07	108	1.51501e-05	AD
6630	ENSG00000135476	ESPL1	7.405e-07	13	1.51493e-05	AD
34351	ENSG00000257261	SLC38A4-AS1	7.39964e-07	151	1.51384e-05	AD
24258	ENSG00000231121	NA	7.38872e-07	155	1.5116e-05	AD
6167	ENSG00000132549	VPS13B	7.38631e-07	306	1.51111e-05	AD
14994	ENSG00000186469	GNG2	7.38065e-07	118	1.50995e-05	AD
36351	ENSG00000260862	ENSG00000260862	7.37662e-07	67	1.50913e-05	AD
29854	ENSG00000248475	ENSG00000248475	7.37353e-07	45	1.5085e-05	AD
10131	ENSG00000162669	HFM1	7.37184e-07	54	1.50815e-05	AD
5212	ENSG00000124602	UNC5CL	7.36842e-07	7	1.50745e-05	AD
12155	ENSG00000170962	PDGFD	7.36475e-07	163	1.5067e-05	AD
35823	ENSG00000259846	ENSG00000259846	7.35817e-07	107	1.50535e-05	AD
7055	ENSG00000137766	UNC13C	7.35365e-07	324	1.50443e-05	AD
15280	ENSG00000187984	ANKRD19P	7.34525e-07	21	1.50271e-05	AD
30644	ENSG00000250061	NA	7.32723e-07	157	1.49902e-05	AD
28944	ENSG00000243004	ENSG00000243004	7.32596e-07	117	1.49877e-05	AD
1544	ENSG00000085276	MECOM	7.3217e-07	276	1.49789e-05	AD
32846	ENSG00000254245	PCDHGA3	7.31096e-07	86	1.4957e-05	AD
10415	ENSG00000163637	PRICKLE2	7.29844e-07	257	1.49314e-05	AD
30159	ENSG00000249061	ENSG00000249061	7.2955e-07	58	1.49253e-05	AD
12240	ENSG00000171408	PDE7B	7.29408e-07	139	1.49224e-05	AD
2537	ENSG00000103222	ABCC1	7.28823e-07	185	1.49105e-05	AD
2368	ENSG00000101349	PAK5	7.28268e-07	247	1.48991e-05	AD
33514	ENSG00000255248	MIR100HG	7.27883e-07	209	1.48912e-05	AD
7085	ENSG00000137869	CYP19A1	7.27723e-07	143	1.4888e-05	AD
34270	ENSG00000257060	ENSG00000257060	7.27722e-07	226	1.48879e-05	AD
25005	ENSG00000232825	PLPPR5-AS1	7.27254e-07	70	1.48784e-05	AD
32832	ENSG00000254221	PCDHGB1	7.26855e-07	83	1.48702e-05	AD
8839	ENSG00000151572	ANO4	7.26583e-07	250	1.48646e-05	AD
37005	ENSG00000262576	PCDHGA4	7.26337e-07	81	1.48596e-05	AD
41382	ENSG00000273734	ENSG00000273734	7.26331e-07	29	1.48595e-05	AD
32643	ENSG00000253910	PCDHGB2	7.26023e-07	80	1.48532e-05	AD
17607	ENSG00000204965	PCDHA5	7.25578e-07	93	1.48441e-05	AD
7655	ENSG00000141564	RPTOR	7.25096e-07	230	1.48342e-05	AD
1099	ENSG00000072201	LNX1	7.25062e-07	165	1.48335e-05	AD
13290	ENSG00000177103	DSCAML1	7.24396e-07	276	1.48199e-05	AD
9036	ENSG00000153093	ACOXL	7.24381e-07	215	1.48196e-05	AD
32373	ENSG00000253485	PCDHGA5	7.24017e-07	77	1.48121e-05	AD
9154	ENSG00000154229	PRKCA	7.23988e-07	278	1.48115e-05	AD
5954	ENSG00000130997	POLN	7.23808e-07	57	1.48079e-05	AD
9440	ENSG00000157087	ATP2B2	7.22738e-07	291	1.4786e-05	AD
14291	ENSG00000183032	SLC25A21	7.22175e-07	309	1.47745e-05	AD
1704	ENSG00000089101	CFAP61	7.21792e-07	215	1.47666e-05	AD
11764	ENSG00000169071	ROR2	7.21474e-07	219	1.47601e-05	AD
11698	ENSG00000168785	TSPAN5	7.21197e-07	92	1.47544e-05	AD
34808	ENSG00000258380	ENSG00000258380	7.21137e-07	11	1.47532e-05	AD
10391	ENSG00000163596	ICA1L	7.20663e-07	27	1.47435e-05	AD
8723	ENSG00000150471	ADGRL3	7.1943e-07	284	1.47183e-05	AD
36947	ENSG00000262209	PCDHGB3	7.18996e-07	75	1.47094e-05	AD
29999	ENSG00000248752	ENSG00000248752	7.18434e-07	84	1.46979e-05	AD
3586	ENSG00000111110	PPM1H	7.17765e-07	200	1.46842e-05	AD
19999	ENSG00000220412	PTPN11P3	7.17586e-07	6	1.46806e-05	AD
6638	ENSG00000135517	MIP	7.15983e-07	10	1.46478e-05	AD
19555	ENSG00000215695	RSC1A1	7.15765e-07	4	1.46433e-05	AD
19406	ENSG00000214900	LINC01588	7.14623e-07	101	1.462e-05	AD
5638	ENSG00000128512	DOCK4	7.1407e-07	231	1.46086e-05	AD
11346	ENSG00000167306	MYO5B	7.13706e-07	264	1.46012e-05	AD
28589	ENSG00000241684	ADAMTS9-AS2	7.13439e-07	205	1.45957e-05	AD
673	ENSG00000054219	LY75	7.13397e-07	64	1.45949e-05	AD
892	ENSG00000065882	TBC1D1	7.13311e-07	154	1.45931e-05	AD
8312	ENSG00000146147	MLIP	7.12515e-07	175	1.45768e-05	AD
26256	ENSG00000235513	L3MBTL2-AS1	7.11465e-07	9	1.45553e-05	AD
32534	ENSG00000253731	PCDHGA6	7.11029e-07	72	1.45464e-05	AD
9492	ENSG00000157554	ERG	7.10815e-07	201	1.4542e-05	AD
25854	ENSG00000234663	LINC01934	7.10548e-07	119	1.45366e-05	AD
28661	ENSG00000241973	PI4KA	7.10394e-07	74	1.45334e-05	AD
7223	ENSG00000138639	ARHGAP24	7.10124e-07	232	1.45279e-05	AD
12021	ENSG00000170390	DCLK2	7.0988e-07	69	1.45229e-05	AD
489	ENSG00000035664	DAPK2	7.09674e-07	68	1.45187e-05	AD
16375	ENSG00000198822	GRM3	7.09615e-07	86	1.45175e-05	AD
8632	ENSG00000149380	P4HA3	7.09548e-07	28	1.45161e-05	AD
33665	ENSG00000255447	ENSG00000255447	7.09419e-07	6	1.45135e-05	AD
30292	ENSG00000249345	LINC02405	7.08005e-07	76	1.44845e-05	AD
3094	ENSG00000106686	SPATA6L	7.07434e-07	45	1.44729e-05	AD
42898	ENSG00000284299	NA	7.07236e-07	114	1.44688e-05	AD
26487	ENSG00000236039	LINC02889	7.07019e-07	131	1.44644e-05	AD
21405	ENSG00000224916	APOC4-APOC2	7.05845e-07	4	1.44404e-05	AD
7190	ENSG00000138411	HECW2	7.05843e-07	206	1.44403e-05	AD
38940	ENSG00000267374	MIR924HG	7.05447e-07	195	1.44322e-05	AD
30543	ENSG00000249859	PVT1	7.05438e-07	183	1.4432e-05	AD
9253	ENSG00000155111	CDK19	7.05123e-07	45	1.44256e-05	AD
32400	ENSG00000253537	PCDHGA7	7.04939e-07	69	1.44218e-05	AD
5684	ENSG00000128815	WDFY4	7.04838e-07	247	1.44198e-05	AD
3898	ENSG00000113391	ARB2A	7.04592e-07	139	1.44147e-05	AD
14556	ENSG00000184384	MAML2	7.02609e-07	285	1.43742e-05	AD
8731	ENSG00000150593	PDCD4	7.02538e-07	14	1.43727e-05	AD
16294	ENSG00000198597	ZNF536	7.01948e-07	143	1.43606e-05	AD
15197	ENSG00000187626	ZKSCAN4	7.01359e-07	16	1.43486e-05	AD
24811	ENSG00000232366	VDAC1P9	7.00702e-07	5	1.43351e-05	AD
14843	ENSG00000185811	IKZF1	7.00318e-07	37	1.43273e-05	AD
35693	ENSG00000259639	ENSG00000259639	6.99696e-07	189	1.43146e-05	AD
3283	ENSG00000108506	INTS2	6.98594e-07	14	1.4292e-05	AD
32668	ENSG00000253953	PCDHGB4	6.9787e-07	65	1.42772e-05	AD
1153	ENSG00000073803	MAP3K13	6.97692e-07	70	1.42736e-05	AD
10972	ENSG00000165752	STK32C	6.97163e-07	57	1.42627e-05	AD
27162	ENSG00000237463	LRRC52-AS1	6.96629e-07	79	1.42518e-05	AD
32554	ENSG00000253767	PCDHGA8	6.96508e-07	63	1.42493e-05	AD
5004	ENSG00000122870	BICC1	6.96223e-07	99	1.42435e-05	AD
955	ENSG00000067715	SYT1	6.96143e-07	218	1.42419e-05	AD
9060	ENSG00000153283	CD96	6.95727e-07	142	1.42334e-05	AD
35232	ENSG00000258979	LINC02299	6.95328e-07	29	1.42252e-05	AD
13059	ENSG00000175764	TTLL11	6.94136e-07	138	1.42008e-05	AD
381	ENSG00000021826	CPS1	6.93212e-07	85	1.41819e-05	AD
39149	ENSG00000267686	LINC03111	6.93051e-07	7	1.41786e-05	AD
35832	ENSG00000259867	DYNLRB2-AS1	6.92338e-07	300	1.4164e-05	AD
29573	ENSG00000246662	CIBAR1-DT	6.92141e-07	182	1.416e-05	AD
2510	ENSG00000103056	SMPD3	6.91671e-07	38	1.41504e-05	AD
10884	ENSG00000165323	FAT3	6.91391e-07	218	1.41447e-05	AD
11815	ENSG00000169302	STK32A	6.90175e-07	91	1.41198e-05	AD
7767	ENSG00000142599	RERE	6.90149e-07	122	1.41193e-05	AD
3988	ENSG00000114279	FGF12	6.89626e-07	278	1.41085e-05	AD
33859	ENSG00000255872	ENSG00000255872	6.88306e-07	235	1.40816e-05	AD
36359	ENSG00000260876	LINC01229	6.88156e-07	117	1.40785e-05	AD
6830	ENSG00000136531	SCN2A	6.88116e-07	68	1.40777e-05	AD
35279	ENSG00000259053	ENSG00000259053	6.87433e-07	265	1.40637e-05	AD
9527	ENSG00000157890	MEGF11	6.86751e-07	201	1.40497e-05	AD
34621	ENSG00000257921	ENSG00000257921	6.86212e-07	9	1.40387e-05	AD
3816	ENSG00000112699	GMDS	6.8611e-07	312	1.40366e-05	AD
13550	ENSG00000178685	PARP10	6.85007e-07	11	1.40141e-05	AD
29471	ENSG00000245275	SAP30L-AS1	6.842e-07	95	1.39976e-05	AD
25097	ENSG00000233005	NA	6.83925e-07	206	1.39919e-05	AD
8241	ENSG00000145730	PAM	6.83798e-07	74	1.39893e-05	AD
5179	ENSG00000124406	ATP8A1	6.83368e-07	124	1.39805e-05	AD
35387	ENSG00000259199	ENSG00000259199	6.83254e-07	167	1.39782e-05	AD
12114	ENSG00000170820	FSHR	6.82784e-07	136	1.39686e-05	AD
1083	ENSG00000071909	MYO3B	6.82642e-07	289	1.39657e-05	AD
12270	ENSG00000171502	COL24A1	6.8221e-07	226	1.39568e-05	AD
40617	ENSG00000271774	ENSG00000271774	6.81361e-07	134	1.39395e-05	AD
36708	ENSG00000261553	ENSG00000261553	6.80523e-07	102	1.39223e-05	AD
8198	ENSG00000145375	AFG2A	6.80169e-07	122	1.39151e-05	AD
9602	ENSG00000158560	DYNC1I1	6.80118e-07	165	1.3914e-05	AD
19134	ENSG00000213949	ITGA1	6.79905e-07	132	1.39097e-05	AD
9187	ENSG00000154511	DIPK1A	6.78777e-07	31	1.38866e-05	AD
42716	ENSG00000283154	IQCJ-SCHIP1	6.78425e-07	276	1.38794e-05	AD
40666	ENSG00000271894	ENSG00000271894	6.78284e-07	149	1.38765e-05	AD
30929	ENSG00000250588	NA	6.78061e-07	278	1.3872e-05	AD
30623	ENSG00000250026	TMPRSS11BNL	6.77449e-07	19	1.38594e-05	AD
6343	ENSG00000133812	SBF2	6.77056e-07	187	1.38514e-05	AD
14430	ENSG00000183722	LHFPL6	6.76256e-07	174	1.3835e-05	AD
14562	ENSG00000184428	TOP1MT	6.74512e-07	21	1.37993e-05	AD
15596	ENSG00000196104	SPOCK3	6.74499e-07	157	1.37991e-05	AD
8999	ENSG00000152782	PANK1	6.74038e-07	45	1.37897e-05	AD
8310	ENSG00000146122	DAAM2	6.73347e-07	86	1.37755e-05	AD
11958	ENSG00000170088	TMEM192	6.72996e-07	57	1.37683e-05	AD
16139	ENSG00000197971	MBP	6.7281e-07	140	1.37645e-05	AD
583	ENSG00000047617	ANO2	6.72722e-07	249	1.37627e-05	AD
7342	ENSG00000139405	RITA1	6.72631e-07	4	1.37609e-05	AD
12951	ENSG00000175161	CADM2	6.72307e-07	294	1.37542e-05	AD
6772	ENSG00000136167	LCP1	6.71961e-07	64	1.37472e-05	AD
42916	ENSG00000284516	VAMP9P	6.71833e-07	9	1.37445e-05	AD
8041	ENSG00000144218	AFF3	6.71625e-07	219	1.37403e-05	AD
9004	ENSG00000152818	UTRN	6.71267e-07	193	1.3733e-05	AD
3426	ENSG00000109667	SLC2A9	6.71034e-07	171	1.37282e-05	AD
3409	ENSG00000109466	KLHL2	6.70527e-07	29	1.37178e-05	AD
6126	ENSG00000132334	PTPRE	6.70442e-07	117	1.37161e-05	AD
12591	ENSG00000173077	DELEC1	6.69501e-07	164	1.36968e-05	AD
34820	ENSG00000258402	ENSG00000258402	6.68613e-07	15	1.36787e-05	AD
9191	ENSG00000154556	SORBS2	6.6754e-07	258	1.36567e-05	AD
6582	ENSG00000135299	ANKRD6	6.66746e-07	81	1.36405e-05	AD
9370	ENSG00000156395	SORCS3	6.66703e-07	330	1.36396e-05	AD
16337	ENSG00000198729	PPP1R14C	6.65153e-07	73	1.36079e-05	AD
7546	ENSG00000140873	ADAMTS18	6.65126e-07	151	1.36073e-05	AD
7011	ENSG00000137502	RAB30	6.6467e-07	36	1.3598e-05	AD
7211	ENSG00000138594	TMOD3	6.64458e-07	42	1.35937e-05	AD
32415	ENSG00000253557	ENSG00000253557	6.64231e-07	133	1.3589e-05	AD
10681	ENSG00000164418	GRIK2	6.64076e-07	284	1.35858e-05	AD
430	ENSG00000027075	PRKCH	6.63555e-07	214	1.35752e-05	AD
11552	ENSG00000168081	PNOC	6.63117e-07	24	1.35662e-05	AD
7859	ENSG00000143248	RGS5	6.63041e-07	121	1.35647e-05	AD
5426	ENSG00000126214	KLC1	6.62735e-07	53	1.35584e-05	AD
1011	ENSG00000069974	RAB27A	6.62632e-07	45	1.35563e-05	AD
26846	ENSG00000236790	LINC00299	6.61966e-07	172	1.35427e-05	AD
8627	ENSG00000149311	ATM	6.61086e-07	50	1.35247e-05	AD
3171	ENSG00000107611	CUBN	6.6047e-07	234	1.35121e-05	AD
7513	ENSG00000140563	MCTP2	6.60355e-07	189	1.35097e-05	AD
9097	ENSG00000153815	CMIP	6.59483e-07	201	1.34919e-05	AD
3620	ENSG00000111325	OGFOD2	6.57893e-07	2	1.34594e-05	AD
34201	ENSG00000256861	ENSG00000256861	6.57731e-07	16	1.3456e-05	AD
4878	ENSG00000121671	CRY2	6.57692e-07	15	1.34552e-05	AD
23322	ENSG00000229140	CCDC26	6.57188e-07	194	1.34449e-05	AD
15498	ENSG00000188994	ZNF292	6.56697e-07	39	1.34349e-05	AD
14553	ENSG00000184374	COLEC10	6.56673e-07	80	1.34344e-05	AD
16137	ENSG00000197965	MPZL1	6.55916e-07	45	1.34189e-05	AD
3228	ENSG00000108091	CCDC6	6.556e-07	78	1.34124e-05	AD
7262	ENSG00000138771	SHROOM3	6.55563e-07	175	1.34117e-05	AD
4854	ENSG00000121351	IAPP	6.55169e-07	26	1.34036e-05	AD
13133	ENSG00000176204	LRRTM4	6.54358e-07	371	1.3387e-05	AD
17963	ENSG00000206824	Y_RNA	6.54207e-07	1	1.33839e-05	AD
14677	ENSG00000185019	UBOX5	6.53567e-07	20	1.33708e-05	AD
15327	ENSG00000188186	LAMTOR4	6.52691e-07	6	1.33529e-05	AD
16135	ENSG00000197959	DNM3	6.52171e-07	229	1.33423e-05	AD
15157	ENSG00000187416	LHFPL3	6.52107e-07	305	1.3341e-05	AD
14902	ENSG00000186073	CDIN1	6.52019e-07	111	1.33392e-05	AD
36733	ENSG00000261611	ENSG00000261611	6.50838e-07	19	1.3315e-05	AD
5475	ENSG00000126773	PCNX4	6.50499e-07	32	1.33081e-05	AD
22206	ENSG00000226674	TEX41	6.50004e-07	183	1.3298e-05	AD
3906	ENSG00000113492	AGXT2	6.49845e-07	43	1.32947e-05	AD
4278	ENSG00000116329	OPRD1	6.4947e-07	31	1.3287e-05	AD
1570	ENSG00000085978	ATG16L1	6.49443e-07	51	1.32865e-05	AD
16292	ENSG00000198589	LRBA	6.49257e-07	292	1.32827e-05	AD
3763	ENSG00000112297	CRYBG1	6.47648e-07	178	1.32498e-05	AD
16159	ENSG00000198053	SIRPA	6.47534e-07	34	1.32474e-05	AD
34428	ENSG00000257452	ENSG00000257452	6.4753e-07	78	1.32474e-05	AD
25993	ENSG00000234948	LINC01524	6.47526e-07	164	1.32473e-05	AD
41689	ENSG00000276547	PCDHGB5	6.46895e-07	58	1.32343e-05	AD
16381	ENSG00000198832	SELENOM	6.46201e-07	7	1.32202e-05	AD
7490	ENSG00000140470	ADAMTS17	6.45838e-07	249	1.32127e-05	AD
35586	ENSG00000259485	LINC02253	6.45312e-07	54	1.3202e-05	AD
14952	ENSG00000186235	LINC02610	6.45211e-07	9	1.31999e-05	AD
9762	ENSG00000160007	ARHGAP35	6.44122e-07	25	1.31776e-05	AD
8996	ENSG00000152767	FARP1	6.43833e-07	242	1.31717e-05	AD
16086	ENSG00000197816	CCDC180	6.43021e-07	65	1.31551e-05	AD
33367	ENSG00000255036	SUGT1P4-STRA6LP-CCDC180	6.43021e-07	65	1.31551e-05	AD
15754	ENSG00000196628	TCF4	6.42298e-07	171	1.31403e-05	AD
5064	ENSG00000123427	EEF1AKMT3	6.40991e-07	8	1.31136e-05	AD
3233	ENSG00000108175	ZMIZ1	6.40302e-07	168	1.30995e-05	AD
4967	ENSG00000122550	KLHL7	6.39842e-07	35	1.30901e-05	AD
6667	ENSG00000135678	CPM	6.38946e-07	72	1.30717e-05	AD
24677	ENSG00000232058	ENSG00000232058	6.38466e-07	33	1.30619e-05	AD
3438	ENSG00000109756	RAPGEF2	6.38381e-07	66	1.30602e-05	AD
42474	ENSG00000280381	ENSG00000280381	6.38021e-07	3	1.30528e-05	AD
8451	ENSG00000147676	MAL2	6.37972e-07	39	1.30518e-05	AD
8691	ENSG00000149922	TBX6	6.37841e-07	2	1.30491e-05	AD
7476	ENSG00000140396	NCOA2	6.37662e-07	63	1.30455e-05	AD
13309	ENSG00000177200	CHD9	6.37629e-07	71	1.30448e-05	AD
7170	ENSG00000138316	ADAMTS14	6.37603e-07	108	1.30443e-05	AD
690	ENSG00000054983	GALC	6.37101e-07	39	1.3034e-05	AD
40608	ENSG00000271758	ENSG00000271758	6.36926e-07	95	1.30304e-05	AD
3899	ENSG00000113396	SLC27A6	6.36915e-07	237	1.30302e-05	AD
11695	ENSG00000168778	TCTN2	6.35249e-07	19	1.29961e-05	AD
9131	ENSG00000154080	CHST9	6.35238e-07	245	1.29959e-05	AD
13181	ENSG00000176485	PLAAT3	6.34934e-07	10	1.29896e-05	AD
9101	ENSG00000153827	TRIP12	6.34759e-07	48	1.29861e-05	AD
15607	ENSG00000196139	AKR1C3	6.34196e-07	50	1.29746e-05	AD
533	ENSG00000040341	STAU2	6.33062e-07	143	1.29514e-05	AD
9319	ENSG00000155926	SLA	6.32987e-07	73	1.29498e-05	AD
36888	ENSG00000261934	PCDHGA9	6.31576e-07	55	1.2921e-05	AD
8172	ENSG00000145214	DGKQ	6.31355e-07	12	1.29164e-05	AD
17831	ENSG00000206120	EGFEM1P	6.30952e-07	152	1.29082e-05	AD
12927	ENSG00000175029	CTBP2	6.30923e-07	148	1.29076e-05	AD
7494	ENSG00000140481	CCDC33	6.30538e-07	62	1.28997e-05	AD
2638	ENSG00000104213	PDGFRL	6.30316e-07	71	1.28952e-05	AD
26576	ENSG00000236230	ENSG00000236230	6.30161e-07	91	1.2892e-05	AD
8209	ENSG00000145431	PDGFC	6.29975e-07	53	1.28882e-05	AD
19715	ENSG00000216937	CCDC7	6.29597e-07	107	1.28805e-05	AD
7861	ENSG00000143256	PFDN2	6.29352e-07	8	1.28755e-05	AD
7256	ENSG00000138759	FRAS1	6.28717e-07	293	1.28625e-05	AD
14440	ENSG00000183751	TBL3	6.2831e-07	15	1.28541e-05	AD
6370	ENSG00000134030	CTIF	6.28268e-07	211	1.28533e-05	AD
9239	ENSG00000155011	DKK2	6.28267e-07	134	1.28532e-05	AD
40535	ENSG00000271557	YPEL5P2	6.28219e-07	2	1.28523e-05	AD
7389	ENSG00000139697	SBNO1	6.2762e-07	29	1.284e-05	AD
9517	ENSG00000157827	FMNL2	6.27033e-07	176	1.2828e-05	AD
3631	ENSG00000111371	SLC38A1	6.26961e-07	49	1.28265e-05	AD
34679	ENSG00000258077	ENSG00000258077	6.26491e-07	264	1.28169e-05	AD
9190	ENSG00000154553	PDLIM3	6.26096e-07	21	1.28088e-05	AD
36058	ENSG00000260285	TRMT61A-DT	6.26057e-07	2	1.2808e-05	AD
11177	ENSG00000166578	IQCD	6.25906e-07	4	1.2805e-05	AD
8091	ENSG00000144583	MARCHF4	6.25219e-07	63	1.27909e-05	AD
602	ENSG00000048707	VPS13D	6.25161e-07	73	1.27897e-05	AD
3130	ENSG00000107099	DOCK8	6.24771e-07	253	1.27817e-05	AD
19496	ENSG00000215305	VPS16	6.24696e-07	13	1.27802e-05	AD
9202	ENSG00000154655	L3MBTL4	6.24309e-07	208	1.27723e-05	AD
14342	ENSG00000183309	ZNF623	6.24192e-07	9	1.27699e-05	AD
1741	ENSG00000090006	LTBP4	6.23812e-07	22	1.27621e-05	AD
12125	ENSG00000170873	MTSS1	6.23781e-07	139	1.27615e-05	AD
13010	ENSG00000175471	MCTP1	6.23557e-07	267	1.27569e-05	AD
4118	ENSG00000115295	CLIP4	6.23005e-07	42	1.27456e-05	AD
16055	ENSG00000197712	FAM114A1	6.22904e-07	65	1.27435e-05	AD
17779	ENSG00000205808	PLPP6	6.22424e-07	5	1.27337e-05	AD
4046	ENSG00000114805	PLCH1	6.22396e-07	133	1.27331e-05	AD
9645	ENSG00000158966	CACHD1	6.22269e-07	109	1.27305e-05	AD
40834	ENSG00000272288	ILRUN-AS1	6.21184e-07	1	1.27084e-05	AD
6368	ENSG00000134020	PEBP4	6.20768e-07	177	1.26998e-05	AD
6748	ENSG00000136068	FLNB	6.2054e-07	80	1.26952e-05	AD
10841	ENSG00000165078	CPA6	6.20315e-07	127	1.26906e-05	AD
9490	ENSG00000157542	KCNJ6	6.19645e-07	232	1.26769e-05	AD
10434	ENSG00000163697	APBB2	6.19364e-07	210	1.26711e-05	AD
9088	ENSG00000153714	LURAP1L	6.19221e-07	28	1.26682e-05	AD
5943	ENSG00000130876	SLC7A10	6.18796e-07	7	1.26595e-05	AD
4335	ENSG00000116783	TNNI3K	6.18716e-07	125	1.26579e-05	AD
35265	ENSG00000259030	FPGT-TNNI3K	6.18716e-07	125	1.26579e-05	AD
645	ENSG00000051382	PIK3CB	6.18092e-07	30	1.26451e-05	AD
30302	ENSG00000249364	LINC02997	6.18006e-07	198	1.26433e-05	AD
14782	ENSG00000185518	SV2B	6.17114e-07	127	1.26251e-05	AD
475	ENSG00000034053	APBA2	6.16444e-07	80	1.26114e-05	AD
9382	ENSG00000156475	PPP2R2B	6.16324e-07	230	1.26089e-05	AD
7224	ENSG00000138640	FAM13A	6.16144e-07	170	1.26052e-05	AD
40791	ENSG00000272180	ENSG00000272180	6.16034e-07	135	1.2603e-05	AD
4297	ENSG00000116580	GON4L	6.15111e-07	19	1.25841e-05	AD
6531	ENSG00000134982	APC	6.14654e-07	49	1.25748e-05	AD
31071	ENSG00000250891	LINC02208	6.14231e-07	53	1.25661e-05	AD
15761	ENSG00000196653	ZNF502	6.13497e-07	5	1.25511e-05	AD
7725	ENSG00000142197	DOP1B	6.11861e-07	79	1.25176e-05	AD
1409	ENSG00000080845	DLGAP4	6.11855e-07	51	1.25175e-05	AD
14046	ENSG00000181722	ZBTB20	6.11581e-07	255	1.25119e-05	AD
4740	ENSG00000120318	ARAP3	6.10981e-07	13	1.24996e-05	AD
28258	ENSG00000240499	ENSG00000240499	6.10947e-07	50	1.24989e-05	AD
8323	ENSG00000146233	CYP39A1	6.10655e-07	99	1.24929e-05	AD
15837	ENSG00000196935	SRGAP1	6.10371e-07	106	1.24871e-05	AD
14464	ENSG00000183833	CFAP91	6.09262e-07	26	1.24644e-05	AD
1899	ENSG00000095397	WHRN	6.08933e-07	61	1.24577e-05	AD
2957	ENSG00000105877	DNAH11	6.0875e-07	288	1.2454e-05	AD
35775	ENSG00000259754	ENSG00000259754	6.08202e-07	59	1.24428e-05	AD
15087	ENSG00000186976	EFCAB6	6.07594e-07	128	1.24303e-05	AD
9982	ENSG00000161847	RAVER1	6.07546e-07	9	1.24293e-05	AD
32379	ENSG00000253503	ENSG00000253503	6.07443e-07	61	1.24272e-05	AD
128	ENSG00000006468	ETV1	6.07396e-07	65	1.24263e-05	AD
41565	ENSG00000275443	ENSG00000275443	6.07274e-07	222	1.24238e-05	AD
29764	ENSG00000248309	MEF2C-AS1	6.07108e-07	136	1.24204e-05	AD
6644	ENSG00000135540	NHSL1	6.06665e-07	98	1.24113e-05	AD
6306	ENSG00000133454	MYO18B	6.06574e-07	251	1.24094e-05	AD
25421	ENSG00000233723	LINC01122	6.06253e-07	273	1.24029e-05	AD
14062	ENSG00000181790	ADGRB1	6.06026e-07	34	1.23982e-05	AD
37447	ENSG00000264031	ABHD15-AS1	6.05746e-07	47	1.23925e-05	AD
6228	ENSG00000132849	PATJ	6.05322e-07	211	1.23838e-05	AD
4767	ENSG00000120594	PLXDC2	6.05209e-07	324	1.23815e-05	AD
28006	ENSG00000239572	ENSG00000239572	6.05181e-07	15	1.2381e-05	AD
34918	ENSG00000258551	CRAT37	6.04206e-07	98	1.2361e-05	AD
4772	ENSG00000120658	ENOX1	6.03356e-07	300	1.23436e-05	AD
11001	ENSG00000165895	ARHGAP42	6.03118e-07	195	1.23388e-05	AD
3781	ENSG00000112367	FIG4	6.03072e-07	56	1.23378e-05	AD
22295	ENSG00000226829	ENSG00000226829	6.029e-07	69	1.23343e-05	AD
25099	ENSG00000233008	LINC01725	6.02728e-07	179	1.23308e-05	AD
29453	ENSG00000244968	LIFR-AS1	6.02663e-07	32	1.23294e-05	AD
2047	ENSG00000100095	SEZ6L	6.0256e-07	204	1.23273e-05	AD
7493	ENSG00000140479	PCSK6	6.01471e-07	204	1.23051e-05	AD
4190	ENSG00000115705	TPO	6.00774e-07	103	1.22908e-05	AD
6513	ENSG00000134871	COL4A2	6.00299e-07	198	1.22811e-05	AD
6280	ENSG00000133121	STARD13	5.99582e-07	190	1.22664e-05	AD
42656	ENSG00000282863	NA	5.99234e-07	302	1.22593e-05	AD
1157	ENSG00000073921	PICALM	5.9921e-07	43	1.22588e-05	AD
349	ENSG00000018408	WWTR1	5.97886e-07	99	1.22317e-05	AD
736	ENSG00000058404	CAMK2B	5.96861e-07	46	1.22107e-05	AD
25968	ENSG00000234906	APOC2	5.96716e-07	3	1.22078e-05	AD
35625	ENSG00000259543	ENSG00000259543	5.96597e-07	87	1.22053e-05	AD
17462	ENSG00000204277	LINC01993	5.94967e-07	15	1.2172e-05	AD
11770	ENSG00000169118	CSNK1G1	5.94809e-07	37	1.21688e-05	AD
7836	ENSG00000143156	NME7	5.94413e-07	99	1.21607e-05	AD
22654	ENSG00000227646	STEAP2-AS1	5.94216e-07	162	1.21566e-05	AD
14834	ENSG00000185760	KCNQ5	5.94192e-07	255	1.21561e-05	AD
9608	ENSG00000158683	PKD1L1	5.93425e-07	103	1.21405e-05	AD
7628	ENSG00000141447	OSBPL1A	5.9318e-07	88	1.21354e-05	AD
16126	ENSG00000197934	CYYR1-AS1	5.93034e-07	136	1.21325e-05	AD
30	ENSG00000003147	ICA1	5.93014e-07	116	1.2132e-05	AD
6646	ENSG00000135547	HEY2	5.91594e-07	11	1.2103e-05	AD
2404	ENSG00000101489	CELF4	5.91261e-07	183	1.20962e-05	AD
9403	ENSG00000156687	UNC5D	5.90269e-07	143	1.20759e-05	AD
3129	ENSG00000107077	KDM4C	5.89841e-07	345	1.20671e-05	AD
23711	ENSG00000229981	LINC01435	5.89291e-07	252	1.20559e-05	AD
6146	ENSG00000132437	DDC	5.88685e-07	103	1.20435e-05	AD
11583	ENSG00000168259	DNAJC7	5.88627e-07	13	1.20423e-05	AD
14777	ENSG00000185483	ROR1	5.88229e-07	190	1.20341e-05	AD
17820	ENSG00000206052	DOK6	5.88098e-07	275	1.20315e-05	AD
21069	ENSG00000224186	PITX1-AS1	5.87239e-07	159	1.20139e-05	AD
6752	ENSG00000136104	RNASEH2B	5.86906e-07	23	1.20071e-05	AD
17287	ENSG00000203506	RBMS3-AS2	5.85482e-07	69	1.1978e-05	AD
11960	ENSG00000170091	NSG2	5.85433e-07	111	1.1977e-05	AD
21172	ENSG00000224409	ENSG00000224409	5.85296e-07	2	1.19741e-05	AD
6030	ENSG00000131504	DIAPH1	5.85245e-07	35	1.19731e-05	AD
21315	ENSG00000224715	ENSG00000224715	5.84659e-07	14	1.19611e-05	AD
35224	ENSG00000258969	LINC02307	5.84416e-07	170	1.19561e-05	AD
347	ENSG00000018236	CNTN1	5.84101e-07	199	1.19497e-05	AD
7482	ENSG00000140443	IGF1R	5.83956e-07	188	1.19467e-05	AD
9231	ENSG00000154920	EME1	5.83902e-07	7	1.19456e-05	AD
15879	ENSG00000197085	NPSR1-AS1	5.83442e-07	285	1.19362e-05	AD
9166	ENSG00000154309	DISP1	5.83205e-07	61	1.19314e-05	AD
572	ENSG00000046889	PREX2	5.8174e-07	185	1.19014e-05	AD
21762	ENSG00000225698	IGHV3-72	5.8161e-07	1	1.18987e-05	AD
3455	ENSG00000109906	ZBTB16	5.81075e-07	165	1.18878e-05	AD
8425	ENSG00000147488	ST18	5.80747e-07	150	1.18811e-05	AD
12313	ENSG00000171723	GPHN	5.8053e-07	244	1.18766e-05	AD
13983	ENSG00000181234	TMEM132C	5.80491e-07	272	1.18758e-05	AD
14624	ENSG00000184752	NDUFA12	5.80072e-07	70	1.18673e-05	AD
33761	ENSG00000255595	LINC02350	5.79834e-07	98	1.18624e-05	AD
10761	ENSG00000164749	HNF4G	5.79822e-07	83	1.18622e-05	AD
5279	ENSG00000125255	SLC10A2	5.79592e-07	55	1.18575e-05	AD
21106	ENSG00000224271	EPIC1	5.79516e-07	156	1.18559e-05	AD
3281	ENSG00000108474	PIGL	5.79164e-07	50	1.18487e-05	AD
7818	ENSG00000143033	MTF2	5.79149e-07	22	1.18484e-05	AD
9281	ENSG00000155511	GRIA1	5.79089e-07	205	1.18472e-05	AD
345	ENSG00000017797	RALBP1	5.78892e-07	41	1.18431e-05	AD
15266	ENSG00000187912	CLEC17A	5.78709e-07	16	1.18394e-05	AD
13117	ENSG00000176124	DLEU1	5.77482e-07	156	1.18143e-05	AD
9149	ENSG00000154188	ANGPT1	5.77319e-07	141	1.1811e-05	AD
102	ENSG00000005961	ITGA2B	5.77105e-07	2	1.18066e-05	AD
1444	ENSG00000081842	PCDHA6	5.76566e-07	88	1.17955e-05	AD
8055	ENSG00000144331	ZNF385B	5.76544e-07	280	1.17951e-05	AD
2588	ENSG00000103528	SYT17	5.76515e-07	58	1.17945e-05	AD
8240	ENSG00000145725	PPIP5K2	5.75697e-07	36	1.17778e-05	AD
11587	ENSG00000168267	PTF1A	5.7501e-07	3	1.17637e-05	AD
4565	ENSG00000118922	KLF12	5.74631e-07	272	1.1756e-05	AD
7326	ENSG00000139292	LGR5	5.74113e-07	89	1.17454e-05	AD
16107	ENSG00000197879	MYO1C	5.74045e-07	12	1.1744e-05	AD
26595	ENSG00000236283	ENSG00000236283	5.73881e-07	121	1.17406e-05	AD
34087	ENSG00000256500	ENSG00000256500	5.7382e-07	39	1.17394e-05	AD
15459	ENSG00000188817	SNTN	5.73689e-07	28	1.17367e-05	AD
8167	ENSG00000145147	SLIT2	5.73554e-07	149	1.17339e-05	AD
40647	ENSG00000271850	LINC02343	5.73552e-07	117	1.17339e-05	AD
1110	ENSG00000072657	TRHDE	5.73232e-07	210	1.17273e-05	AD
23008	ENSG00000228412	LNC-LBCS	5.73148e-07	263	1.17256e-05	AD
6685	ENSG00000135775	COG2	5.72231e-07	46	1.17068e-05	AD
42831	ENSG00000283613	CUPIN1P	5.71664e-07	7	1.16953e-05	AD
34245	ENSG00000256995	LINC02955	5.70733e-07	280	1.16762e-05	AD
10539	ENSG00000164035	EMCN	5.70727e-07	216	1.16761e-05	AD
2651	ENSG00000104321	TRPA1	5.70477e-07	48	1.1671e-05	AD
1637	ENSG00000087495	PHACTR3	5.70056e-07	174	1.16624e-05	AD
29657	ENSG00000247950	SEC24B-AS1	5.69616e-07	25	1.16534e-05	AD
32532	ENSG00000253729	PRKDC	5.6948e-07	31	1.16506e-05	AD
32260	ENSG00000253305	PCDHGB6	5.69262e-07	49	1.16461e-05	AD
8218	ENSG00000145536	ADAMTS16	5.69102e-07	176	1.16428e-05	AD
30950	ENSG00000250634	LINC01182	5.69097e-07	189	1.16427e-05	AD
15801	ENSG00000196782	MAML3	5.69075e-07	218	1.16423e-05	AD
15424	ENSG00000188677	PARVB	5.68743e-07	140	1.16355e-05	AD
6385	ENSG00000134115	CNTN6	5.68691e-07	272	1.16344e-05	AD
222	ENSG00000009790	TRAF3IP3	5.68549e-07	22	1.16315e-05	AD
14601	ENSG00000184613	NELL2	5.67888e-07	150	1.1618e-05	AD
22410	ENSG00000227070	EPS15-AS1	5.6721e-07	15	1.16041e-05	AD
6977	ENSG00000137266	SLC22A23	5.67104e-07	156	1.1602e-05	AD
7688	ENSG00000141837	CACNA1A	5.66868e-07	187	1.15971e-05	AD
32823	ENSG00000254202	ENSG00000254202	5.6626e-07	86	1.15847e-05	AD
17606	ENSG00000204963	PCDHA7	5.65477e-07	86	1.15687e-05	AD
9482	ENSG00000157450	RNF111	5.636e-07	64	1.15303e-05	AD
760	ENSG00000060339	CCAR1	5.63507e-07	24	1.15284e-05	AD
12198	ENSG00000171189	GRIK1	5.63096e-07	219	1.152e-05	AD
3401	ENSG00000109339	MAPK10	5.61748e-07	184	1.14924e-05	AD
11756	ENSG00000169031	COL4A3	5.614e-07	104	1.14853e-05	AD
8932	ENSG00000152256	PDK1	5.61327e-07	20	1.14838e-05	AD
991	ENSG00000069188	SDK2	5.61267e-07	167	1.14825e-05	AD
8043	ENSG00000144227	NXPH2	5.61043e-07	63	1.1478e-05	AD
14508	ENSG00000184156	KCNQ3	5.6039e-07	225	1.14646e-05	AD
14099	ENSG00000182050	MGAT4C	5.60145e-07	204	1.14596e-05	AD
16018	ENSG00000197584	KCNMB2	5.59898e-07	237	1.14546e-05	AD
11025	ENSG00000165995	CACNB2	5.59814e-07	285	1.14528e-05	AD
12216	ENSG00000171243	SOSTDC1	5.59778e-07	53	1.14521e-05	AD
7590	ENSG00000141179	PCTP	5.59752e-07	37	1.14516e-05	AD
31734	ENSG00000252212	RNU2-58P	5.59706e-07	2	1.14506e-05	AD
12025	ENSG00000170417	TMEM182	5.59704e-07	95	1.14506e-05	AD
7630	ENSG00000141449	GREB1L	5.59527e-07	72	1.1447e-05	AD
11742	ENSG00000168958	MFF	5.59246e-07	17	1.14412e-05	AD
6942	ENSG00000137090	DMRT1	5.58947e-07	99	1.14351e-05	AD
36605	ENSG00000261348	LINC02136	5.58384e-07	8	1.14236e-05	AD
9067	ENSG00000153339	TRAPPC8	5.5838e-07	46	1.14235e-05	AD
18922	ENSG00000213339	QTRT1	5.57851e-07	4	1.14127e-05	AD
2159	ENSG00000100403	ZC3H7B	5.57818e-07	14	1.1412e-05	AD
32605	ENSG00000253846	PCDHGA10	5.5771e-07	48	1.14098e-05	AD
32776	ENSG00000254122	PCDHGB7	5.5771e-07	48	1.14098e-05	AD
11193	ENSG00000166689	PLEKHA7	5.57634e-07	154	1.14082e-05	AD
12377	ENSG00000171988	JMJD1C	5.57521e-07	59	1.14059e-05	AD
7672	ENSG00000141664	ZCCHC2	5.57428e-07	32	1.1404e-05	AD
32624	ENSG00000253873	PCDHGA11	5.56724e-07	47	1.13896e-05	AD
11929	ENSG00000169918	OTUD7A	5.56719e-07	138	1.13895e-05	AD
5516	ENSG00000127324	TSPAN8	5.56345e-07	124	1.13819e-05	AD
8150	ENSG00000144962	SPATA16	5.56276e-07	102	1.13804e-05	AD
260	ENSG00000011105	TSPAN9	5.56137e-07	166	1.13776e-05	AD
5686	ENSG00000128833	MYO5C	5.55954e-07	63	1.13739e-05	AD
8816	ENSG00000151388	ADAMTS12	5.55495e-07	221	1.13645e-05	AD
25030	ENSG00000232878	DPYD-AS1	5.55186e-07	172	1.13581e-05	AD
5548	ENSG00000127554	GFER	5.54448e-07	7	1.1343e-05	AD
5528	ENSG00000127415	IDUA	5.54443e-07	12	1.13429e-05	AD
1712	ENSG00000089169	RPH3A	5.54349e-07	155	1.1341e-05	AD
468	ENSG00000033122	LRRC7	5.54252e-07	234	1.1339e-05	AD
18948	ENSG00000213420	GPC2	5.52983e-07	5	1.13131e-05	AD
10813	ENSG00000164946	FREM1	5.52636e-07	165	1.1306e-05	AD
41167	ENSG00000273061	CDC37L1-DT	5.51718e-07	8	1.12872e-05	AD
822	ENSG00000064270	ATP2C2	5.51399e-07	115	1.12807e-05	AD
517	ENSG00000038382	TRIO	5.50946e-07	201	1.12714e-05	AD
8174	ENSG00000145217	SLC26A1	5.50865e-07	10	1.12697e-05	AD
15969	ENSG00000197415	VEPH1	5.50698e-07	138	1.12663e-05	AD
26915	ENSG00000236922	LINC01378	5.50659e-07	196	1.12655e-05	AD
8458	ENSG00000147724	FAM135B	5.49656e-07	244	1.1245e-05	AD
2223	ENSG00000100629	CEP128	5.48576e-07	184	1.12229e-05	AD
1583	ENSG00000086232	EIF2AK1	5.48548e-07	36	1.12223e-05	AD
30692	ENSG00000250155	SLC1A3-AS1	5.48441e-07	33	1.12202e-05	AD
2976	ENSG00000105982	RNF32	5.48105e-07	20	1.12133e-05	AD
16172	ENSG00000198099	ADH4	5.47986e-07	53	1.12108e-05	AD
15206	ENSG00000187676	B3GLCT	5.47801e-07	54	1.12071e-05	AD
11948	ENSG00000170017	ALCAM	5.47724e-07	93	1.12055e-05	AD
12411	ENSG00000172159	FRMD3	5.47381e-07	217	1.11985e-05	AD
3708	ENSG00000111961	SASH1	5.4722e-07	194	1.11952e-05	AD
15956	ENSG00000197372	ZNF675	5.47194e-07	34	1.11946e-05	AD
30112	ENSG00000248975	ENSG00000248975	5.45026e-07	132	1.11503e-05	AD
26097	ENSG00000235152	ENSG00000235152	5.43936e-07	26	1.1128e-05	AD
520	ENSG00000038945	MSR1	5.43723e-07	179	1.11236e-05	AD
34793	ENSG00000258342	NA	5.43248e-07	90	1.11139e-05	AD
8714	ENSG00000150361	KLHL1	5.432e-07	191	1.11129e-05	AD
843	ENSG00000064787	BCAS1	5.43171e-07	118	1.11123e-05	AD
7248	ENSG00000138738	PRDM5	5.43143e-07	120	1.11118e-05	AD
6719	ENSG00000135931	ARMC9	5.42918e-07	59	1.11072e-05	AD
12101	ENSG00000170776	AKAP13	5.42797e-07	227	1.11047e-05	AD
1156	ENSG00000073910	FRY	5.4209e-07	147	1.10902e-05	AD
25792	ENSG00000234520	HRAT17	5.41952e-07	12	1.10874e-05	AD
1802	ENSG00000091428	RAPGEF4	5.41289e-07	152	1.10738e-05	AD
1819	ENSG00000091831	ESR1	5.40578e-07	233	1.10593e-05	AD
28571	ENSG00000241635	UGT1A1	5.40488e-07	177	1.10574e-05	AD
28775	ENSG00000242366	UGT1A8	5.40488e-07	177	1.10574e-05	AD
17422	ENSG00000204091	TDRG1	5.40461e-07	37	1.10569e-05	AD
42261	ENSG00000279792	ENSG00000279792	5.39836e-07	1	1.10441e-05	AD
28099	ENSG00000239920	ENSG00000239920	5.39406e-07	60	1.10353e-05	AD
35268	ENSG00000259035	ENSG00000259035	5.38983e-07	117	1.10267e-05	AD
29266	ENSG00000244137	ENSG00000244137	5.38944e-07	111	1.10259e-05	AD
8419	ENSG00000147459	DOCK5	5.38857e-07	106	1.10241e-05	AD
8313	ENSG00000146151	HMGCLL1	5.37959e-07	81	1.10057e-05	AD
4086	ENSG00000115155	OTOF	5.37901e-07	71	1.10045e-05	AD
9186	ENSG00000154493	C10orf90	5.37616e-07	156	1.09987e-05	AD
12084	ENSG00000170634	ACYP2	5.37492e-07	128	1.09962e-05	AD
25965	ENSG00000234899	SOX9-AS1	5.37354e-07	111	1.09933e-05	AD
1192	ENSG00000074966	TXK	5.37294e-07	24	1.09921e-05	AD
19585	ENSG00000215869	THAP3P1	5.37024e-07	45	1.09866e-05	AD
15693	ENSG00000196408	NOXO1	5.36917e-07	6	1.09844e-05	AD
15455	ENSG00000188803	SHISA6	5.36915e-07	215	1.09844e-05	AD
41892	ENSG00000278610	NA	5.36735e-07	56	1.09807e-05	AD
1261	ENSG00000076650	GPATCH1	5.36174e-07	24	1.09692e-05	AD
1458	ENSG00000082212	ME2	5.35782e-07	22	1.09612e-05	AD
3758	ENSG00000112280	COL9A1	5.35778e-07	86	1.09611e-05	AD
669	ENSG00000053918	KCNQ1	5.35684e-07	201	1.09592e-05	AD
10587	ENSG00000164123	SPMIP2	5.35444e-07	65	1.09543e-05	AD
6386	ENSG00000134121	CHL1	5.35372e-07	159	1.09528e-05	AD
38779	ENSG00000267134	LINC01924	5.34973e-07	158	1.09446e-05	AD
9333	ENSG00000156052	GNAQ	5.34941e-07	90	1.0944e-05	AD
4756	ENSG00000120451	SNX19	5.34513e-07	23	1.09352e-05	AD
6780	ENSG00000136237	RAPGEF5	5.34359e-07	162	1.09321e-05	AD
758	ENSG00000060140	STYK1	5.34289e-07	33	1.09306e-05	AD
25718	ENSG00000234352	ENSG00000234352	5.33139e-07	193	1.09071e-05	AD
42703	ENSG00000283098	ENSG00000283098	5.32182e-07	169	1.08875e-05	AD
39004	ENSG00000267467	APOC4	5.31505e-07	3	1.08737e-05	AD
9535	ENSG00000157985	AGAP1	5.31085e-07	240	1.08651e-05	AD
9557	ENSG00000158125	XDH	5.30755e-07	70	1.08583e-05	AD
9747	ENSG00000159842	ABR	5.29566e-07	92	1.0834e-05	AD
22626	ENSG00000227579	ENSG00000227579	5.29523e-07	89	1.08331e-05	AD
26272	ENSG00000235538	ENSG00000235538	5.29272e-07	38	1.0828e-05	AD
703	ENSG00000055813	CCDC85A	5.29071e-07	114	1.08239e-05	AD
8398	ENSG00000146909	NOM1	5.28405e-07	23	1.08102e-05	AD
12642	ENSG00000173335	CST9	5.2839e-07	9	1.08099e-05	AD
16309	ENSG00000198650	TAT	5.28326e-07	7	1.08086e-05	AD
29553	ENSG00000246366	LACTB2-AS1	5.28117e-07	18	1.08044e-05	AD
3685	ENSG00000111816	FRK	5.28036e-07	57	1.08027e-05	AD
5717	ENSG00000129158	SERGEF	5.27573e-07	93	1.07932e-05	AD
42681	ENSG00000282998	ENSG00000282998	5.27405e-07	138	1.07898e-05	AD
22305	ENSG00000226852	NA	5.27176e-07	3	1.07851e-05	AD
13823	ENSG00000180263	FGD6	5.2704e-07	81	1.07823e-05	AD
14610	ENSG00000184672	RALYL	5.26803e-07	217	1.07775e-05	AD
30875	ENSG00000250488	LINC02233	5.26424e-07	42	1.07697e-05	AD
8382	ENSG00000146776	ATXN7L1	5.26376e-07	151	1.07687e-05	AD
29666	ENSG00000248079	DPH6-DT	5.25512e-07	159	1.07511e-05	AD
8762	ENSG00000150938	CRIM1	5.2551e-07	143	1.0751e-05	AD
22492	ENSG00000227248	NALF1-IT1	5.25492e-07	37	1.07507e-05	AD
5557	ENSG00000127603	MACF1	5.25459e-07	147	1.075e-05	AD
28811	ENSG00000242515	UGT1A10	5.23998e-07	170	1.07201e-05	AD
6741	ENSG00000136040	PLXNC1	5.22177e-07	142	1.06828e-05	AD
25910	ENSG00000234776	FREY1	5.2156e-07	1	1.06702e-05	AD
33707	ENSG00000255498	ENSG00000255498	5.2156e-07	1	1.06702e-05	AD
938	ENSG00000067141	NEO1	5.21329e-07	74	1.06655e-05	AD
22429	ENSG00000227115	LINC01630	5.21219e-07	148	1.06632e-05	AD
6823	ENSG00000136492	BRIP1	5.21181e-07	69	1.06625e-05	AD
4736	ENSG00000120278	PLEKHG1	5.20123e-07	164	1.06408e-05	AD
8245	ENSG00000145743	FBXL17	5.19824e-07	220	1.06347e-05	AD
25246	ENSG00000233358	ENSG00000233358	5.19458e-07	134	1.06272e-05	AD
1460	ENSG00000082258	CCNT2	5.18955e-07	16	1.06169e-05	AD
3787	ENSG00000112419	PHACTR2	5.18632e-07	190	1.06103e-05	AD
34748	ENSG00000258231	ENSG00000258231	5.18561e-07	110	1.06089e-05	AD
1808	ENSG00000091536	MYO15A	5.18483e-07	37	1.06073e-05	AD
8480	ENSG00000148053	NTRK2	5.18462e-07	183	1.06068e-05	AD
4595	ENSG00000119314	PTBP3	5.18334e-07	51	1.06042e-05	AD
4621	ENSG00000119522	DENND1A	5.1711e-07	209	1.05792e-05	AD
8538	ENSG00000148498	PARD3	5.16827e-07	291	1.05734e-05	AD
13841	ENSG00000180376	CCDC66	5.16515e-07	25	1.0567e-05	AD
30943	ENSG00000250616	YPEL3-DT	5.16429e-07	2	1.05652e-05	AD
981	ENSG00000068878	PSME4	5.15428e-07	42	1.05448e-05	AD
41441	ENSG00000274322	ENSG00000274322	5.15314e-07	48	1.05424e-05	AD
3527	ENSG00000110497	AMBRA1	5.14839e-07	33	1.05327e-05	AD
35709	ENSG00000259664	NA	5.14585e-07	69	1.05275e-05	AD
11860	ENSG00000169567	HINT1	5.13284e-07	10	1.05009e-05	AD
20832	ENSG00000223662	SAMSN1-AS1	5.12916e-07	24	1.04934e-05	AD
1565	ENSG00000085831	TTC39A	5.12905e-07	13	1.04932e-05	AD
6344	ENSG00000133816	MICAL2	5.12077e-07	173	1.04762e-05	AD
9584	ENSG00000158458	NRG2	5.11362e-07	74	1.04616e-05	AD
8626	ENSG00000149308	NPAT	5.1099e-07	15	1.0454e-05	AD
28257	ENSG00000240498	CDKN2B-AS1	5.10901e-07	56	1.04522e-05	AD
8285	ENSG00000145979	TBC1D7	5.10692e-07	22	1.04479e-05	AD
12073	ENSG00000170606	HSPA4	5.10333e-07	19	1.04405e-05	AD
14634	ENSG00000184828	ZBTB7C	5.09326e-07	232	1.04199e-05	AD
24921	ENSG00000232633	ENSG00000232633	5.08571e-07	63	1.04045e-05	AD
36506	ENSG00000261161	ENSG00000261161	5.08546e-07	32	1.0404e-05	AD
14754	ENSG00000185352	HS6ST3	5.085e-07	271	1.0403e-05	AD
41555	ENSG00000275385	CCL18	5.08343e-07	7	1.03998e-05	AD
8142	ENSG00000144868	TMEM108	5.08209e-07	161	1.03971e-05	AD
33839	ENSG00000255833	TIFAB	5.08119e-07	17	1.03952e-05	AD
32169	ENSG00000253159	PCDHGA12	5.07576e-07	41	1.03841e-05	AD
25748	ENSG00000234426	ENSG00000234426	5.07402e-07	49	1.03806e-05	AD
7295	ENSG00000139132	FGD4	5.07327e-07	124	1.0379e-05	AD
16323	ENSG00000198691	ABCA4	5.07297e-07	142	1.03784e-05	AD
6168	ENSG00000132554	RGS22	5.06949e-07	53	1.03713e-05	AD
10724	ENSG00000164619	BMPER	5.0689e-07	105	1.03701e-05	AD
4138	ENSG00000115414	FN1	5.06885e-07	62	1.037e-05	AD
4370	ENSG00000117009	KMO	5.06177e-07	49	1.03555e-05	AD
26888	ENSG00000236869	ZKSCAN7-AS1	5.06067e-07	38	1.03532e-05	AD
3360	ENSG00000108984	MAP2K6	5.05948e-07	64	1.03508e-05	AD
11622	ENSG00000168405	CMAHP	5.05582e-07	66	1.03433e-05	AD
27928	ENSG00000239268	LINC03051	5.05397e-07	146	1.03395e-05	AD
890	ENSG00000065809	FAM107B	5.04961e-07	205	1.03306e-05	AD
29104	ENSG00000243587	NA	5.048e-07	34	1.03273e-05	AD
4402	ENSG00000117298	ECE1	5.04768e-07	71	1.03267e-05	AD
1313	ENSG00000078114	NEBL	5.04592e-07	204	1.03231e-05	AD
13543	ENSG00000178623	GPR35	5.03722e-07	20	1.03053e-05	AD
3799	ENSG00000112562	SMOC2	5.03528e-07	145	1.03013e-05	AD
54	ENSG00000004779	NDUFAB1	5.0318e-07	10	1.02942e-05	AD
14500	ENSG00000184106	TREML3P	5.02756e-07	10	1.02855e-05	AD
9334	ENSG00000156076	WIF1	5.01974e-07	26	1.02695e-05	AD
23253	ENSG00000228979	PPIAP55	5.01764e-07	1	1.02652e-05	AD
32378	ENSG00000253500	ENSG00000253500	5.01173e-07	75	1.02531e-05	AD
6145	ENSG00000132436	FIGNL1	5.01049e-07	76	1.02506e-05	AD
437	ENSG00000028203	VEZT	5.00645e-07	36	1.02423e-05	AD
51	ENSG00000004766	VPS50	5.00435e-07	36	1.0238e-05	AD
28533	ENSG00000241484	ARHGAP8	5.00161e-07	141	1.02324e-05	AD
9810	ENSG00000160293	VAV2	4.99583e-07	146	1.02206e-05	AD
7187	ENSG00000138398	PPIG	4.9918e-07	25	1.02124e-05	AD
2360	ENSG00000101333	PLCB4	4.99132e-07	171	1.02114e-05	AD
32630	ENSG00000253880	ENSG00000253880	4.9898e-07	219	1.02083e-05	AD
887	ENSG00000065675	PRKCQ	4.98974e-07	113	1.02081e-05	AD
23158	ENSG00000228750	LINC01672	4.98946e-07	5	1.02076e-05	AD
16313	ENSG00000198670	LPA	4.98816e-07	33	1.02049e-05	AD
3054	ENSG00000106459	NRF1	4.98367e-07	50	1.01957e-05	AD
9316	ENSG00000155903	RASA2	4.98064e-07	34	1.01895e-05	AD
6074	ENSG00000131941	RHPN2	4.97876e-07	23	1.01857e-05	AD
15402	ENSG00000188596	CFAP54	4.97745e-07	157	1.0183e-05	AD
3695	ENSG00000111863	ADTRP	4.97371e-07	95	1.01754e-05	AD
15584	ENSG00000196071	OR2L13	4.97338e-07	46	1.01747e-05	AD
23573	ENSG00000229688	CRPPA-AS1	4.97251e-07	32	1.01729e-05	AD
8352	ENSG00000146426	TIAM2	4.97193e-07	222	1.01717e-05	AD
725	ENSG00000057663	ATG5	4.9712e-07	123	1.01702e-05	AD
21467	ENSG00000225057	ENSG00000225057	4.96928e-07	12	1.01663e-05	AD
10171	ENSG00000162804	SNED1	4.96695e-07	44	1.01615e-05	AD
1720	ENSG00000089250	NOS1	4.96439e-07	147	1.01563e-05	AD
4016	ENSG00000114541	FRMD4B	4.96398e-07	184	1.01554e-05	AD
21521	ENSG00000225179	LINC00457	4.96372e-07	80	1.01549e-05	AD
15785	ENSG00000196730	DAPK1	4.95764e-07	199	1.01425e-05	AD
17756	ENSG00000205683	DPF3	4.95698e-07	142	1.01411e-05	AD
23923	ENSG00000230417	LINC00595	4.95603e-07	242	1.01392e-05	AD
32623	ENSG00000253872	NA	4.95269e-07	27	1.01323e-05	AD
39084	ENSG00000267586	LINC00907	4.94971e-07	222	1.01262e-05	AD
39684	ENSG00000269205	NA	4.94756e-07	3	1.01219e-05	AD
27021	ENSG00000237152	NA	4.94158e-07	18	1.01096e-05	AD
29816	ENSG00000248405	PRR5-ARHGAP8	4.94109e-07	140	1.01086e-05	AD
15221	ENSG00000187741	FANCA	4.93613e-07	45	1.00985e-05	AD
968	ENSG00000068305	MEF2A	4.92758e-07	102	1.0081e-05	AD
15994	ENSG00000197498	RPF2	4.92478e-07	21	1.00752e-05	AD
2171	ENSG00000100433	KCNK10	4.92414e-07	112	1.00739e-05	AD
34045	ENSG00000256357	ENSG00000256357	4.92317e-07	31	1.0072e-05	AD
15592	ENSG00000196092	PAX5	4.92082e-07	159	1.00671e-05	AD
36486	ENSG00000261115	TMEM178B	4.92018e-07	221	1.00658e-05	AD
5998	ENSG00000131323	TRAF3	4.91857e-07	37	1.00625e-05	AD
27912	ENSG00000239215	RPL27P12	4.90582e-07	5	1.00365e-05	AD
635	ENSG00000050628	PTGER3	4.90472e-07	103	1.00342e-05	AD
32275	ENSG00000253331	ENSG00000253331	4.9025e-07	40	1.00297e-05	AD
10387	ENSG00000163581	SLC2A2	4.89743e-07	17	1.00193e-05	AD
17466	ENSG00000204291	COL15A1	4.89544e-07	73	1.00152e-05	AD
3260	ENSG00000108370	RGS9	4.89229e-07	62	1.00088e-05	AD
34644	ENSG00000257986	LINC02306	4.88733e-07	150	9.99863e-06	AD
35575	ENSG00000259471	LINC01169	4.8855e-07	78	9.99488e-06	AD
13112	ENSG00000176092	CRYBG2	4.88358e-07	24	9.99096e-06	AD
13489	ENSG00000178234	GALNT11	4.88293e-07	19	9.98962e-06	AD
4960	ENSG00000122507	BBS9	4.87992e-07	190	9.98347e-06	AD
1201	ENSG00000075213	SEMA3A	4.87778e-07	211	9.9791e-06	AD
28430	ENSG00000241119	UGT1A9	4.87622e-07	150	9.97589e-06	AD
16158	ENSG00000198046	ZNF667	4.87007e-07	22	9.96332e-06	AD
7528	ENSG00000140694	PARN	4.86935e-07	50	9.96185e-06	AD
6356	ENSG00000133943	DGLUCY	4.86648e-07	55	9.95598e-06	AD
9511	ENSG00000157766	ACAN	4.86417e-07	66	9.95125e-06	AD
3051	ENSG00000106415	GLCCI1	4.86208e-07	52	9.94697e-06	AD
11947	ENSG00000170011	MYRIP	4.86081e-07	199	9.94436e-06	AD
15169	ENSG00000187498	COL4A1	4.85674e-07	159	9.93605e-06	AD
29541	ENSG00000246228	CASC8	4.85427e-07	119	9.93099e-06	AD
13169	ENSG00000176406	RIMS2	4.85208e-07	221	9.92652e-06	AD
1053	ENSG00000070808	CAMK2A	4.85138e-07	43	9.92507e-06	AD
3064	ENSG00000106536	POU6F2	4.84552e-07	239	9.91309e-06	AD
8860	ENSG00000151693	ASAP2	4.84433e-07	76	9.91067e-06	AD
14446	ENSG00000183773	AIFM3	4.84417e-07	16	9.91034e-06	AD
4886	ENSG00000121749	TBC1D15	4.8412e-07	35	9.90426e-06	AD
870	ENSG00000065413	ANKRD44	4.84074e-07	147	9.90331e-06	AD
23819	ENSG00000230201	ATP6V0CP1	4.84021e-07	1	9.90222e-06	AD
10895	ENSG00000165416	SUGT1	4.83827e-07	25	9.89826e-06	AD
9250	ENSG00000155097	ATP6V1C1	4.83777e-07	28	9.89723e-06	AD
35677	ENSG00000259616	NA	4.8365e-07	210	9.89464e-06	AD
621	ENSG00000049618	ARID1B	4.83533e-07	188	9.89224e-06	AD
15275	ENSG00000187955	COL14A1	4.83222e-07	147	9.88588e-06	AD
9364	ENSG00000156299	TIAM1	4.83103e-07	219	9.88344e-06	AD
8703	ENSG00000150054	MPP7	4.82671e-07	173	9.87462e-06	AD
1309	ENSG00000078053	AMPH	4.82474e-07	177	9.87058e-06	AD
16237	ENSG00000198382	UVRAG	4.82411e-07	100	9.86929e-06	AD
19511	ENSG00000215386	MIR99AHG	4.82388e-07	225	9.86882e-06	AD
15747	ENSG00000196591	HDAC2	4.81685e-07	26	9.85444e-06	AD
1628	ENSG00000087301	TXNDC16	4.81358e-07	31	9.84774e-06	AD
5395	ENSG00000125900	SIRPD	4.80966e-07	22	9.83973e-06	AD
11538	ENSG00000168038	ULK4	4.80304e-07	238	9.82619e-06	AD
8972	ENSG00000152578	GRIA4	4.80011e-07	127	9.8202e-06	AD
7315	ENSG00000139220	PPFIA2	4.79989e-07	165	9.81973e-06	AD
9116	ENSG00000153956	CACNA2D1	4.79545e-07	260	9.81066e-06	AD
17605	ENSG00000204962	PCDHA8	4.79229e-07	83	9.80419e-06	AD
4683	ENSG00000119906	SLF2	4.79111e-07	19	9.80177e-06	AD
17429	ENSG00000204120	GIGYF2	4.78471e-07	54	9.78869e-06	AD
7974	ENSG00000143776	CDC42BPA	4.77769e-07	176	9.77432e-06	AD
27324	ENSG00000237813	ENSG00000237813	4.77454e-07	110	9.76789e-06	AD
33137	ENSG00000254698	ENSG00000254698	4.76712e-07	28	9.75271e-06	AD
4916	ENSG00000122012	SV2C	4.75998e-07	160	9.7381e-06	AD
6798	ENSG00000136297	MMD2	4.75899e-07	28	9.73608e-06	AD
5211	ENSG00000124596	OARD1	4.75596e-07	14	9.72988e-06	AD
7323	ENSG00000139287	TPH2	4.75422e-07	70	9.72631e-06	AD
35565	ENSG00000259458	MGC15885	4.75343e-07	8	9.72469e-06	AD
41191	ENSG00000273118	ENSG00000273118	4.74981e-07	216	9.71728e-06	AD
2487	ENSG00000102935	ZNF423	4.74952e-07	187	9.7167e-06	AD
9312	ENSG00000155886	SLC24A2	4.74597e-07	157	9.70943e-06	AD
891	ENSG00000065833	ME1	4.74315e-07	59	9.70366e-06	AD
1124	ENSG00000072952	IRAG1	4.74221e-07	89	9.70173e-06	AD
41233	ENSG00000273217	ENSG00000273217	4.73575e-07	63	9.68853e-06	AD
1626	ENSG00000087274	ADD1	4.7318e-07	35	9.68044e-06	AD
826	ENSG00000064393	HIPK2	4.73027e-07	73	9.67732e-06	AD
42240	ENSG00000279726	ENSG00000279726	4.72801e-07	27	9.67268e-06	AD
24319	ENSG00000231252	ENSG00000231252	4.72312e-07	121	9.66269e-06	AD
6272	ENSG00000133107	TRPC4	4.72037e-07	149	9.65705e-06	AD
36120	ENSG00000260411	NA	4.71517e-07	219	9.64641e-06	AD
8870	ENSG00000151746	BICD1	4.71319e-07	160	9.64237e-06	AD
11982	ENSG00000170236	USP50	4.71188e-07	17	9.63969e-06	AD
10165	ENSG00000162772	ATF3	4.70868e-07	55	9.63315e-06	AD
6959	ENSG00000137177	KIF13A	4.7081e-07	94	9.63196e-06	AD
153	ENSG00000007047	MARK4	4.70445e-07	73	9.62449e-06	AD
23696	ENSG00000229956	ZRANB2-DT	4.7017e-07	96	9.61886e-06	AD
2005	ENSG00000099954	CECR2	4.70053e-07	129	9.61647e-06	AD
6328	ENSG00000133687	TMTC1	4.69792e-07	175	9.61112e-06	AD
35525	ENSG00000259399	TGIF2-RAB5IF	4.6977e-07	6	9.61067e-06	AD
2457	ENSG00000102763	VWA8	4.69245e-07	136	9.59995e-06	AD
21534	ENSG00000225205	NA	4.6917e-07	27	9.5984e-06	AD
6496	ENSG00000134769	DTNA	4.68675e-07	150	9.58827e-06	AD
5013	ENSG00000122965	RBM19	4.68623e-07	114	9.5872e-06	AD
31427	ENSG00000251557	ENSG00000251557	4.68601e-07	90	9.58677e-06	AD
14731	ENSG00000185261	KIAA0825	4.68448e-07	122	9.58364e-06	AD
1305	ENSG00000077943	ITGA8	4.68135e-07	111	9.57723e-06	AD
12871	ENSG00000174705	SH3PXD2B	4.67315e-07	93	9.56045e-06	AD
12143	ENSG00000170927	PKHD1	4.6717e-07	223	9.55748e-06	AD
6609	ENSG00000135407	AVIL	4.67127e-07	10	9.5566e-06	AD
1909	ENSG00000095637	SORBS1	4.67111e-07	172	9.55629e-06	AD
43	ENSG00000004399	PLXND1	4.67029e-07	33	9.5546e-06	AD
3145	ENSG00000107242	PIP5K1B	4.67019e-07	158	9.55439e-06	AD
8234	ENSG00000145700	ANKRD31	4.66895e-07	45	9.55187e-06	AD
3229	ENSG00000108094	CUL2	4.66655e-07	34	9.54696e-06	AD
445	ENSG00000029534	ANK1	4.6569e-07	133	9.52721e-06	AD
11097	ENSG00000166265	CYYR1	4.65666e-07	79	9.52672e-06	AD
8067	ENSG00000144407	PTH2R	4.65231e-07	140	9.51783e-06	AD
13669	ENSG00000179314	WSCD1	4.65075e-07	232	9.51462e-06	AD
22606	ENSG00000227517	LINC01483	4.65051e-07	87	9.51414e-06	AD
36625	ENSG00000261390	MAFTRR	4.64971e-07	56	9.5125e-06	AD
942	ENSG00000067208	EVI5	4.64372e-07	53	9.50026e-06	AD
2212	ENSG00000100599	RIN3	4.64166e-07	111	9.49604e-06	AD
2458	ENSG00000102780	DGKH	4.6385e-07	147	9.48957e-06	AD
27229	ENSG00000237596	PDE7B-AS1	4.63367e-07	59	9.47969e-06	AD
37681	ENSG00000264545	ENSG00000264545	4.6336e-07	103	9.47954e-06	AD
7999	ENSG00000143919	CAMKMT	4.63226e-07	179	9.47679e-06	AD
3179	ENSG00000107719	PALD1	4.62864e-07	70	9.46939e-06	AD
23245	ENSG00000228956	SATB1-AS1	4.62588e-07	194	9.46375e-06	AD
9315	ENSG00000155897	ADCY8	4.62506e-07	187	9.46208e-06	AD
2614	ENSG00000103888	CEMIP	4.62487e-07	103	9.46168e-06	AD
14572	ENSG00000184470	TXNRD2	4.62182e-07	50	9.45544e-06	AD
1913	ENSG00000095777	MYO3A	4.62165e-07	122	9.45509e-06	AD
26957	ENSG00000237001	WASF3-AS1	4.62156e-07	17	9.4549e-06	AD
1392	ENSG00000080493	SLC4A4	4.62038e-07	117	9.4525e-06	AD
42646	ENSG00000282728	PGR-AS1	4.61719e-07	28	9.44597e-06	AD
12369	ENSG00000171953	ATPAF2	4.61462e-07	11	9.44071e-06	AD
28563	ENSG00000241593	ENSG00000241593	4.60789e-07	12	9.42694e-06	AD
9843	ENSG00000160563	MED27	4.60653e-07	61	9.42416e-06	AD
10496	ENSG00000163885	CFAP100	4.60344e-07	31	9.41784e-06	AD
1475	ENSG00000082805	ERC1	4.60222e-07	171	9.41535e-06	AD
30981	ENSG00000250697	ENSG00000250697	4.60079e-07	140	9.41242e-06	AD
1393	ENSG00000080503	SMARCA2	4.5998e-07	183	9.41039e-06	AD
3707	ENSG00000111913	RIPOR2	4.59948e-07	154	9.40974e-06	AD
6975	ENSG00000137261	KIAA0319	4.59652e-07	75	9.40368e-06	AD
10571	ENSG00000164099	PRSS12	4.59061e-07	26	9.39159e-06	AD
10086	ENSG00000162511	LAPTM5	4.58939e-07	22	9.38909e-06	AD
26045	ENSG00000235055	ENSG00000235055	4.5873e-07	3	9.38482e-06	AD
8110	ENSG00000144681	STAC	4.58588e-07	73	9.38191e-06	AD
2833	ENSG00000105357	MYH14	4.58415e-07	71	9.37838e-06	AD
8622	ENSG00000149294	NCAM1	4.58332e-07	177	9.37668e-06	AD
6111	ENSG00000132256	TRIM5	4.58277e-07	194	9.37556e-06	AD
1910	ENSG00000095713	CRTAC1	4.58111e-07	91	9.37216e-06	AD
9392	ENSG00000156564	LRFN2	4.58098e-07	132	9.37188e-06	AD
8005	ENSG00000143951	WDPCP	4.58032e-07	175	9.37053e-06	AD
14901	ENSG00000186063	AIDA	4.57878e-07	17	9.36739e-06	AD
9390	ENSG00000156521	TYSND1	4.57012e-07	10	9.34966e-06	AD
7392	ENSG00000139719	VPS33A	4.56873e-07	10	9.34683e-06	AD
12412	ENSG00000172164	SNTB1	4.5638e-07	123	9.33673e-06	AD
2459	ENSG00000102781	KATNAL1	4.56171e-07	48	9.33248e-06	AD
3949	ENSG00000113805	CNTN3	4.55702e-07	129	9.32287e-06	AD
9377	ENSG00000156463	SH3RF2	4.55135e-07	51	9.31128e-06	AD
34504	ENSG00000257640	NA	4.54586e-07	118	9.30004e-06	AD
22663	ENSG00000227681	ENSG00000227681	4.54551e-07	172	9.29933e-06	AD
17604	ENSG00000204961	PCDHA9	4.54519e-07	82	9.29866e-06	AD
30675	ENSG00000250120	PCDHA10	4.54519e-07	82	9.29866e-06	AD
12031	ENSG00000170430	MGMT	4.54178e-07	174	9.29169e-06	AD
35568	ENSG00000259462	CPEB1-AS1	4.53744e-07	22	9.28282e-06	AD
617	ENSG00000049323	LTBP1	4.53396e-07	264	9.27569e-06	AD
7029	ENSG00000137648	TMPRSS4	4.52492e-07	51	9.25721e-06	AD
13199	ENSG00000176601	MAP3K19	4.52259e-07	28	9.25243e-06	AD
9006	ENSG00000152894	PTPRK	4.52225e-07	136	9.25174e-06	AD
26330	ENSG00000235665	NA	4.52057e-07	158	9.2483e-06	AD
12344	ENSG00000171843	MLLT3	4.51921e-07	109	9.24552e-06	AD
11082	ENSG00000166206	GABRB3	4.51785e-07	177	9.24274e-06	AD
2939	ENSG00000105784	RUNDC3B	4.5155e-07	53	9.23793e-06	AD
15718	ENSG00000196498	NCOR2	4.51415e-07	116	9.23516e-06	AD
12623	ENSG00000173230	GOLGB1	4.51272e-07	27	9.23224e-06	AD
39129	ENSG00000267659	LINC01482	4.50484e-07	108	9.21613e-06	AD
6130	ENSG00000132359	RAP1GAP2	4.50471e-07	155	9.21586e-06	AD
2997	ENSG00000106066	CPVL	4.5029e-07	148	9.21215e-06	AD
25048	ENSG00000232907	DLGAP4-AS1	4.50173e-07	5	9.20976e-06	AD
11604	ENSG00000168310	IRF2	4.49572e-07	68	9.19747e-06	AD
568	ENSG00000044459	CNTLN	4.49415e-07	142	9.19425e-06	AD
30203	ENSG00000249158	PCDHA11	4.49304e-07	79	9.19198e-06	AD
23112	ENSG00000228651	NA	4.49145e-07	117	9.18873e-06	AD
11494	ENSG00000167889	MGAT5B	4.48858e-07	96	9.18285e-06	AD
7297	ENSG00000139144	PIK3C2G	4.48709e-07	153	9.1798e-06	AD
1094	ENSG00000072134	EPN2	4.48467e-07	17	9.17485e-06	AD
37801	ENSG00000264858	NA	4.48316e-07	1	9.17177e-06	AD
30072	ENSG00000248898	PELO-AS1	4.48215e-07	83	9.16971e-06	AD
29262	ENSG00000244122	UGT1A7	4.48187e-07	133	9.16913e-06	AD
4678	ENSG00000119866	BCL11A	4.481e-07	42	9.16735e-06	AD
14727	ENSG00000185245	GP1BA	4.48045e-07	6	9.16622e-06	AD
14256	ENSG00000182871	COL18A1	4.47544e-07	50	9.15598e-06	AD
185	ENSG00000008083	JARID2	4.475e-07	134	9.15507e-06	AD
7844	ENSG00000143179	UCK2	4.46809e-07	42	9.14094e-06	AD
8395	ENSG00000146859	TMEM140	4.46671e-07	12	9.1381e-06	AD
8880	ENSG00000151835	SACS	4.46593e-07	66	9.13653e-06	AD
7539	ENSG00000140832	MARVELD3	4.46521e-07	7	9.13504e-06	AD
5519	ENSG00000127329	PTPRB	4.46055e-07	101	9.1255e-06	AD
15276	ENSG00000187957	DNER	4.45224e-07	176	9.10851e-06	AD
10656	ENSG00000164330	EBF1	4.44226e-07	145	9.0881e-06	AD
13749	ENSG00000179869	ABCA13	4.44205e-07	243	9.08766e-06	AD
25865	ENSG00000234690	EPCAM-DT	4.44007e-07	70	9.08362e-06	AD
10927	ENSG00000165548	TMEM63C	4.44002e-07	108	9.08351e-06	AD
3430	ENSG00000109684	CLNK	4.43841e-07	121	9.08023e-06	AD
32835	ENSG00000254226	LINC01933	4.43623e-07	161	9.07575e-06	AD
28833	ENSG00000242593	ENSG00000242593	4.43473e-07	150	9.07269e-06	AD
6341	ENSG00000133805	AMPD3	4.43468e-07	131	9.07258e-06	AD
7278	ENSG00000138823	MTTP	4.43261e-07	29	9.06836e-06	AD
22142	ENSG00000226524	NA	4.43069e-07	34	9.06443e-06	AD
15942	ENSG00000197321	SVIL	4.43025e-07	192	9.06353e-06	AD
4282	ENSG00000116396	KCNC4	4.43021e-07	23	9.06345e-06	AD
35388	ENSG00000259200	ENSG00000259200	4.43e-07	101	9.06301e-06	AD
4645	ENSG00000119682	AREL1	4.42633e-07	14	9.0555e-06	AD
12782	ENSG00000174145	NWD2	4.42241e-07	122	9.04748e-06	AD
14984	ENSG00000186439	TRDN	4.42138e-07	195	9.04537e-06	AD
10300	ENSG00000163293	NIPAL1	4.41539e-07	48	9.03312e-06	AD
12664	ENSG00000173456	RNF26	4.41308e-07	6	9.02841e-06	AD
8693	ENSG00000149925	ALDOA	4.41294e-07	4	9.02812e-06	AD
17461	ENSG00000204267	TAP2	4.40988e-07	39	9.02186e-06	AD
16130	ENSG00000197948	FCHSD1	4.40635e-07	17	9.01464e-06	AD
7362	ENSG00000139567	ACVRL1	4.40614e-07	8	9.01421e-06	AD
34942	ENSG00000258588	TRIM6-TRIM34	4.40423e-07	48	9.01028e-06	AD
33620	ENSG00000255393	OOSP4B	4.40367e-07	6	9.00915e-06	AD
3772	ENSG00000112319	EYA4	4.39919e-07	163	8.99999e-06	AD
31489	ENSG00000251664	PCDHA12	4.39574e-07	78	8.99293e-06	AD
11030	ENSG00000166006	KCNC2	4.39541e-07	89	8.99224e-06	AD
11329	ENSG00000167210	LOXHD1	4.39303e-07	139	8.98737e-06	AD
12533	ENSG00000172771	EFCAB12	4.39097e-07	6	8.98315e-06	AD
36695	ENSG00000261528	CCNYL7	4.39089e-07	3	8.983e-06	AD
32841	ENSG00000254237	ENSG00000254237	4.39066e-07	58	8.98252e-06	AD
3956	ENSG00000113889	KNG1	4.3795e-07	32	8.9597e-06	AD
26032	ENSG00000235033	DAAM2-AS1	4.37744e-07	26	8.95549e-06	AD
33994	ENSG00000256234	ITPR2-AS1	4.37599e-07	73	8.95252e-06	AD
7230	ENSG00000138658	ZGRF1	4.37534e-07	41	8.9512e-06	AD
10943	ENSG00000165632	TAF3	4.37425e-07	107	8.94895e-06	AD
32452	ENSG00000253619	ENSG00000253619	4.3672e-07	88	8.93454e-06	AD
26420	ENSG00000235885	LINC01828	4.36572e-07	130	8.93151e-06	AD
3741	ENSG00000112195	TREML2	4.36213e-07	12	8.92416e-06	AD
16005	ENSG00000197549	PRAMENP	4.36174e-07	32	8.92336e-06	AD
1452	ENSG00000082074	FYB1	4.36099e-07	88	8.92183e-06	AD
4658	ENSG00000119715	ESRRB	4.35861e-07	125	8.91696e-06	AD
930	ENSG00000066923	STAG3	4.35494e-07	15	8.90946e-06	AD
5189	ENSG00000124491	F13A1	4.35156e-07	166	8.90253e-06	AD
6643	ENSG00000135537	AFG1L	4.35118e-07	47	8.90176e-06	AD
32319	ENSG00000253394	LINC00534	4.33963e-07	110	8.87814e-06	AD
11967	ENSG00000170153	RNF150	4.33901e-07	171	8.87687e-06	AD
3413	ENSG00000109501	WFS1	4.33679e-07	28	8.87232e-06	AD
10708	ENSG00000164548	TRA2A	4.33545e-07	4	8.86959e-06	AD
6542	ENSG00000135049	AGTPBP1	4.33223e-07	59	8.86299e-06	AD
13634	ENSG00000179104	TMTC2	4.32908e-07	205	8.85655e-06	AD
4419	ENSG00000117419	ERI3	4.32764e-07	69	8.8536e-06	AD
4862	ENSG00000121440	PDZRN3	4.32667e-07	132	8.85161e-06	AD
4188	ENSG00000115687	PASK	4.32477e-07	40	8.84772e-06	AD
32878	ENSG00000254286	NA	4.32258e-07	84	8.84325e-06	AD
13340	ENSG00000177398	UMODL1	4.3113e-07	103	8.82018e-06	AD
25384	ENSG00000233635	ENSG00000233635	4.30439e-07	26	8.80603e-06	AD
836	ENSG00000064655	EYA2	4.30373e-07	202	8.80468e-06	AD
920	ENSG00000066629	EML1	4.29756e-07	108	8.79206e-06	AD
29952	ENSG00000248673	LINC01331	4.29731e-07	134	8.79155e-06	AD
42611	ENSG00000281887	GIMAP1-GIMAP5	4.29651e-07	27	8.78992e-06	AD
9927	ENSG00000161179	YDJC	4.29483e-07	4	8.78648e-06	AD
192	ENSG00000008277	ADAM22	4.29243e-07	79	8.78157e-06	AD
18813	ENSG00000213071	LPAL2	4.28992e-07	29	8.77643e-06	AD
3285	ENSG00000108510	MED13	4.28958e-07	26	8.77574e-06	AD
2431	ENSG00000102189	EEA1	4.28785e-07	43	8.77221e-06	AD
4323	ENSG00000116729	WLS	4.27908e-07	141	8.75426e-06	AD
1403	ENSG00000080815	PSEN1	4.27704e-07	20	8.75007e-06	AD
24452	ENSG00000231574	LINC02015	4.27491e-07	31	8.74573e-06	AD
12471	ENSG00000172456	FGGY	4.27161e-07	146	8.73897e-06	AD
8936	ENSG00000152284	TCF7L1	4.27075e-07	102	8.73722e-06	AD
4619	ENSG00000119509	INVS	4.26464e-07	66	8.72471e-06	AD
3190	ENSG00000107798	LIPA	4.25887e-07	104	8.71292e-06	AD
7301	ENSG00000139155	SLCO1C1	4.25821e-07	39	8.71155e-06	AD
12607	ENSG00000173157	ADAMTS20	4.25793e-07	84	8.71098e-06	AD
1350	ENSG00000079134	THOC1	4.2559e-07	24	8.70684e-06	AD
9388	ENSG00000156510	HKDC1	4.25065e-07	34	8.69609e-06	AD
5043	ENSG00000123243	ITIH5	4.24704e-07	95	8.6887e-06	AD
14546	ENSG00000184349	EFNA5	4.24447e-07	165	8.68346e-06	AD
14514	ENSG00000184178	SCFD2	4.24248e-07	147	8.67938e-06	AD
15883	ENSG00000197106	SLC6A17	4.24109e-07	27	8.67653e-06	AD
7092	ENSG00000137936	BCAR3	4.24056e-07	115	8.67545e-06	AD
1353	ENSG00000079215	SLC1A3	4.23773e-07	60	8.66967e-06	AD
8536	ENSG00000148484	RSU1	4.23341e-07	135	8.66082e-06	AD
1677	ENSG00000088832	FKBP1A	4.23329e-07	14	8.66058e-06	AD
25935	ENSG00000234828	IQCM	4.23283e-07	108	8.65963e-06	AD
3693	ENSG00000111859	NEDD9	4.2283e-07	149	8.65036e-06	AD
9008	ENSG00000152910	CNTNAP4	4.22764e-07	171	8.64902e-06	AD
40165	ENSG00000270540	ENSG00000270540	4.22515e-07	2	8.64392e-06	AD
11042	ENSG00000166073	GPR176	4.2247e-07	40	8.64301e-06	AD
13871	ENSG00000180573	H2AC6	4.21517e-07	21	8.6235e-06	AD
4102	ENSG00000115239	ASB3	4.20639e-07	120	8.60554e-06	AD
4957	ENSG00000122483	CCDC18	4.20307e-07	27	8.59875e-06	AD
6387	ENSG00000134138	MEIS2	4.19833e-07	94	8.58905e-06	AD
9832	ENSG00000160410	SHKBP1	4.1979e-07	12	8.58817e-06	AD
17919	ENSG00000206704	Y_RNA	4.19662e-07	1	8.58556e-06	AD
5821	ENSG00000130204	TOMM40	0.0177499	9	0.363132	ADHD
38885	ENSG00000267282	ENSG00000267282	0.0135579	6	0.27737	ADHD
5819	ENSG00000130202	NECTIN2	0.00620877	25	0.127021	ADHD
5820	ENSG00000130203	APOE	0.00397217	3	0.0812637	ADHD
19370	ENSG00000214787	MS4A4E	0.000198515	17	0.00406127	ADHD
838	ENSG00000064687	ABCA7	0.000192673	16	0.00394175	ADHD
17330	ENSG00000203710	CR1	0.000161724	30	0.00330859	ADHD
4809	ENSG00000120885	CLU	0.000139845	11	0.00286099	ADHD
7028	ENSG00000137642	SORL1	0.000139647	99	0.00285693	ADHD
7439	ENSG00000140090	SLC24A4	0.000132046	119	0.00270144	ADHD
38702	ENSG00000267020	NA	0.0001198	1	0.00245091	ADHD
38384	ENSG00000266330	NA	8.59897e-05	1	0.0017592	ADHD
4812	ENSG00000120899	PTK2B	8.3735e-05	87	0.00171307	ADHD
2843	ENSG00000105383	CD33	8.12968e-05	10	0.00166319	ADHD
9474	ENSG00000157368	IL34	5.49628e-05	22	0.00112444	ADHD
39593	ENSG00000268927	NA	5.48064e-05	2	0.00112124	ADHD
6548	ENSG00000135077	HAVCR2	5.21387e-05	25	0.00106667	ADHD
1147	ENSG00000073712	FERMT2	4.69812e-05	36	0.000961153	ADHD
8271	ENSG00000145901	TNIP1	4.28582e-05	50	0.000876805	ADHD
27156	ENSG00000237452	MEIOSIN	4.13292e-05	12	0.000845523	ADHD
23327	ENSG00000229153	EPHA1-AS1	4.11472e-05	64	0.0008418	ADHD
39675	ENSG00000269179	ENSG00000269179	4.02676e-05	25	0.000823806	ADHD
11775	ENSG00000169136	ATF5	3.81373e-05	7	0.000780223	ADHD
38021	ENSG00000265438	NA	3.79384e-05	2	0.000776153	ADHD
8397	ENSG00000146904	EPHA1	3.74693e-05	22	0.000766557	ADHD
8221	ENSG00000145569	OTULINL	3.74413e-05	10	0.000765984	ADHD
1699	ENSG00000089057	SLC23A2	3.54237e-05	70	0.000724707	ADHD
4713	ENSG00000120088	CRHR1	3.53737e-05	27	0.000723686	ADHD
37312	ENSG00000263715	LINC02210-CRHR1	3.53737e-05	27	0.000723686	ADHD
37695	ENSG00000264589	MAPT-AS1	3.53735e-05	26	0.00072368	ADHD
7081	ENSG00000137845	ADAM10	3.3247e-05	55	0.000680177	ADHD
11445	ENSG00000167716	WDR81	3.28472e-05	17	0.000671996	ADHD
7422	ENSG00000139973	SYT16	3.20318e-05	99	0.000655315	ADHD
35123	ENSG00000258842	ENSG00000258842	3.09129e-05	19	0.000632424	ADHD
3055	ENSG00000106460	TMEM106B	2.92075e-05	24	0.000597534	ADHD
37045	ENSG00000262791	ENSG00000262791	2.91286e-05	13	0.000595921	ADHD
14928	ENSG00000186153	WWOX	2.8617e-05	1083	0.000585454	ADHD
1585	ENSG00000086289	EPDR1	2.79934e-05	192	0.000572697	ADHD
911	ENSG00000066336	SPI1	2.79663e-05	7	0.000572141	ADHD
1554	ENSG00000085514	PILRA	2.7904e-05	10	0.000570868	ADHD
1129	ENSG00000073060	SCARB1	2.73399e-05	63	0.000559327	ADHD
453	ENSG00000030582	GRN	2.72156e-05	5	0.000556783	ADHD
31175	ENSG00000251095	ENSG00000251095	2.57205e-05	70	0.000526196	ADHD
16129	ENSG00000197943	PLCG2	2.53947e-05	185	0.000519532	ADHD
8847	ENSG00000151623	NR3C2	2.51675e-05	166	0.000514883	ADHD
30798	ENSG00000250354	ENSG00000250354	2.31533e-05	30	0.000473676	ADHD
4202	ENSG00000115825	PRKD3	2.15237e-05	42	0.000440337	ADHD
33479	ENSG00000255197	SLC39A13-AS1	2.14607e-05	11	0.000439049	ADHD
2756	ENSG00000104936	DMPK	2.11665e-05	5	0.00043303	ADHD
9726	ENSG00000159640	ACE	2.09638e-05	13	0.000428882	ADHD
37787	ENSG00000264813	ENSG00000264813	2.01599e-05	20	0.000412437	ADHD
9096	ENSG00000153814	JAZF1	2.00125e-05	188	0.000409421	ADHD
8530	ENSG00000148429	USP6NL	1.99761e-05	44	0.000408676	ADHD
16167	ENSG00000198087	CD2AP	1.92856e-05	44	0.00039455	ADHD
32847	ENSG00000254246	ENSG00000254246	1.8888e-05	5	0.000386416	ADHD
15109	ENSG00000187079	TEAD1	1.8856e-05	116	0.00038576	ADHD
12860	ENSG00000174628	IQCK	1.67061e-05	29	0.000341777	ADHD
3237	ENSG00000108219	TSPAN14	1.66301e-05	37	0.000340224	ADHD
15810	ENSG00000196821	ILRUN	1.64478e-05	30	0.000336494	ADHD
16344	ENSG00000198740	ZNF652	1.5499e-05	18	0.000317082	ADHD
10317	ENSG00000163362	INAVA	1.47344e-05	10	0.00030144	ADHD
2904	ENSG00000105656	ELL	1.44327e-05	20	0.000295268	ADHD
11007	ENSG00000165915	SLC39A13	1.4255e-05	7	0.000291633	ADHD
14840	ENSG00000185800	DMWD	1.41811e-05	5	0.000290121	ADHD
9638	ENSG00000158869	FCER1G	1.37146e-05	8	0.000280577	ADHD
32174	ENSG00000253164	ENSG00000253164	1.35937e-05	7	0.000278103	ADHD
4847	ENSG00000121289	CEP89	1.3344e-05	46	0.000272994	ADHD
5098	ENSG00000123933	MXD4	1.31648e-05	14	0.00026933	ADHD
10622	ENSG00000164236	ANKRD33B	1.30571e-05	55	0.000267126	ADHD
11259	ENSG00000166924	NYAP1	1.28803e-05	4	0.000263509	ADHD
5696	ENSG00000128923	MINDY2	1.28174e-05	30	0.000262221	ADHD
13335	ENSG00000177369	FLJ40194	1.27691e-05	7	0.000261234	ADHD
22762	ENSG00000227906	SNAP25-AS1	1.26886e-05	252	0.000259586	ADHD
11276	ENSG00000166974	MAPRE2	1.26406e-05	85	0.000258605	ADHD
6165	ENSG00000132535	DLG4	1.22698e-05	9	0.000251019	ADHD
6184	ENSG00000132639	SNAP25	1.19509e-05	64	0.000244494	ADHD
9634	ENSG00000158859	ADAMTS4	1.16767e-05	10	0.000238884	ADHD
11444	ENSG00000167711	SERPINF2	1.16145e-05	10	0.000237613	ADHD
34470	ENSG00000257545	ENSG00000257545	1.12847e-05	116	0.000230865	ADHD
36698	ENSG00000261537	ENSG00000261537	1.12533e-05	13	0.000230224	ADHD
11036	ENSG00000166033	HTRA1	1.11211e-05	44	0.000227519	ADHD
8911	ENSG00000152127	MGAT5	1.10936e-05	191	0.000226956	ADHD
39433	ENSG00000268434	ENSG00000268434	1.08072e-05	5	0.000221097	ADHD
14225	ENSG00000182667	NTM	1.07234e-05	684	0.000219382	ADHD
4369	ENSG00000117000	RLF	1.05952e-05	27	0.000216759	ADHD
3678	ENSG00000111783	RFX4	1.05951e-05	64	0.000216758	ADHD
28759	ENSG00000242324	ENSG00000242324	1.02715e-05	37	0.000210137	ADHD
7724	ENSG00000142192	APP	1.02263e-05	137	0.000209212	ADHD
429	ENSG00000027001	MIPEP	1.00998e-05	87	0.000206624	ADHD
5695	ENSG00000128918	ALDH1A2	9.80653e-06	353	0.000200625	ADHD
10061	ENSG00000162402	USP24	9.78568e-06	42	0.000200198	ADHD
11636	ENSG00000168477	TNXB	9.78533e-06	27	0.000200191	ADHD
1158	ENSG00000073969	NSF	9.75327e-06	31	0.000199535	ADHD
8510	ENSG00000148308	GTF3C5	9.28902e-06	12	0.000190037	ADHD
38644	ENSG00000266930	NA	8.80345e-06	4	0.000180103	ADHD
5868	ENSG00000130511	SSBP4	8.80163e-06	7	0.000180066	ADHD
6832	ENSG00000136536	MARCHF7	8.66706e-06	24	0.000177313	ADHD
29951	ENSG00000248672	LY75-CD302	8.58594e-06	78	0.000175653	ADHD
1217	ENSG00000075413	MARK3	8.49999e-06	39	0.000173895	ADHD
8787	ENSG00000151150	ANK3	8.40617e-06	377	0.000171976	ADHD
9081	ENSG00000153551	CMTM7	8.39703e-06	39	0.000171789	ADHD
37220	ENSG00000263489	ENSG00000263489	8.38065e-06	9	0.000171453	ADHD
32557	ENSG00000253773	CFAP418-AS1	8.3318e-06	418	0.000170454	ADHD
10298	ENSG00000163288	GABRB1	8.3048e-06	174	0.000169902	ADHD
8302	ENSG00000146067	FAM193B	8.20032e-06	12	0.000167764	ADHD
1753	ENSG00000090372	STRN4	8.18309e-06	11	0.000167412	ADHD
8979	ENSG00000152601	MBNL1	8.17702e-06	65	0.000167288	ADHD
14310	ENSG00000183117	CSMD1	8.14061e-06	2423	0.000166543	ADHD
3458	ENSG00000109919	MTCH2	8.12443e-06	6	0.000166212	ADHD
34619	ENSG00000257918	NA	8.03918e-06	8	0.000164468	ADHD
1329	ENSG00000078487	ZCWPW1	8.02935e-06	15	0.000164267	ADHD
28516	ENSG00000241399	CD302	7.97283e-06	16	0.00016311	ADHD
11922	ENSG00000169896	ITGAM	7.91264e-06	26	0.000161879	ADHD
4906	ENSG00000121904	CSMD2	7.8821e-06	410	0.000161254	ADHD
3178	ENSG00000107679	PLEKHA1	7.74456e-06	34	0.00015844	ADHD
40243	ENSG00000270761	CD2AP-DT	7.69938e-06	1	0.000157516	ADHD
7988	ENSG00000143850	PLEKHA6	7.62759e-06	128	0.000156047	ADHD
11780	ENSG00000169174	PCSK9	7.56804e-06	24	0.000154829	ADHD
564	ENSG00000043514	TRIT1	7.4996e-06	17	0.000153429	ADHD
8607	ENSG00000149187	CELF1	7.4669e-06	15	0.00015276	ADHD
29942	ENSG00000248647	ENSG00000248647	7.45817e-06	69	0.000152581	ADHD
1324	ENSG00000078328	RBFOX1	7.37532e-06	1594	0.000150886	ADHD
11721	ENSG00000168884	TNIP2	7.30132e-06	15	0.000149372	ADHD
17790	ENSG00000205861	PCOTH	7.20484e-06	3	0.000147398	ADHD
17743	ENSG00000205632	LINC01310	7.14054e-06	3	0.000146083	ADHD
15782	ENSG00000196712	NF1	6.99655e-06	92	0.000143137	ADHD
4374	ENSG00000117020	AKT3	6.92794e-06	123	0.000141734	ADHD
12616	ENSG00000173210	ABLIM3	6.79777e-06	67	0.000139071	ADHD
38612	ENSG00000266865	ENSG00000266865	6.79061e-06	10	0.000138924	ADHD
40351	ENSG00000271046	ENSG00000271046	6.67201e-06	2	0.000136498	ADHD
2903	ENSG00000105655	ISYNA1	6.58646e-06	4	0.000134748	ADHD
33095	ENSG00000254636	ARMS2	6.49e-06	6	0.000132774	ADHD
12873	ENSG00000174720	LARP7	6.46914e-06	6	0.000132347	ADHD
15101	ENSG00000187037	GPR141	6.40624e-06	25	0.000131061	ADHD
19534	ENSG00000215475	SIAH3	6.36182e-06	67	0.000130152	ADHD
32330	ENSG00000253406	ENSG00000253406	6.16699e-06	38	0.000126166	ADHD
42288	ENSG00000279877	NA	6.149e-06	1237	0.000125798	ADHD
519	ENSG00000038532	CLEC16A	6.14339e-06	132	0.000125683	ADHD
8633	ENSG00000149403	GRIK4	6.07537e-06	289	0.000124292	ADHD
15052	ENSG00000186815	TPCN1	6.03519e-06	25	0.00012347	ADHD
13258	ENSG00000176920	FUT2	6.01675e-06	11	0.000123092	ADHD
6707	ENSG00000135905	DOCK10	6.00599e-06	136	0.000122872	ADHD
17499	ENSG00000204442	NALF1	5.81654e-06	447	0.000118996	ADHD
14594	ENSG00000184588	PDE4B	5.8156e-06	260	0.000118977	ADHD
12359	ENSG00000171889	MIR31HG	5.79017e-06	45	0.000118457	ADHD
11006	ENSG00000165914	TTC7B	5.73761e-06	144	0.000117382	ADHD
8700	ENSG00000149972	CNTN5	5.54825e-06	828	0.000113508	ADHD
8367	ENSG00000146592	CREB5	5.46869e-06	357	0.00011188	ADHD
9349	ENSG00000156206	CFAP161	5.42607e-06	77	0.000111008	ADHD
1107	ENSG00000072518	MARK2	5.41847e-06	29	0.000110852	ADHD
2820	ENSG00000105287	PRKD2	5.38297e-06	14	0.000110126	ADHD
23968	ENSG00000230510	PPP5D1P	5.27208e-06	43	0.000107858	ADHD
9350	ENSG00000156218	ADAMTSL3	5.26407e-06	136	0.000107694	ADHD
39430	ENSG00000268423	NA	5.23452e-06	18	0.000107089	ADHD
15303	ENSG00000188056	TREML4	5.22703e-06	26	0.000106936	ADHD
16087	ENSG00000197818	SLC9A8	5.17372e-06	38	0.000105845	ADHD
2565	ENSG00000103365	GGA2	5.06836e-06	27	0.00010369	ADHD
11335	ENSG00000167257	RNF214	5.05574e-06	21	0.000103432	ADHD
15155	ENSG00000187391	MAGI2	5.02857e-06	934	0.000102876	ADHD
448	ENSG00000029725	RABEP1	5.01563e-06	28	0.000102611	ADHD
11160	ENSG00000166501	PRKCB	4.99467e-06	187	0.000102182	ADHD
1782	ENSG00000090975	PITPNM2	4.99386e-06	39	0.000102166	ADHD
1376	ENSG00000079819	EPB41L2	4.95701e-06	108	0.000101412	ADHD
440	ENSG00000028528	SNX1	4.94832e-06	14	0.000101234	ADHD
36879	ENSG00000261879	ZNF594-DT	4.90931e-06	25	0.000100436	ADHD
9994	ENSG00000161929	SCIMP	4.85247e-06	15	9.92732e-05	ADHD
898	ENSG00000066032	CTNNA2	4.84559e-06	911	9.91324e-05	ADHD
30570	ENSG00000249917	LINC00536	4.81746e-06	108	9.85568e-05	ADHD
32588	ENSG00000253820	IGHVII-67-1	4.78588e-06	3	9.79108e-05	ADHD
30075	ENSG00000248905	FMN1	4.7527e-06	349	9.7232e-05	ADHD
455	ENSG00000031081	ARHGAP31	4.71183e-06	84	9.63958e-05	ADHD
42819	ENSG00000283563	ENSG00000283563	4.70703e-06	766	9.62976e-05	ADHD
14524	ENSG00000184226	PCDH9	4.70278e-06	379	9.62107e-05	ADHD
5290	ENSG00000125386	FAM193A	4.5362e-06	49	9.28028e-05	ADHD
4167	ENSG00000115561	CHMP3	4.52789e-06	71	9.26328e-05	ADHD
30556	ENSG00000249884	RNF103-CHMP3	4.52623e-06	70	9.25989e-05	ADHD
14326	ENSG00000183230	CTNNA3	4.46057e-06	928	9.12556e-05	ADHD
12433	ENSG00000172264	MACROD2	4.41167e-06	1252	9.02551e-05	ADHD
9087	ENSG00000153707	PTPRD	4.40298e-06	1586	9.00773e-05	ADHD
6718	ENSG00000135930	EIF4E2	4.40157e-06	29	9.00484e-05	ADHD
16303	ENSG00000198626	RYR2	4.39673e-06	492	8.99496e-05	ADHD
8878	ENSG00000151812	SLC35F4	4.36185e-06	223	8.92358e-05	ADHD
8695	ENSG00000149927	DOC2A	4.30912e-06	15	8.81571e-05	ADHD
12068	ENSG00000170579	DLGAP1	4.27302e-06	546	8.74186e-05	ADHD
12654	ENSG00000173406	DAB1	4.25313e-06	975	8.70117e-05	ADHD
14417	ENSG00000183662	TAFA1	4.23347e-06	281	8.66095e-05	ADHD
30428	ENSG00000249631	ENSG00000249631	4.22111e-06	85	8.63566e-05	ADHD
2594	ENSG00000103550	KNOP1	4.20551e-06	6	8.60374e-05	ADHD
1275	ENSG00000077092	RARB	4.20158e-06	290	8.59571e-05	ADHD
4666	ENSG00000119771	KLHL29	4.18854e-06	186	8.56902e-05	ADHD
545	ENSG00000041988	THAP3	4.18784e-06	9	8.5676e-05	ADHD
14787	ENSG00000185532	PRKG1	4.15668e-06	739	8.50384e-05	ADHD
4366	ENSG00000116990	MYCL	4.09943e-06	4	8.38672e-05	ADHD
15020	ENSG00000186594	MIR22HG	4.05649e-06	4	8.29888e-05	ADHD
5824	ENSG00000130226	DPP6	4.01957e-06	593	8.22335e-05	ADHD
37912	ENSG00000265148	TSPOAP1-AS1	3.99635e-06	36	8.17584e-05	ADHD
12831	ENSG00000174469	CNTNAP2	3.99097e-06	1150	8.16483e-05	ADHD
27188	ENSG00000237515	SHISA9	3.9654e-06	188	8.11251e-05	ADHD
6249	ENSG00000132970	WASF3	3.96311e-06	69	8.10783e-05	ADHD
26741	ENSG00000236546	MYCL-AS1	3.94671e-06	2	8.07429e-05	ADHD
3854	ENSG00000113070	HBEGF	3.91923e-06	10	8.01806e-05	ADHD
23099	ENSG00000228624	HDAC2-AS2	3.90871e-06	168	7.99654e-05	ADHD
23448	ENSG00000229418	ENSG00000229418	3.8795e-06	19	7.93678e-05	ADHD
3740	ENSG00000112186	CAP2	3.86531e-06	72	7.90775e-05	ADHD
8788	ENSG00000151151	IPMK	3.84654e-06	23	7.86936e-05	ADHD
180	ENSG00000007923	DNAJC11	3.83083e-06	33	7.83722e-05	ADHD
7555	ENSG00000140945	CDH13	3.82589e-06	1193	7.82711e-05	ADHD
5502	ENSG00000127084	FGD3	3.80529e-06	33	7.78497e-05	ADHD
12316	ENSG00000171735	CAMTA1	3.79358e-06	484	7.761e-05	ADHD
15809	ENSG00000196814	MVB12B	3.73615e-06	102	7.64351e-05	ADHD
15089	ENSG00000186994	KANK3	3.70232e-06	8	7.57431e-05	ADHD
31498	ENSG00000251680	ENSG00000251680	3.70179e-06	140	7.57321e-05	ADHD
167	ENSG00000007314	SCN4A	3.68692e-06	17	7.54279e-05	ADHD
32142	ENSG00000253111	TRIB1AL	3.68596e-06	52	7.54084e-05	ADHD
2434	ENSG00000102466	FGF14	3.68278e-06	374	7.53432e-05	ADHD
15738	ENSG00000196565	HBG2	3.66645e-06	436	7.50091e-05	ADHD
39772	ENSG00000269487	ENSG00000269487	3.63849e-06	2	7.44373e-05	ADHD
8741	ENSG00000150672	DLG2	3.61821e-06	906	7.40222e-05	ADHD
15565	ENSG00000189337	KAZN	3.58071e-06	758	7.3255e-05	ADHD
14810	ENSG00000185651	UBE2L3	3.57217e-06	22	7.30804e-05	ADHD
10747	ENSG00000164694	FNDC1	3.54004e-06	83	7.2423e-05	ADHD
17791	ENSG00000205863	C1QTNF9B	3.539e-06	7	7.24019e-05	ADHD
19783	ENSG00000217801	ENSG00000217801	3.52998e-06	3	7.22174e-05	ADHD
26441	ENSG00000235931	LINC01553	3.52571e-06	6	7.21299e-05	ADHD
11008	ENSG00000165916	PSMC3	3.51326e-06	5	7.18751e-05	ADHD
11682	ENSG00000168702	LRP1B	3.48083e-06	1001	7.12117e-05	ADHD
2563	ENSG00000103356	EARS2	3.46973e-06	22	7.09847e-05	ADHD
578	ENSG00000047365	ARAP2	3.46819e-06	95	7.09532e-05	ADHD
16234	ENSG00000198369	SPRED2	3.46358e-06	60	7.08588e-05	ADHD
3796	ENSG00000112541	PDE10A	3.45757e-06	457	7.07359e-05	ADHD
14544	ENSG00000184347	SLIT3	3.44294e-06	471	7.04366e-05	ADHD
8804	ENSG00000151322	NPAS3	3.42178e-06	701	7.00037e-05	ADHD
4258	ENSG00000116183	PAPPA2	3.40846e-06	159	6.97311e-05	ADHD
14567	ENSG00000184445	KNTC1	3.40509e-06	25	6.96622e-05	ADHD
2489	ENSG00000102967	DHODH	3.37101e-06	12	6.8965e-05	ADHD
3267	ENSG00000108395	TRIM37	3.36013e-06	34	6.87425e-05	ADHD
9345	ENSG00000156170	NDUFAF6	3.31964e-06	94	6.7914e-05	ADHD
368	ENSG00000020256	ZFP64	3.28327e-06	70	6.717e-05	ADHD
13172	ENSG00000176422	SPRYD4	3.26374e-06	5	6.67705e-05	ADHD
14752	ENSG00000185345	PRKN	3.26041e-06	840	6.67023e-05	ADHD
8838	ENSG00000151553	FHIP2A	3.25831e-06	33	6.66594e-05	ADHD
18425	ENSG00000211513	MIR320E	3.24108e-06	1	6.63068e-05	ADHD
8792	ENSG00000151224	MAT1A	3.22891e-06	22	6.60579e-05	ADHD
9151	ENSG00000154217	PITPNC1	3.22712e-06	130	6.60214e-05	ADHD
5809	ENSG00000130164	LDLR	3.22331e-06	27	6.59434e-05	ADHD
11896	ENSG00000169744	LDB2	3.17914e-06	202	6.50397e-05	ADHD
3261	ENSG00000108375	RNF43	3.16863e-06	25	6.48247e-05	ADHD
24950	ENSG00000232693	ENSG00000232693	3.16072e-06	10	6.46628e-05	ADHD
12732	ENSG00000173838	MARCHF10	3.14521e-06	51	6.43455e-05	ADHD
14692	ENSG00000185070	FLRT2	3.11557e-06	98	6.37391e-05	ADHD
14687	ENSG00000185053	SGCZ	3.11481e-06	795	6.37237e-05	ADHD
5490	ENSG00000126861	OMG	3.10839e-06	9	6.35923e-05	ADHD
16150	ENSG00000198010	DLGAP2	3.10156e-06	552	6.34525e-05	ADHD
23940	ENSG00000230448	LINC00276	3.08611e-06	277	6.31365e-05	ADHD
36302	ENSG00000260765	CES1P2	3.07624e-06	21	6.29345e-05	ADHD
22386	ENSG00000227028	SLC8A1-AS1	3.07274e-06	318	6.2863e-05	ADHD
8499	ENSG00000148219	ASTN2	3.07118e-06	634	6.2831e-05	ADHD
14673	ENSG00000185008	ROBO2	3.0693e-06	713	6.27926e-05	ADHD
3159	ENSG00000107447	DNTT	3.06782e-06	26	6.27623e-05	ADHD
3459	ENSG00000109920	FNBP4	3.05642e-06	19	6.2529e-05	ADHD
4345	ENSG00000116852	KIF21B	3.03659e-06	22	6.21234e-05	ADHD
8098	ENSG00000144642	RBMS3	3.03649e-06	437	6.21214e-05	ADHD
22133	ENSG00000226497	LINC02549	3.02558e-06	43	6.18981e-05	ADHD
11733	ENSG00000168918	INPP5D	3.01702e-06	74	6.1723e-05	ADHD
38127	ENSG00000265702	ENSG00000265702	2.99752e-06	21	6.13242e-05	ADHD
12361	ENSG00000171914	TLN2	2.9931e-06	255	6.12336e-05	ADHD
9236	ENSG00000154975	CA10	2.95479e-06	277	6.04499e-05	ADHD
14306	ENSG00000183098	GPC6	2.95257e-06	625	6.04044e-05	ADHD
10882	ENSG00000165309	ARMC3	2.93936e-06	49	6.01341e-05	ADHD
1675	ENSG00000088826	SMOX	2.91959e-06	49	5.97298e-05	ADHD
19127	ENSG00000213931	HBE1	2.91006e-06	271	5.95347e-05	ADHD
22428	ENSG00000227110	LMCD1-AS1	2.90955e-06	385	5.95244e-05	ADHD
32248	ENSG00000253288	ENSG00000253288	2.90402e-06	167	5.94112e-05	ADHD
7430	ENSG00000140009	ESR2	2.88701e-06	121	5.90632e-05	ADHD
10619	ENSG00000164219	PGGT1B	2.87996e-06	26	5.8919e-05	ADHD
11354	ENSG00000167355	OR51B5	2.8554e-06	252	5.84166e-05	ADHD
9139	ENSG00000154127	UBASH3B	2.82845e-06	122	5.78652e-05	ADHD
5862	ENSG00000130475	FCHO1	2.82823e-06	22	5.78606e-05	ADHD
3529	ENSG00000110583	NAA40	2.81392e-06	10	5.7568e-05	ADHD
15554	ENSG00000189283	FHIT	2.8059e-06	1227	5.74038e-05	ADHD
5131	ENSG00000124164	VAPB	2.79474e-06	35	5.71755e-05	ADHD
8255	ENSG00000145819	ARHGAP26	2.78398e-06	244	5.69554e-05	ADHD
2729	ENSG00000104853	CLPTM1	2.77796e-06	18	5.68323e-05	ADHD
14791	ENSG00000185565	LSAMP	2.77702e-06	1046	5.6813e-05	ADHD
7021	ENSG00000137571	SLCO5A1	2.75715e-06	95	5.64065e-05	ADHD
38060	ENSG00000265533	DSEL-AS1	2.74976e-06	258	5.62554e-05	ADHD
15389	ENSG00000188517	COL25A1	2.7428e-06	216	5.61129e-05	ADHD
14289	ENSG00000183023	SLC8A1	2.72567e-06	349	5.57625e-05	ADHD
8710	ENSG00000150275	PCDH15	2.72346e-06	826	5.57174e-05	ADHD
12955	ENSG00000175175	PPM1E	2.69466e-06	64	5.51281e-05	ADHD
1064	ENSG00000071073	MGAT4A	2.68115e-06	34	5.48516e-05	ADHD
11740	ENSG00000168952	STXBP6	2.67618e-06	165	5.475e-05	ADHD
25753	ENSG00000234436	ENSG00000234436	2.66653e-06	2	5.45526e-05	ADHD
13970	ENSG00000181143	MUC16	2.65861e-06	97	5.43906e-05	ADHD
1245	ENSG00000076067	RBMS2	2.65414e-06	34	5.42992e-05	ADHD
16277	ENSG00000198542	ITGBL1	2.65127e-06	164	5.42404e-05	ADHD
12495	ENSG00000172554	SNTG2	2.64247e-06	167	5.40603e-05	ADHD
9114	ENSG00000153936	HS2ST1	2.63006e-06	56	5.38065e-05	ADHD
39064	ENSG00000267561	ENSG00000267561	2.62646e-06	68	5.37328e-05	ADHD
4005	ENSG00000114439	BBX	2.6215e-06	95	5.36314e-05	ADHD
6613	ENSG00000135423	GLS2	2.61786e-06	9	5.3557e-05	ADHD
5669	ENSG00000128656	CHN1	2.6157e-06	53	5.35127e-05	ADHD
12289	ENSG00000171587	DSCAM	2.60032e-06	571	5.3198e-05	ADHD
23979	ENSG00000230533	LINC03004	2.58983e-06	44	5.29834e-05	ADHD
40692	ENSG00000271955	NA	2.58951e-06	485	5.29769e-05	ADHD
39462	ENSG00000268533	ENSG00000268533	2.57737e-06	17	5.27285e-05	ADHD
11933	ENSG00000169946	ZFPM2	2.57612e-06	209	5.2703e-05	ADHD
9230	ENSG00000154917	RAB6B	2.57467e-06	49	5.26733e-05	ADHD
19324	ENSG00000214595	EML6	2.56793e-06	187	5.25354e-05	ADHD
12172	ENSG00000171094	ALK	2.5622e-06	545	5.24181e-05	ADHD
40788	ENSG00000272168	CASC15	2.55407e-06	378	5.22518e-05	ADHD
7639	ENSG00000141503	MINK1	2.54196e-06	24	5.20041e-05	ADHD
13476	ENSG00000178177	LCORL	2.54131e-06	45	5.19907e-05	ADHD
14396	ENSG00000183580	FBXL7	2.53367e-06	206	5.18346e-05	ADHD
12671	ENSG00000173482	PTPRM	2.52889e-06	409	5.17368e-05	ADHD
3316	ENSG00000108684	ASIC2	2.52816e-06	815	5.17219e-05	ADHD
36961	ENSG00000262302	ENSG00000262302	2.52609e-06	9	5.16793e-05	ADHD
5363	ENSG00000125821	DTD1	2.5259e-06	84	5.16755e-05	ADHD
8106	ENSG00000144668	ITGA9	2.51406e-06	206	5.14334e-05	ADHD
32723	ENSG00000254036	IGHVIII-67-2	2.49582e-06	2	5.10602e-05	ADHD
14836	ENSG00000185774	KCNIP4	2.48824e-06	620	5.0905e-05	ADHD
9167	ENSG00000154310	TNIK	2.48355e-06	193	5.08092e-05	ADHD
14218	ENSG00000182628	SKA2	2.47918e-06	14	5.07197e-05	ADHD
15001	ENSG00000186487	MYT1L	2.47111e-06	256	5.05547e-05	ADHD
8096	ENSG00000144619	CNTN4	2.47056e-06	749	5.05433e-05	ADHD
8482	ENSG00000148082	SHC3	2.46628e-06	73	5.04558e-05	ADHD
2355	ENSG00000101310	SEC23B	2.46388e-06	19	5.04068e-05	ADHD
7473	ENSG00000140386	SCAPER	2.44616e-06	119	5.00442e-05	ADHD
7780	ENSG00000142661	MYOM3	2.4285e-06	50	4.96829e-05	ADHD
5022	ENSG00000123094	RASSF8	2.40685e-06	71	4.92399e-05	ADHD
30538	ENSG00000249853	HS3ST5	2.39298e-06	99	4.89562e-05	ADHD
13759	ENSG00000179915	NRXN1	2.38891e-06	592	4.88729e-05	ADHD
29793	ENSG00000248360	LINC00504	2.3804e-06	210	4.86988e-05	ADHD
15590	ENSG00000196090	PTPRT	2.37354e-06	725	4.85585e-05	ADHD
5006	ENSG00000122873	CISD1	2.37057e-06	12	4.84978e-05	ADHD
3903	ENSG00000113448	PDE4D	2.36225e-06	655	4.83276e-05	ADHD
9541	ENSG00000158019	BABAM2	2.35146e-06	145	4.81068e-05	ADHD
9648	ENSG00000159023	EPB41	2.34666e-06	88	4.80085e-05	ADHD
22827	ENSG00000228035	NGF-AS1	2.33427e-06	73	4.77551e-05	ADHD
6415	ENSG00000134259	NGF	2.30308e-06	55	4.7117e-05	ADHD
15313	ENSG00000188107	EYS	2.30281e-06	625	4.71115e-05	ADHD
19825	ENSG00000218336	TENM3	2.30212e-06	408	4.70974e-05	ADHD
41532	ENSG00000275210	ENSG00000275210	2.28695e-06	8	4.67871e-05	ADHD
15118	ENSG00000187116	LILRA5	2.28079e-06	1	4.66611e-05	ADHD
8584	ENSG00000148948	LRRC4C	2.26368e-06	608	4.63111e-05	ADHD
36007	ENSG00000260192	LINC02240	2.26001e-06	61	4.62358e-05	ADHD
14428	ENSG00000183715	OPCML	2.2268e-06	733	4.55565e-05	ADHD
21010	ENSG00000224043	CCNT2-AS1	2.2262e-06	52	4.55443e-05	ADHD
16429	ENSG00000198929	NOS1AP	2.22356e-06	224	4.54902e-05	ADHD
36581	ENSG00000261312	ENSG00000261312	2.21755e-06	4	4.53673e-05	ADHD
2591	ENSG00000103544	VPS35L	2.21471e-06	76	4.53091e-05	ADHD
12196	ENSG00000171174	RBKS	2.20732e-06	23	4.51579e-05	ADHD
13401	ENSG00000177694	NAALADL2	2.20721e-06	634	4.51558e-05	ADHD
1236	ENSG00000075884	ARHGAP15	2.2042e-06	279	4.50942e-05	ADHD
13484	ENSG00000178209	PLEC	2.19432e-06	22	4.48919e-05	ADHD
5018	ENSG00000123064	DDX54	2.1942e-06	7	4.48894e-05	ADHD
39785	ENSG00000269533	ENSG00000269533	2.19411e-06	11	4.48876e-05	ADHD
16200	ENSG00000198216	CACNA1E	2.1921e-06	224	4.48467e-05	ADHD
7209	ENSG00000138592	USP8	2.18914e-06	37	4.47861e-05	ADHD
24613	ENSG00000231918	NRXN1-DT	2.18747e-06	654	4.47518e-05	ADHD
36757	ENSG00000261645	DISC1FP1	2.1865e-06	281	4.4732e-05	ADHD
37328	ENSG00000263745	ENSG00000263745	2.18071e-06	282	4.46135e-05	ADHD
13485	ENSG00000178217	SH2D4B	2.17373e-06	90	4.44706e-05	ADHD
9676	ENSG00000159216	RUNX1	2.15273e-06	659	4.40411e-05	ADHD
8828	ENSG00000151474	FRMD4A	2.14556e-06	680	4.38945e-05	ADHD
41193	ENSG00000273125	LINC01990	2.14374e-06	13	4.38571e-05	ADHD
5372	ENSG00000125844	RRBP1	2.14278e-06	31	4.38376e-05	ADHD
21585	ENSG00000225315	ENSG00000225315	2.1423e-06	40	4.38278e-05	ADHD
15153	ENSG00000187323	DCC	2.14017e-06	575	4.37841e-05	ADHD
9481	ENSG00000157445	CACNA2D3	2.13667e-06	548	4.37125e-05	ADHD
13227	ENSG00000176769	TCERG1L	2.13241e-06	181	4.36254e-05	ADHD
15652	ENSG00000196277	GRM7	2.1305e-06	587	4.35863e-05	ADHD
13997	ENSG00000181355	OFCC1	2.12271e-06	340	4.3427e-05	ADHD
7197	ENSG00000138442	WDR12	2.11217e-06	31	4.32114e-05	ADHD
35237	ENSG00000258984	UBE2F-SCLY	2.09498e-06	33	4.28596e-05	ADHD
7517	ENSG00000140598	EFL1	2.08359e-06	42	4.26267e-05	ADHD
15412	ENSG00000188641	DPYD	2.08301e-06	483	4.26147e-05	ADHD
4522	ENSG00000118473	SGIP1	2.07678e-06	159	4.24873e-05	ADHD
8549	ENSG00000148655	LRMDA	2.07154e-06	526	4.23801e-05	ADHD
8750	ENSG00000150760	DOCK1	2.05454e-06	362	4.20323e-05	ADHD
390	ENSG00000023171	GRAMD1B	2.02366e-06	156	4.14006e-05	ADHD
35088	ENSG00000258790	ENSG00000258790	2.01861e-06	68	4.12972e-05	ADHD
28189	ENSG00000240254	B4GALT4-AS1	2.01524e-06	26	4.12284e-05	ADHD
14956	ENSG00000186272	ZNF17	2.01068e-06	8	4.11349e-05	ADHD
8694	ENSG00000149926	TLCD3B	2.00659e-06	9	4.10514e-05	ADHD
27108	ENSG00000237356	NA	1.99772e-06	247	4.08699e-05	ADHD
10205	ENSG00000162946	DISC1	1.99717e-06	251	4.08586e-05	ADHD
14192	ENSG00000182521	TBPL2	1.98415e-06	29	4.05922e-05	ADHD
22392	ENSG00000227036	LINC00511	1.98286e-06	179	4.05659e-05	ADHD
29705	ENSG00000248173	NA	1.9755e-06	101	4.04153e-05	ADHD
10065	ENSG00000162413	KLHL21	1.97452e-06	12	4.03952e-05	ADHD
3853	ENSG00000113068	PFDN1	1.96877e-06	13	4.02776e-05	ADHD
10106	ENSG00000162599	NFIA	1.9644e-06	283	4.01883e-05	ADHD
11901	ENSG00000169760	NLGN1	1.95757e-06	405	4.00485e-05	ADHD
11468	ENSG00000167774	ENSG00000167774	1.95112e-06	12	3.99166e-05	ADHD
303	ENSG00000013297	CLDN11	1.94981e-06	180	3.98897e-05	ADHD
2262	ENSG00000100890	PRORP	1.94938e-06	53	3.9881e-05	ADHD
39242	ENSG00000267855	NDUFA7	1.93254e-06	9	3.95364e-05	ADHD
8902	ENSG00000152061	RABGAP1L	1.92578e-06	287	3.93981e-05	ADHD
11228	ENSG00000166833	NAV2	1.92576e-06	565	3.93977e-05	ADHD
11739	ENSG00000168944	CEP120	1.91536e-06	41	3.9185e-05	ADHD
23888	ENSG00000230333	ENSG00000230333	1.91233e-06	230	3.91229e-05	ADHD
21759	ENSG00000225690	TREML5P	1.91171e-06	3	3.91103e-05	ADHD
9764	ENSG00000160014	CALM3	1.91123e-06	7	3.91004e-05	ADHD
22014	ENSG00000226258	GRM7-AS3	1.90993e-06	113	3.90739e-05	ADHD
24289	ENSG00000231185	SPRY4-AS1	1.89573e-06	213	3.87834e-05	ADHD
159	ENSG00000007174	DNAH9	1.88409e-06	182	3.85451e-05	ADHD
2680	ENSG00000104490	NCALD	1.8821e-06	220	3.85045e-05	ADHD
6778	ENSG00000136231	IGF2BP3	1.87982e-06	57	3.84578e-05	ADHD
23539	ENSG00000229618	ENSG00000229618	1.87658e-06	575	3.83916e-05	ADHD
15205	ENSG00000187672	ERC2	1.87458e-06	420	3.83507e-05	ADHD
8875	ENSG00000151789	ZNF385D	1.87202e-06	719	3.82983e-05	ADHD
3813	ENSG00000112685	EXOC2	1.8688e-06	126	3.82325e-05	ADHD
12797	ENSG00000174238	PITPNA	1.86416e-06	17	3.81374e-05	ADHD
27454	ENSG00000238117	ENSG00000238117	1.85693e-06	13	3.79897e-05	ADHD
6294	ENSG00000133315	MACROD1	1.85455e-06	67	3.7941e-05	ADHD
25706	ENSG00000234323	LINC01505	1.85426e-06	335	3.7935e-05	ADHD
9242	ENSG00000155052	CNTNAP5	1.85367e-06	417	3.79228e-05	ADHD
13460	ENSG00000178075	GRAMD1C	1.85294e-06	43	3.79079e-05	ADHD
4732	ENSG00000120254	MTHFD1L	1.85204e-06	188	3.78896e-05	ADHD
555	ENSG00000042781	USH2A	1.85049e-06	440	3.78577e-05	ADHD
32398	ENSG00000253535	ADAM7-AS1	1.84302e-06	298	3.77051e-05	ADHD
378	ENSG00000021645	NRXN3	1.84019e-06	795	3.76471e-05	ADHD
11215	ENSG00000166797	CIAO2A	1.83613e-06	5	3.75641e-05	ADHD
39416	ENSG00000268387	NA	1.83454e-06	4	3.75315e-05	ADHD
25514	ENSG00000233927	RPS28	1.83216e-06	6	3.74829e-05	ADHD
2155	ENSG00000100393	EP300	1.8292e-06	29	3.74222e-05	ADHD
34574	ENSG00000257815	PRANCR	1.82601e-06	205	3.73569e-05	ADHD
12522	ENSG00000172731	LRRC20	1.82348e-06	56	3.73053e-05	ADHD
8895	ENSG00000151952	TMEM132D	1.82164e-06	596	3.72676e-05	ADHD
12299	ENSG00000171621	SPSB1	1.81896e-06	52	3.72128e-05	ADHD
1001	ENSG00000069667	RORA	1.81639e-06	547	3.71601e-05	ADHD
6597	ENSG00000135362	PRR5L	1.81463e-06	127	3.71242e-05	ADHD
24061	ENSG00000230703	MYOM3-AS1	1.81229e-06	21	3.70764e-05	ADHD
11408	ENSG00000167601	AXL	1.81148e-06	22	3.70597e-05	ADHD
4400	ENSG00000117266	CDK18	1.80897e-06	20	3.70084e-05	ADHD
2158	ENSG00000100401	RANGAP1	1.80809e-06	18	3.69904e-05	ADHD
5429	ENSG00000126217	MCF2L	1.80605e-06	114	3.69487e-05	ADHD
9779	ENSG00000160145	KALRN	1.80475e-06	364	3.69221e-05	ADHD
12578	ENSG00000172985	SH3RF3	1.79624e-06	189	3.67479e-05	ADHD
6599	ENSG00000135365	PHF21A	1.79522e-06	48	3.67271e-05	ADHD
5713	ENSG00000129116	PALLD	1.79049e-06	269	3.66304e-05	ADHD
9290	ENSG00000155657	TTN	1.78536e-06	169	3.65254e-05	ADHD
9035	ENSG00000153086	ACMSD	1.78271e-06	22	3.64713e-05	ADHD
1115	ENSG00000072778	ACADVL	1.7774e-06	3	3.63626e-05	ADHD
1372	ENSG00000079691	CARMIL1	1.77007e-06	231	3.62125e-05	ADHD
27105	ENSG00000237352	NA	1.76722e-06	156	3.61542e-05	ADHD
8803	ENSG00000151320	AKAP6	1.7609e-06	321	3.60251e-05	ADHD
8190	ENSG00000145335	SNCA	1.7561e-06	53	3.59268e-05	ADHD
8920	ENSG00000152208	GRID2	1.75175e-06	453	3.58378e-05	ADHD
15974	ENSG00000197430	OPALIN	1.75026e-06	13	3.58074e-05	ADHD
24286	ENSG00000231175	LINC01720	1.74785e-06	73	3.5758e-05	ADHD
2677	ENSG00000104447	TRPS1	1.747e-06	113	3.57406e-05	ADHD
1296	ENSG00000077549	CAPZB	1.74321e-06	117	3.56631e-05	ADHD
8396	ENSG00000146872	TLK2	1.73975e-06	21	3.55922e-05	ADHD
37878	ENSG00000265080	NA	1.7313e-06	4	3.54194e-05	ADHD
4760	ENSG00000120519	SLC10A7	1.72252e-06	90	3.52397e-05	ADHD
1073	ENSG00000071282	LMCD1	1.71575e-06	64	3.51012e-05	ADHD
8776	ENSG00000151067	CACNA1C	1.71566e-06	399	3.50994e-05	ADHD
42664	ENSG00000282890	ENSG00000282890	1.71197e-06	391	3.50239e-05	ADHD
989	ENSG00000069020	MAST4	1.71162e-06	312	3.50168e-05	ADHD
851	ENSG00000064999	ANKS1A	1.71041e-06	82	3.4992e-05	ADHD
14296	ENSG00000183049	CAMK1D	1.70847e-06	354	3.49523e-05	ADHD
14909	ENSG00000186094	AGBL4	1.7082e-06	409	3.49468e-05	ADHD
11303	ENSG00000167107	ACSF2	1.70505e-06	20	3.48823e-05	ADHD
13906	ENSG00000180801	ARSJ	1.70035e-06	45	3.47861e-05	ADHD
24502	ENSG00000231681	ENSG00000231681	1.69906e-06	20	3.47598e-05	ADHD
30385	ENSG00000249534	LINC01258	1.69882e-06	44	3.47549e-05	ADHD
9057	ENSG00000153250	RBMS1	1.69556e-06	92	3.46882e-05	ADHD
10517	ENSG00000163947	ARHGEF3	1.6896e-06	178	3.45663e-05	ADHD
1479	ENSG00000083067	TRPM3	1.68943e-06	518	3.45629e-05	ADHD
9221	ENSG00000154822	PLCL2	1.68859e-06	129	3.45455e-05	ADHD
9226	ENSG00000154864	PIEZO2	1.68825e-06	306	3.45387e-05	ADHD
8224	ENSG00000145623	OSMR	1.68749e-06	63	3.45232e-05	ADHD
27082	ENSG00000237298	TTN-AS1	1.68627e-06	134	3.44983e-05	ADHD
20763	ENSG00000223506	SLC20A1P1	1.68534e-06	3	3.44791e-05	ADHD
3262	ENSG00000108379	WNT3	1.68403e-06	12	3.44524e-05	ADHD
41359	ENSG00000273540	AGBL1	1.67447e-06	568	3.42568e-05	ADHD
41337	ENSG00000273443	ENSG00000273443	1.67426e-06	1	3.42524e-05	ADHD
145	ENSG00000006740	ARHGAP44	1.67351e-06	112	3.42372e-05	ADHD
13658	ENSG00000179242	CDH4	1.66945e-06	457	3.4154e-05	ADHD
9837	ENSG00000160460	SPTBN4	1.6687e-06	42	3.41388e-05	ADHD
8253	ENSG00000145808	ADAMTS19	1.66279e-06	86	3.40178e-05	ADHD
11022	ENSG00000165973	NELL1	1.66045e-06	630	3.39699e-05	ADHD
10830	ENSG00000165029	ABCA1	1.65708e-06	120	3.3901e-05	ADHD
14216	ENSG00000182621	PLCB1	1.65708e-06	526	3.3901e-05	ADHD
4373	ENSG00000117016	RIMS3	1.65682e-06	27	3.38957e-05	ADHD
557	ENSG00000042832	TG	1.64496e-06	210	3.3653e-05	ADHD
15670	ENSG00000196353	CPNE4	1.64253e-06	460	3.36033e-05	ADHD
16314	ENSG00000198671	ENSG00000198671	1.6408e-06	12	3.35679e-05	ADHD
12096	ENSG00000170743	SYT9	1.64071e-06	186	3.35661e-05	ADHD
7957	ENSG00000143643	TTC13	1.64034e-06	51	3.35585e-05	ADHD
1375	ENSG00000079805	DNM2	1.63168e-06	40	3.33814e-05	ADHD
8071	ENSG00000144451	SPAG16	1.62835e-06	346	3.33132e-05	ADHD
17556	ENSG00000204740	MALRD1	1.62593e-06	385	3.32638e-05	ADHD
29118	ENSG00000243649	CFB	1.62124e-06	19	3.31678e-05	ADHD
29302	ENSG00000244255	ENSG00000244255	1.62119e-06	18	3.31667e-05	ADHD
10621	ENSG00000164221	CCDC112	1.61982e-06	10	3.31387e-05	ADHD
17741	ENSG00000205628	LINC01446	1.61768e-06	62	3.3095e-05	ADHD
26371	ENSG00000235770	LINC00607	1.61328e-06	118	3.30048e-05	ADHD
3146	ENSG00000107249	GLIS3	1.60897e-06	530	3.29167e-05	ADHD
27195	ENSG00000237525	ENSG00000237525	1.60881e-06	106	3.29135e-05	ADHD
3729	ENSG00000112137	PHACTR1	1.6067e-06	273	3.28703e-05	ADHD
11068	ENSG00000166166	TRMT61A	1.60508e-06	3	3.28371e-05	ADHD
14147	ENSG00000182264	IZUMO1	1.59465e-06	13	3.26237e-05	ADHD
8279	ENSG00000145934	TENM2	1.59457e-06	470	3.2622e-05	ADHD
3131	ENSG00000107104	KANK1	1.59439e-06	248	3.26184e-05	ADHD
14701	ENSG00000185104	FAF1	1.59259e-06	122	3.25815e-05	ADHD
5081	ENSG00000123636	BAZ2B	1.58837e-06	118	3.24953e-05	ADHD
3315	ENSG00000108679	LGALS3BP	1.58464e-06	6	3.2419e-05	ADHD
14537	ENSG00000184305	CCSER1	1.56814e-06	526	3.20815e-05	ADHD
658	ENSG00000053254	FOXN3	1.5617e-06	259	3.19496e-05	ADHD
9990	ENSG00000161912	ADCY10P1	1.55611e-06	16	3.18353e-05	ADHD
30999	ENSG00000250728	ENSG00000250728	1.55415e-06	7	3.17952e-05	ADHD
1067	ENSG00000071189	SNX13	1.55298e-06	45	3.17713e-05	ADHD
29493	ENSG00000245598	DACT3-AS1	1.55134e-06	11	3.17378e-05	ADHD
3508	ENSG00000110328	GALNT18	1.54922e-06	388	3.16944e-05	ADHD
8785	ENSG00000151136	ABTB3	1.54722e-06	171	3.16534e-05	ADHD
1847	ENSG00000092439	TRPM7	1.54214e-06	47	3.15495e-05	ADHD
14684	ENSG00000185046	ANKS1B	1.54125e-06	481	3.15313e-05	ADHD
15940	ENSG00000197312	DDI2	1.53968e-06	11	3.14991e-05	ADHD
10898	ENSG00000165434	PGM2L1	1.53736e-06	38	3.14518e-05	ADHD
3748	ENSG00000112232	KHDRBS2	1.5369e-06	190	3.14422e-05	ADHD
7120	ENSG00000138050	THUMPD2	1.53633e-06	23	3.14306e-05	ADHD
13866	ENSG00000180530	NRIP1	1.53207e-06	52	3.13434e-05	ADHD
4764	ENSG00000120549	KIAA1217	1.5307e-06	442	3.13155e-05	ADHD
15547	ENSG00000189229	ENSG00000189229	1.52785e-06	123	3.12572e-05	ADHD
9248	ENSG00000155093	PTPRN2	1.51851e-06	449	3.10661e-05	ADHD
8772	ENSG00000151025	GPR158	1.51492e-06	197	3.09926e-05	ADHD
2869	ENSG00000105501	SIGLEC5	1.5147e-06	15	3.09882e-05	ADHD
39452	ENSG00000268500	SIGLEC5	1.5147e-06	15	3.09882e-05	ADHD
531	ENSG00000040199	PHLPP2	1.51365e-06	28	3.09668e-05	ADHD
3547	ENSG00000110756	HPS5	1.51361e-06	23	3.09658e-05	ADHD
6190	ENSG00000132670	PTPRA	1.51308e-06	45	3.0955e-05	ADHD
9744	ENSG00000159788	RGS12	1.51171e-06	55	3.09269e-05	ADHD
14447	ENSG00000183775	KCTD16	1.50983e-06	107	3.08886e-05	ADHD
13535	ENSG00000178568	ERBB4	1.50704e-06	605	3.08315e-05	ADHD
12226	ENSG00000171310	CHST11	1.49885e-06	391	3.06639e-05	ADHD
4274	ENSG00000116273	PHF13	1.49416e-06	7	3.05679e-05	ADHD
14107	ENSG00000182093	GET1	1.49325e-06	19	3.05493e-05	ADHD
5027	ENSG00000123119	NECAB1	1.49238e-06	51	3.05316e-05	ADHD
6077	ENSG00000131951	LRRC9	1.48961e-06	41	3.04749e-05	ADHD
10528	ENSG00000163995	ABLIM2	1.48741e-06	140	3.04299e-05	ADHD
9465	ENSG00000157303	SUSD3	1.48731e-06	15	3.04278e-05	ADHD
15734	ENSG00000196549	MME	1.48716e-06	61	3.04247e-05	ADHD
9326	ENSG00000156011	PSD3	1.48572e-06	473	3.03952e-05	ADHD
25100	ENSG00000233009	NALCN-AS1	1.48535e-06	250	3.03876e-05	ADHD
14872	ENSG00000185942	NKAIN3	1.48272e-06	355	3.03339e-05	ADHD
1905	ENSG00000095585	BLNK	1.4827e-06	47	3.03334e-05	ADHD
9156	ENSG00000154240	CEP112	1.48216e-06	217	3.03225e-05	ADHD
8045	ENSG00000144229	THSD7B	1.47982e-06	460	3.02746e-05	ADHD
26301	ENSG00000235609	NA	1.47939e-06	82	3.02657e-05	ADHD
1702	ENSG00000089091	DZANK1	1.47471e-06	46	3.017e-05	ADHD
14973	ENSG00000186367	MINAR2	1.47265e-06	10	3.01278e-05	ADHD
8151	ENSG00000145012	LPP	1.46645e-06	348	3.00011e-05	ADHD
6908	ENSG00000136928	GABBR2	1.46251e-06	319	2.99205e-05	ADHD
4552	ENSG00000118733	OLFM3	1.46205e-06	117	2.99111e-05	ADHD
9138	ENSG00000154124	OTULIN	1.46095e-06	14	2.98886e-05	ADHD
11628	ENSG00000168434	COG7	1.46043e-06	26	2.98779e-05	ADHD
10616	ENSG00000164199	ADGRV1	1.46012e-06	283	2.98716e-05	ADHD
14486	ENSG00000184005	ST6GALNAC3	1.45846e-06	317	2.98375e-05	ADHD
681	ENSG00000054611	TBC1D22A	1.45567e-06	256	2.97804e-05	ADHD
13047	ENSG00000175697	GPR156	1.4545e-06	59	2.97565e-05	ADHD
13044	ENSG00000175662	TOM1L2	1.4494e-06	52	2.96523e-05	ADHD
7319	ENSG00000139263	LRIG3	1.43483e-06	30	2.93542e-05	ADHD
9962	ENSG00000161640	SIGLEC11	1.43437e-06	5	2.93447e-05	ADHD
4310	ENSG00000116678	LEPR	1.43174e-06	114	2.92909e-05	ADHD
14829	ENSG00000185737	NRG3	1.43072e-06	596	2.927e-05	ADHD
14461	ENSG00000183826	BTBD9	1.42985e-06	200	2.92523e-05	ADHD
41676	ENSG00000276476	LINC00540	1.42937e-06	182	2.92423e-05	ADHD
16386	ENSG00000198838	RYR3	1.4291e-06	472	2.92369e-05	ADHD
13070	ENSG00000175806	MSRA	1.42445e-06	312	2.91419e-05	ADHD
2506	ENSG00000103043	VAC14	1.42213e-06	55	2.90944e-05	ADHD
34919	ENSG00000258553	PCNX4-DT	1.41449e-06	39	2.89379e-05	ADHD
2156	ENSG00000100395	L3MBTL2	1.41432e-06	14	2.89344e-05	ADHD
11010	ENSG00000165923	AGBL2	1.41428e-06	21	2.89338e-05	ADHD
4225	ENSG00000115970	THADA	1.41301e-06	134	2.89078e-05	ADHD
13680	ENSG00000179399	GPC5	1.41136e-06	636	2.88741e-05	ADHD
14764	ENSG00000185420	SMYD3	1.40685e-06	404	2.87816e-05	ADHD
1566	ENSG00000085832	EPS15	1.40612e-06	36	2.87667e-05	ADHD
25876	ENSG00000234707	SEC61G-DT	1.40448e-06	22	2.87333e-05	ADHD
19420	ENSG00000214960	CRPPA	1.40224e-06	165	2.86875e-05	ADHD
537	ENSG00000040633	PHF23	1.39966e-06	2	2.86347e-05	ADHD
10023	ENSG00000162104	ADCY9	1.38697e-06	81	2.83751e-05	ADHD
8144	ENSG00000144893	MED12L	1.38688e-06	193	2.83732e-05	ADHD
10786	ENSG00000164855	TMEM184A	1.38633e-06	10	2.8362e-05	ADHD
638	ENSG00000050767	COL23A1	1.38455e-06	235	2.83254e-05	ADHD
12832	ENSG00000174473	GALNTL6	1.37681e-06	382	2.81671e-05	ADHD
4380	ENSG00000117114	ADGRL2	1.37407e-06	381	2.81112e-05	ADHD
14648	ENSG00000184903	IMMP2L	1.37393e-06	292	2.81083e-05	ADHD
9451	ENSG00000157168	NRG1	1.37209e-06	561	2.80706e-05	ADHD
30230	ENSG00000249210	GAPDHP38	1.36334e-06	2	2.78916e-05	ADHD
8760	ENSG00000150893	FREM2	1.36059e-06	110	2.78352e-05	ADHD
8288	ENSG00000145996	CDKAL1	1.35968e-06	371	2.78168e-05	ADHD
3709	ENSG00000111962	UST	1.35129e-06	217	2.76451e-05	ADHD
20875	ENSG00000223750	SIRPB3P	1.34934e-06	45	2.76051e-05	ADHD
15156	ENSG00000187398	LUZP2	1.34823e-06	300	2.75824e-05	ADHD
45	ENSG00000004468	CD38	1.34343e-06	36	2.74842e-05	ADHD
7557	ENSG00000140950	MEAK7	1.34291e-06	90	2.74735e-05	ADHD
113	ENSG00000006074	NA	1.34245e-06	8	2.74642e-05	ADHD
14515	ENSG00000184182	UBE2F	1.34091e-06	25	2.74326e-05	ADHD
15015	ENSG00000186566	GPATCH8	1.33824e-06	35	2.73781e-05	ADHD
14751	ENSG00000185344	ATP6V0A2	1.33766e-06	19	2.73663e-05	ADHD
9011	ENSG00000152932	RAB3C	1.3369e-06	149	2.73508e-05	ADHD
11916	ENSG00000169862	CTNND2	1.33647e-06	517	2.7342e-05	ADHD
4252	ENSG00000116147	TNR	1.33544e-06	247	2.73209e-05	ADHD
370	ENSG00000020577	SAMD4A	1.33332e-06	162	2.72774e-05	ADHD
8764	ENSG00000150967	ABCB9	1.33051e-06	8	2.72199e-05	ADHD
34622	ENSG00000257923	CUX1	1.32991e-06	157	2.72076e-05	ADHD
12810	ENSG00000174343	CHRNA9	1.32837e-06	18	2.71761e-05	ADHD
7329	ENSG00000139323	POC1B	1.32745e-06	43	2.71574e-05	ADHD
24674	ENSG00000232053	ENSG00000232053	1.32705e-06	164	2.71492e-05	ADHD
7518	ENSG00000140600	SH3GL3	1.32704e-06	83	2.71489e-05	ADHD
5650	ENSG00000128585	MKLN1	1.31985e-06	164	2.70018e-05	ADHD
9017	ENSG00000152953	STK32B	1.3179e-06	268	2.6962e-05	ADHD
6436	ENSG00000134343	ANO3	1.31292e-06	269	2.68601e-05	ADHD
32919	ENSG00000254361	ENSG00000254361	1.31023e-06	70	2.6805e-05	ADHD
9973	ENSG00000161682	FAM171A2	1.30837e-06	3	2.67671e-05	ADHD
449	ENSG00000030066	NUP160	1.30659e-06	16	2.67306e-05	ADHD
9115	ENSG00000153944	MSI2	1.30547e-06	283	2.67077e-05	ADHD
10516	ENSG00000163946	TASOR	1.30267e-06	24	2.66505e-05	ADHD
473	ENSG00000033800	PIAS1	1.29719e-06	30	2.65382e-05	ADHD
30244	ENSG00000249241	LINC02265	1.29538e-06	7	2.65012e-05	ADHD
6232	ENSG00000132874	SLC14A2	1.29118e-06	314	2.64152e-05	ADHD
9502	ENSG00000157654	PALM2AKAP2	1.29105e-06	244	2.64126e-05	ADHD
28663	ENSG00000241978	NA	1.29105e-06	244	2.64126e-05	ADHD
8369	ENSG00000146648	EGFR	1.29085e-06	117	2.64085e-05	ADHD
6726	ENSG00000135960	EDAR	1.2901e-06	51	2.63931e-05	ADHD
13375	ENSG00000177570	SAMD12	1.28752e-06	240	2.63405e-05	ADHD
7416	ENSG00000139915	MDGA2	1.28716e-06	347	2.6333e-05	ADHD
17257	ENSG00000203386	NA	1.28671e-06	392	2.63238e-05	ADHD
42804	ENSG00000283511	ENSG00000283511	1.28557e-06	3	2.63006e-05	ADHD
9203	ENSG00000154678	PDE1C	1.2835e-06	363	2.62582e-05	ADHD
8423	ENSG00000147481	SNTG1	1.28261e-06	280	2.62399e-05	ADHD
34780	ENSG00000258312	ENSG00000258312	1.28003e-06	91	2.61872e-05	ADHD
1442	ENSG00000081803	CADPS2	1.27911e-06	182	2.61683e-05	ADHD
2595	ENSG00000103569	AQP9	1.27883e-06	47	2.61626e-05	ADHD
6004	ENSG00000131374	TBC1D5	1.27823e-06	349	2.61503e-05	ADHD
2189	ENSG00000100505	TRIM9	1.27809e-06	93	2.61474e-05	ADHD
12247	ENSG00000171444	MCC	1.27689e-06	281	2.6123e-05	ADHD
42777	ENSG00000283408	MIR548A1HG	1.27502e-06	85	2.60847e-05	ADHD
4391	ENSG00000117154	IGSF21	1.27371e-06	199	2.60579e-05	ADHD
13711	ENSG00000179603	GRM8	1.26856e-06	378	2.59526e-05	ADHD
5280	ENSG00000125257	ABCC4	1.26277e-06	371	2.58341e-05	ADHD
15399	ENSG00000188580	NKAIN2	1.25894e-06	554	2.57557e-05	ADHD
8176	ENSG00000145241	CENPC	1.25419e-06	31	2.56585e-05	ADHD
9322	ENSG00000155974	GRIP1	1.25223e-06	253	2.56184e-05	ADHD
3492	ENSG00000110169	HPX	1.24677e-06	3	2.55067e-05	ADHD
5529	ENSG00000127418	FGFRL1	1.24541e-06	13	2.5479e-05	ADHD
2977	ENSG00000105983	LMBR1	1.24512e-06	67	2.54731e-05	ADHD
12185	ENSG00000171132	PRKCE	1.24409e-06	419	2.5452e-05	ADHD
1952	ENSG00000099250	NRP1	1.24285e-06	120	2.54265e-05	ADHD
1416	ENSG00000081026	MAGI3	1.24281e-06	120	2.54258e-05	ADHD
35731	ENSG00000259692	LINC01418	1.24019e-06	69	2.53722e-05	ADHD
590	ENSG00000048052	HDAC9	1.23908e-06	459	2.53495e-05	ADHD
21068	ENSG00000224184	MIR3681HG	1.23888e-06	435	2.53454e-05	ADHD
4054	ENSG00000114861	FOXP1	1.2378e-06	275	2.53232e-05	ADHD
3650	ENSG00000111605	CPSF6	1.23658e-06	18	2.52983e-05	ADHD
9050	ENSG00000153208	MERTK	1.23577e-06	86	2.52816e-05	ADHD
12163	ENSG00000171044	XKR6	1.23513e-06	157	2.52686e-05	ADHD
6282	ENSG00000133195	SLC39A11	1.2349e-06	285	2.5264e-05	ADHD
3840	ENSG00000112902	SEMA5A	1.23017e-06	369	2.51672e-05	ADHD
5668	ENSG00000128655	PDE11A	1.22955e-06	226	2.51544e-05	ADHD
6252	ENSG00000133019	CHRM3	1.22712e-06	259	2.51047e-05	ADHD
12431	ENSG00000172260	NEGR1	1.2266e-06	271	2.50941e-05	ADHD
6788	ENSG00000136267	DGKB	1.22653e-06	463	2.50926e-05	ADHD
8715	ENSG00000150394	CDH8	1.22405e-06	123	2.5042e-05	ADHD
12563	ENSG00000172915	NBEA	1.21996e-06	238	2.49583e-05	ADHD
8562	ENSG00000148734	NPFFR1	1.21987e-06	22	2.49564e-05	ADHD
9232	ENSG00000154928	EPHB1	1.21983e-06	397	2.49556e-05	ADHD
32467	ENSG00000253642	ENSG00000253642	1.21918e-06	103	2.49423e-05	ADHD
24339	ENSG00000231304	SGO1-AS1	1.21857e-06	416	2.49299e-05	ADHD
8605	ENSG00000149179	CSTPP1	1.21828e-06	67	2.49238e-05	ADHD
13305	ENSG00000177182	CLVS1	1.21793e-06	204	2.49167e-05	ADHD
32840	ENSG00000254235	NA	1.21755e-06	141	2.49089e-05	ADHD
2625	ENSG00000104059	ENTREP2	1.21544e-06	239	2.48658e-05	ADHD
8701	ENSG00000150048	CLEC1A	1.21135e-06	19	2.4782e-05	ADHD
956	ENSG00000067798	NAV3	1.2082e-06	236	2.47177e-05	ADHD
6305	ENSG00000133424	LARGE1	1.20809e-06	444	2.47154e-05	ADHD
13019	ENSG00000175520	UBQLN3	1.20659e-06	4	2.46846e-05	ADHD
14239	ENSG00000182771	GRID1	1.20642e-06	373	2.46813e-05	ADHD
10594	ENSG00000164142	FHIP1A	1.20624e-06	59	2.46776e-05	ADHD
5503	ENSG00000127124	HIVEP3	1.20543e-06	240	2.46611e-05	ADHD
5945	ENSG00000130921	MTRFR	1.20415e-06	11	2.46347e-05	ADHD
8286	ENSG00000145982	FARS2	1.20397e-06	331	2.46312e-05	ADHD
12497	ENSG00000172572	PDE3A	1.20391e-06	177	2.463e-05	ADHD
9569	ENSG00000158270	COLEC12	1.20339e-06	177	2.46192e-05	ADHD
11841	ENSG00000169436	COL22A1	1.20069e-06	248	2.45641e-05	ADHD
15347	ENSG00000188312	CENPP	1.1995e-06	128	2.45398e-05	ADHD
14067	ENSG00000181804	SLC9A9	1.19898e-06	364	2.45291e-05	ADHD
8069	ENSG00000144426	NBEAL1	1.19196e-06	45	2.43854e-05	ADHD
14664	ENSG00000184985	SORCS2	1.19137e-06	439	2.43735e-05	ADHD
27330	ENSG00000237838	NA	1.18927e-06	317	2.43305e-05	ADHD
12833	ENSG00000174482	LINGO2	1.18855e-06	424	2.43158e-05	ADHD
37874	ENSG00000265075	MIR3622B	1.18804e-06	3	2.43052e-05	ADHD
42094	ENSG00000279302	ENSG00000279302	1.18804e-06	3	2.43052e-05	ADHD
2433	ENSG00000102452	NALCN	1.18789e-06	272	2.43021e-05	ADHD
17590	ENSG00000204929	LINC02934	1.18575e-06	401	2.42584e-05	ADHD
11713	ENSG00000168843	FSTL5	1.18044e-06	324	2.41497e-05	ADHD
6240	ENSG00000132938	MTUS2	1.1778e-06	352	2.40957e-05	ADHD
16001	ENSG00000197535	MYO5A	1.1773e-06	91	2.40856e-05	ADHD
27522	ENSG00000238271	IFNWP19	1.17409e-06	1	2.40199e-05	ADHD
15881	ENSG00000197099	HRG-AS1	1.17223e-06	115	2.39818e-05	ADHD
12043	ENSG00000170471	RALGAPB	1.17011e-06	37	2.39385e-05	ADHD
1523	ENSG00000084453	SLCO1A2	1.17002e-06	131	2.39365e-05	ADHD
14815	ENSG00000185666	SYN3	1.16844e-06	364	2.39042e-05	ADHD
8943	ENSG00000152377	SPOCK1	1.16766e-06	335	2.38884e-05	ADHD
24	ENSG00000002746	HECW1	1.16758e-06	254	2.38866e-05	ADHD
1776	ENSG00000090863	GLG1	1.16446e-06	63	2.38228e-05	ADHD
2561	ENSG00000103353	UBFD1	1.16203e-06	15	2.37731e-05	ADHD
8659	ENSG00000149571	KIRREL3	1.16001e-06	411	2.37318e-05	ADHD
26267	ENSG00000235531	MSC-AS1	1.15974e-06	187	2.37263e-05	ADHD
7290	ENSG00000139083	ETV6	1.15909e-06	172	2.37129e-05	ADHD
7305	ENSG00000139173	TMEM117	1.1589e-06	144	2.3709e-05	ADHD
14828	ENSG00000185736	ADARB2	1.1583e-06	416	2.36968e-05	ADHD
24775	ENSG00000232284	GNG12-AS1	1.15768e-06	225	2.36841e-05	ADHD
8614	ENSG00000149256	TENM4	1.15682e-06	525	2.36666e-05	ADHD
13228	ENSG00000176771	NCKAP5	1.1561e-06	426	2.36518e-05	ADHD
34243	ENSG00000256989	NA	1.15517e-06	1	2.36327e-05	ADHD
6125	ENSG00000132330	SCLY	1.15435e-06	16	2.36161e-05	ADHD
9568	ENSG00000158258	CLSTN2	1.15171e-06	405	2.3562e-05	ADHD
678	ENSG00000054392	HHAT	1.15143e-06	252	2.35563e-05	ADHD
15726	ENSG00000196526	AFAP1	1.14995e-06	127	2.35261e-05	ADHD
9574	ENSG00000158321	AUTS2	1.14976e-06	427	2.35221e-05	ADHD
14130	ENSG00000182185	RAD51B	1.14903e-06	413	2.35072e-05	ADHD
732	ENSG00000058091	CDK14	1.14876e-06	351	2.35017e-05	ADHD
4212	ENSG00000115896	PLCL1	1.14434e-06	188	2.34111e-05	ADHD
1697	ENSG00000089050	RBBP9	1.14357e-06	7	2.33955e-05	ADHD
42632	ENSG00000282278	ENSG00000282278	1.14306e-06	414	2.3385e-05	ADHD
11417	ENSG00000167632	TRAPPC9	1.14266e-06	383	2.33769e-05	ADHD
10705	ENSG00000164535	DAGLB	1.13708e-06	36	2.32627e-05	ADHD
14076	ENSG00000181885	CLDN7	1.13631e-06	2	2.32469e-05	ADHD
26355	ENSG00000235731	LINC02250	1.13575e-06	63	2.32355e-05	ADHD
10717	ENSG00000164603	BMT2	1.13426e-06	28	2.32051e-05	ADHD
1584	ENSG00000086288	NME8	1.13423e-06	52	2.32044e-05	ADHD
40653	ENSG00000271860	ENSG00000271860	1.13371e-06	279	2.31938e-05	ADHD
14233	ENSG00000182732	RGS6	1.13337e-06	442	2.31869e-05	ADHD
16339	ENSG00000198732	SMOC1	1.13329e-06	136	2.31852e-05	ADHD
6121	ENSG00000132321	IQCA1	1.13048e-06	62	2.31276e-05	ADHD
8364	ENSG00000146555	SDK1	1.12996e-06	523	2.3117e-05	ADHD
3340	ENSG00000108829	LRRC59	1.12958e-06	13	2.31093e-05	ADHD
10084	ENSG00000162496	DHRS3	1.12922e-06	27	2.3102e-05	ADHD
5683	ENSG00000128805	ARHGAP22	1.12595e-06	146	2.30349e-05	ADHD
21414	ENSG00000224939	LINC00184	1.12582e-06	12	2.30322e-05	ADHD
6006	ENSG00000131378	RFTN1	1.12535e-06	120	2.30226e-05	ADHD
542	ENSG00000041515	MYO16	1.12431e-06	396	2.30014e-05	ADHD
9137	ENSG00000154122	ANKH	1.12333e-06	97	2.29814e-05	ADHD
17610	ENSG00000204970	PCDHA1	1.12254e-06	119	2.29652e-05	ADHD
3706	ENSG00000111912	NCOA7	1.12136e-06	54	2.29411e-05	ADHD
1796	ENSG00000091157	WDR7	1.12118e-06	153	2.29375e-05	ADHD
8217	ENSG00000145526	CDH18	1.11866e-06	383	2.28859e-05	ADHD
856	ENSG00000065060	BLTP3A	1.11333e-06	37	2.27767e-05	ADHD
14743	ENSG00000185305	ARL15	1.11052e-06	231	2.27193e-05	ADHD
7339	ENSG00000139364	TMEM132B	1.10851e-06	281	2.26782e-05	ADHD
8408	ENSG00000147408	CSGALNACT1	1.10827e-06	266	2.26733e-05	ADHD
12580	ENSG00000172987	HPSE2	1.10699e-06	314	2.26472e-05	ADHD
9476	ENSG00000157388	CACNA1D	1.10692e-06	224	2.26457e-05	ADHD
9339	ENSG00000156113	KCNMA1	1.10378e-06	481	2.25815e-05	ADHD
14897	ENSG00000186047	DLEU7	1.10293e-06	72	2.25641e-05	ADHD
14182	ENSG00000182463	TSHZ2	1.09778e-06	334	2.24586e-05	ADHD
1662	ENSG00000088387	DOCK9	1.09281e-06	142	2.2357e-05	ADHD
11466	ENSG00000167771	RCOR2	1.09076e-06	3	2.23151e-05	ADHD
14669	ENSG00000184995	IFNE	1.09054e-06	1	2.23105e-05	ADHD
7235	ENSG00000138670	RASGEF1B	1.08722e-06	298	2.22427e-05	ADHD
26211	ENSG00000235423	NA	1.08607e-06	9	2.22192e-05	ADHD
36097	ENSG00000260372	AQP4-AS1	1.08481e-06	374	2.21932e-05	ADHD
24660	ENSG00000232023	LINC01807	1.08449e-06	38	2.21868e-05	ADHD
15716	ENSG00000196482	ESRRG	1.08075e-06	534	2.21103e-05	ADHD
5958	ENSG00000131018	SYNE1	1.08014e-06	349	2.20979e-05	ADHD
35484	ENSG00000259345	ENSG00000259345	1.07988e-06	357	2.20924e-05	ADHD
73	ENSG00000005108	THSD7A	1.07939e-06	329	2.20824e-05	ADHD
11324	ENSG00000167194	C16orf92	1.07877e-06	4	2.20698e-05	ADHD
8778	ENSG00000151090	THRB	1.07833e-06	257	2.20607e-05	ADHD
3345	ENSG00000108848	LUC7L3	1.07749e-06	11	2.20436e-05	ADHD
13322	ENSG00000177301	KCNA2	1.07589e-06	21	2.20108e-05	ADHD
20823	ENSG00000223646	LINC03076	1.07572e-06	26	2.20073e-05	ADHD
10175	ENSG00000162819	BROX	1.07208e-06	11	2.1933e-05	ADHD
29531	ENSG00000246090	ENSG00000246090	1.07124e-06	125	2.19156e-05	ADHD
6440	ENSG00000134369	NAV1	1.06908e-06	92	2.18716e-05	ADHD
9145	ENSG00000154162	CDH12	1.06855e-06	457	2.18606e-05	ADHD
4336	ENSG00000116786	PLEKHM2	1.06441e-06	23	2.17759e-05	ADHD
3148	ENSG00000107263	RAPGEF1	1.06236e-06	94	2.1734e-05	ADHD
25	ENSG00000002822	MAD1L1	1.06044e-06	160	2.16947e-05	ADHD
15228	ENSG00000187764	SEMA4D	1.05967e-06	64	2.16791e-05	ADHD
648	ENSG00000051825	MPHOSPH9	1.05914e-06	32	2.16682e-05	ADHD
14450	ENSG00000183780	SLC35F3	1.05865e-06	262	2.16582e-05	ADHD
25827	ENSG00000234593	KAZN-AS1	1.05693e-06	23	2.1623e-05	ADHD
29111	ENSG00000243620	ENSG00000243620	1.05458e-06	128	2.15749e-05	ADHD
14262	ENSG00000182901	RGS7	1.05374e-06	348	2.15577e-05	ADHD
15880	ENSG00000197093	GAL3ST4	1.05178e-06	3	2.15177e-05	ADHD
8793	ENSG00000151229	SLC2A13	1.05144e-06	160	2.15105e-05	ADHD
13194	ENSG00000176571	CNBD1	1.05101e-06	163	2.15018e-05	ADHD
41211	ENSG00000273167	ENSG00000273167	1.04833e-06	348	2.1447e-05	ADHD
268	ENSG00000011275	RNF216	1.0473e-06	64	2.14259e-05	ADHD
13657	ENSG00000179241	LDLRAD3	1.0459e-06	221	2.13973e-05	ADHD
7431	ENSG00000140015	KCNH5	1.04568e-06	177	2.13929e-05	ADHD
5025	ENSG00000123104	ITPR2	1.04537e-06	310	2.13864e-05	ADHD
9480	ENSG00000157429	ZNF19	1.04486e-06	41	2.13761e-05	ADHD
30772	ENSG00000250317	SMIM20	1.04396e-06	33	2.13576e-05	ADHD
12498	ENSG00000172575	RASGRP1	1.04213e-06	32	2.13201e-05	ADHD
9201	ENSG00000154654	NCAM2	1.04071e-06	267	2.12912e-05	ADHD
13595	ENSG00000178950	GAK	1.0382e-06	44	2.12398e-05	ADHD
29024	ENSG00000243305	ENSG00000243305	1.03819e-06	20	2.12396e-05	ADHD
597	ENSG00000048471	SNX29	1.03756e-06	381	2.12266e-05	ADHD
6266	ENSG00000133083	DCLK1	1.03704e-06	232	2.1216e-05	ADHD
3483	ENSG00000110077	MS4A6A	1.03629e-06	7	2.12008e-05	ADHD
14274	ENSG00000182957	SPATA13	1.03553e-06	341	2.11851e-05	ADHD
3222	ENSG00000108018	SORCS1	1.03516e-06	254	2.11775e-05	ADHD
14211	ENSG00000182601	HS3ST4	1.03512e-06	282	2.11768e-05	ADHD
26073	ENSG00000235109	ZSCAN31	1.0314e-06	25	2.11006e-05	ADHD
1462	ENSG00000082293	COL19A1	1.02922e-06	177	2.10561e-05	ADHD
13691	ENSG00000179455	MKRN3	1.02893e-06	26	2.10501e-05	ADHD
22923	ENSG00000228221	LINC00578	1.02874e-06	152	2.10462e-05	ADHD
29509	ENSG00000245832	MIR4300HG	1.02711e-06	382	2.10129e-05	ADHD
13014	ENSG00000175497	DPP10	1.02666e-06	502	2.10036e-05	ADHD
3151	ENSG00000107295	SH3GL2	1.0263e-06	181	2.09963e-05	ADHD
35415	ENSG00000259240	MIR4713HG	1.02534e-06	167	2.09766e-05	ADHD
9303	ENSG00000155816	FMN2	1.02379e-06	340	2.09449e-05	ADHD
5709	ENSG00000129071	MBD4	1.02333e-06	10	2.09355e-05	ADHD
8392	ENSG00000146856	AGBL3	1.02186e-06	41	2.09054e-05	ADHD
1713	ENSG00000089177	KIF16B	1.0208e-06	216	2.08838e-05	ADHD
10854	ENSG00000165124	SVEP1	1.02012e-06	148	2.08699e-05	ADHD
15874	ENSG00000197077	KIAA1671	1.01982e-06	106	2.08637e-05	ADHD
2531	ENSG00000103194	USP10	1.01877e-06	59	2.08424e-05	ADHD
14599	ENSG00000184611	KCNH7	1.01815e-06	93	2.08295e-05	ADHD
1906	ENSG00000095587	TLL2	1.01812e-06	84	2.08289e-05	ADHD
24587	ENSG00000231871	IPO9-AS1	1.01566e-06	55	2.07786e-05	ADHD
15683	ENSG00000196376	SLC35F1	1.01368e-06	168	2.07382e-05	ADHD
767	ENSG00000060709	RIMBP2	1.01223e-06	240	2.07085e-05	ADHD
13453	ENSG00000178031	ADAMTSL1	1.01099e-06	336	2.0683e-05	ADHD
10971	ENSG00000165733	BMS1	1.00896e-06	19	2.06416e-05	ADHD
12461	ENSG00000172379	ARNT2	1.00678e-06	101	2.0597e-05	ADHD
9845	ENSG00000160584	SIK3	1.00631e-06	97	2.05873e-05	ADHD
15743	ENSG00000196581	AJAP1	1.00601e-06	118	2.05812e-05	ADHD
8205	ENSG00000145416	MARCHF1	1.00207e-06	355	2.05006e-05	ADHD
7031	ENSG00000137672	TRPC6	1.00132e-06	224	2.04852e-05	ADHD
7916	ENSG00000143473	KCNH1	1.00051e-06	217	2.04687e-05	ADHD
1665	ENSG00000088538	DOCK3	9.99313e-07	220	2.04442e-05	ADHD
26208	ENSG00000235419	ENSG00000235419	9.99049e-07	42	2.04388e-05	ADHD
1863	ENSG00000092964	DPYSL2	9.9884e-07	117	2.04345e-05	ADHD
9915	ENSG00000161021	MAML1	9.98788e-07	18	2.04335e-05	ADHD
13701	ENSG00000179532	DNHD1	9.98744e-07	60	2.04326e-05	ADHD
30528	ENSG00000249837	NA	9.98481e-07	35	2.04272e-05	ADHD
8082	ENSG00000144535	DIS3L2	9.96576e-07	140	2.03882e-05	ADHD
4837	ENSG00000121101	TEX14	9.96115e-07	43	2.03788e-05	ADHD
9210	ENSG00000154736	ADAMTS5	9.92826e-07	36	2.03115e-05	ADHD
42904	ENSG00000284418	ENSG00000284418	9.91033e-07	337	2.02748e-05	ADHD
8767	ENSG00000150995	ITPR1	9.90971e-07	278	2.02735e-05	ADHD
9307	ENSG00000155849	ELMO1	9.90179e-07	320	2.02573e-05	ADHD
22370	ENSG00000226994	ENSG00000226994	9.90111e-07	135	2.0256e-05	ADHD
20788	ENSG00000223563	ENSG00000223563	9.89685e-07	46	2.02472e-05	ADHD
42816	ENSG00000283549	ENSG00000283549	9.88662e-07	316	2.02263e-05	ADHD
13072	ENSG00000175826	CTDNEP1	9.88082e-07	5	2.02145e-05	ADHD
17609	ENSG00000204969	PCDHA2	9.8762e-07	111	2.0205e-05	ADHD
12141	ENSG00000170921	TANC2	9.87406e-07	73	2.02006e-05	ADHD
8965	ENSG00000152495	CAMK4	9.85964e-07	126	2.01711e-05	ADHD
15145	ENSG00000187240	DYNC2H1	9.85588e-07	183	2.01634e-05	ADHD
5558	ENSG00000127616	SMARCA4	9.85057e-07	44	2.01526e-05	ADHD
6303	ENSG00000133401	PDZD2	9.84185e-07	340	2.01347e-05	ADHD
27988	ENSG00000239498	NA	9.83933e-07	211	2.01296e-05	ADHD
9266	ENSG00000155307	SAMSN1	9.83866e-07	83	2.01282e-05	ADHD
30129	ENSG00000249001	ENSG00000249001	9.83038e-07	67	2.01112e-05	ADHD
2829	ENSG00000105339	DENND3	9.78548e-07	42	2.00194e-05	ADHD
16089	ENSG00000197826	CFAP299	9.77448e-07	163	1.99969e-05	ADHD
19537	ENSG00000215483	LINC00598	9.77233e-07	320	1.99925e-05	ADHD
6371	ENSG00000134042	MRO	9.7723e-07	29	1.99924e-05	ADHD
3272	ENSG00000108424	KPNB1	9.75185e-07	12	1.99506e-05	ADHD
40360	ENSG00000271075	ENSG00000271075	9.75091e-07	1	1.99487e-05	ADHD
16409	ENSG00000198879	SFMBT2	9.73933e-07	130	1.9925e-05	ADHD
14538	ENSG00000184307	ZDHHC23	9.73175e-07	11	1.99095e-05	ADHD
11743	ENSG00000168959	GRM5	9.72415e-07	251	1.98939e-05	ADHD
22018	ENSG00000226266	ENSG00000226266	9.7176e-07	14	1.98805e-05	ADHD
35336	ENSG00000259124	ENSG00000259124	9.71582e-07	116	1.98769e-05	ADHD
3407	ENSG00000109452	INPP4B	9.70621e-07	310	1.98572e-05	ADHD
26659	ENSG00000236404	VLDLR-AS1	9.68249e-07	191	1.98087e-05	ADHD
23220	ENSG00000228888	LINC01428	9.67162e-07	45	1.97865e-05	ADHD
33633	ENSG00000255408	PCDHA3	9.65781e-07	110	1.97582e-05	ADHD
8826	ENSG00000151468	CCDC3	9.64829e-07	164	1.97387e-05	ADHD
9504	ENSG00000157680	DGKI	9.64697e-07	153	1.9736e-05	ADHD
13262	ENSG00000176927	EFCAB5	9.61782e-07	61	1.96764e-05	ADHD
2519	ENSG00000103126	AXIN1	9.6163e-07	42	1.96733e-05	ADHD
4719	ENSG00000120156	TEK	9.61361e-07	136	1.96678e-05	ADHD
4122	ENSG00000115310	RTN4	9.60933e-07	68	1.9659e-05	ADHD
25713	ENSG00000234336	JAZF1-AS1	9.60275e-07	25	1.96456e-05	ADHD
20348	ENSG00000221866	PLXNA4	9.59161e-07	290	1.96228e-05	ADHD
15439	ENSG00000188738	FSIP2	9.56939e-07	45	1.95773e-05	ADHD
3161	ENSG00000107518	ATRNL1	9.56926e-07	220	1.9577e-05	ADHD
39359	ENSG00000268199	ENSG00000268199	9.56859e-07	2	1.95757e-05	ADHD
11353	ENSG00000167346	MMP26	9.56522e-07	230	1.95688e-05	ADHD
11858	ENSG00000169554	ZEB2	9.5486e-07	48	1.95348e-05	ADHD
25606	ENSG00000234132	ENSG00000234132	9.52776e-07	10	1.94921e-05	ADHD
37725	ENSG00000264672	SEPTIN4-AS1	9.52642e-07	21	1.94894e-05	ADHD
1070	ENSG00000071242	RPS6KA2	9.5092e-07	382	1.94542e-05	ADHD
14308	ENSG00000183111	ARHGEF37	9.50894e-07	43	1.94536e-05	ADHD
14686	ENSG00000185052	SLC24A3	9.50694e-07	341	1.94496e-05	ADHD
10402	ENSG00000163618	CADPS	9.46338e-07	351	1.93604e-05	ADHD
42595	ENSG00000281613	ENSG00000281613	9.46265e-07	66	1.93589e-05	ADHD
30480	ENSG00000249738	ENSG00000249738	9.4614e-07	226	1.93564e-05	ADHD
3230	ENSG00000108100	CCNY	9.45051e-07	57	1.93341e-05	ADHD
1946	ENSG00000099139	PCSK5	9.43708e-07	340	1.93066e-05	ADHD
7529	ENSG00000140718	FTO	9.42872e-07	263	1.92895e-05	ADHD
31130	ENSG00000251002	TRD-AS1	9.42819e-07	84	1.92884e-05	ADHD
10771	ENSG00000164796	CSMD3	9.41086e-07	374	1.9253e-05	ADHD
7507	ENSG00000140538	NTRK3	9.40469e-07	176	1.92404e-05	ADHD
5229	ENSG00000124721	DNAH8	9.40188e-07	205	1.92346e-05	ADHD
682	ENSG00000054654	SYNE2	9.39442e-07	174	1.92194e-05	ADHD
84	ENSG00000005379	TSPOAP1	9.38534e-07	17	1.92008e-05	ADHD
2767	ENSG00000104972	LILRB1	9.37149e-07	12	1.91724e-05	ADHD
24298	ENSG00000231200	NA	9.34857e-07	163	1.91255e-05	ADHD
12078	ENSG00000170624	SGCD	9.32673e-07	373	1.90809e-05	ADHD
19418	ENSG00000214954	LRRC69	9.32499e-07	48	1.90773e-05	ADHD
7148	ENSG00000138152	BTBD16	9.32019e-07	67	1.90675e-05	ADHD
8114	ENSG00000144724	PTPRG	9.31866e-07	439	1.90644e-05	ADHD
16315	ENSG00000198673	TAFA2	9.30874e-07	286	1.90441e-05	ADHD
41173	ENSG00000273079	GRIN2B	9.30203e-07	309	1.90303e-05	ADHD
41621	ENSG00000275898	ENSG00000275898	9.29358e-07	2	1.9013e-05	ADHD
10756	ENSG00000164741	DLC1	9.28599e-07	311	1.89975e-05	ADHD
20890	ENSG00000223786	ENSG00000223786	9.28187e-07	225	1.89891e-05	ADHD
12993	ENSG00000175354	PTPN2	9.2774e-07	55	1.898e-05	ADHD
12373	ENSG00000171962	DRC3	9.2755e-07	18	1.89761e-05	ADHD
31437	ENSG00000251574	ENSG00000251574	9.27476e-07	345	1.89746e-05	ADHD
6400	ENSG00000134215	VAV3	9.26997e-07	206	1.89648e-05	ADHD
7524	ENSG00000140678	ITGAX	9.2482e-07	12	1.89202e-05	ADHD
15438	ENSG00000188735	TMEM120B	9.23237e-07	26	1.88878e-05	ADHD
27726	ENSG00000238755	LINC02006	9.22664e-07	280	1.88761e-05	ADHD
11660	ENSG00000168575	SLC20A2	9.22612e-07	34	1.8875e-05	ADHD
6462	ENSG00000134516	DOCK2	9.22445e-07	328	1.88716e-05	ADHD
3679	ENSG00000111785	RIC8B	9.2036e-07	37	1.8829e-05	ADHD
11202	ENSG00000166747	AP1G1	9.19903e-07	24	1.88196e-05	ADHD
333	ENSG00000015532	XYLT2	9.19055e-07	6	1.88023e-05	ADHD
30443	ENSG00000249667	LINC01259	9.18816e-07	8	1.87974e-05	ADHD
6033	ENSG00000131558	EXOC4	9.18659e-07	231	1.87942e-05	ADHD
5249	ENSG00000124813	RUNX2	9.17449e-07	129	1.87694e-05	ADHD
4244	ENSG00000116117	PARD3B	9.16854e-07	490	1.87572e-05	ADHD
38921	ENSG00000267337	LINC01478	9.16231e-07	80	1.87445e-05	ADHD
8912	ENSG00000152128	TMEM163	9.1575e-07	115	1.87347e-05	ADHD
15903	ENSG00000197157	SND1	9.15601e-07	162	1.87316e-05	ADHD
4738	ENSG00000120306	CYSTM1	9.15387e-07	16	1.87272e-05	ADHD
4972	ENSG00000122584	NXPH1	9.1495e-07	212	1.87183e-05	ADHD
7600	ENSG00000141293	SKAP1	9.14363e-07	110	1.87063e-05	ADHD
9597	ENSG00000158528	PPP1R9A	9.13778e-07	116	1.86943e-05	ADHD
1387	ENSG00000080224	EPHA6	9.13518e-07	165	1.8689e-05	ADHD
24731	ENSG00000232184	ENSG00000232184	9.12855e-07	18	1.86754e-05	ADHD
10926	ENSG00000165533	TTC8	9.12606e-07	13	1.86703e-05	ADHD
8235	ENSG00000145703	IQGAP2	9.12013e-07	222	1.86582e-05	ADHD
28892	ENSG00000242808	SOX2-OT	9.11829e-07	211	1.86544e-05	ADHD
8021	ENSG00000144036	EXOC6B	9.1153e-07	135	1.86483e-05	ADHD
2244	ENSG00000100784	RPS6KA5	9.11027e-07	65	1.8638e-05	ADHD
2760	ENSG00000104951	IL4I1	9.0959e-07	20	1.86086e-05	ADHD
1199	ENSG00000075151	EIF4G3	9.09343e-07	65	1.86036e-05	ADHD
7770	ENSG00000142611	PRDM16	9.09216e-07	183	1.8601e-05	ADHD
4537	ENSG00000118557	PMFBP1	9.09083e-07	32	1.85983e-05	ADHD
27333	ENSG00000237844	ENSG00000237844	9.08882e-07	183	1.85942e-05	ADHD
8074	ENSG00000144460	NYAP2	9.08778e-07	94	1.8592e-05	ADHD
17871	ENSG00000206579	XKR4	9.07325e-07	214	1.85623e-05	ADHD
7603	ENSG00000141298	SSH2	9.06387e-07	83	1.85431e-05	ADHD
11912	ENSG00000169855	ROBO1	9.02439e-07	312	1.84623e-05	ADHD
19933	ENSG00000219545	UMAD1	9.02103e-07	304	1.84555e-05	ADHD
14224	ENSG00000182648	RNF32-DT	9.02033e-07	91	1.8454e-05	ADHD
2472	ENSG00000102886	GDPD3	9.01048e-07	2	1.84339e-05	ADHD
36614	ENSG00000261367	ENSG00000261367	9.01048e-07	2	1.84339e-05	ADHD
9592	ENSG00000158486	DNAH3	8.99335e-07	77	1.83988e-05	ADHD
11322	ENSG00000167191	GPRC5B	8.98969e-07	13	1.83913e-05	ADHD
15215	ENSG00000187720	THSD4	8.98405e-07	398	1.83798e-05	ADHD
2878	ENSG00000105538	RASIP1	8.97411e-07	6	1.83595e-05	ADHD
29897	ENSG00000248550	OTX2-AS1	8.96242e-07	163	1.83356e-05	ADHD
684	ENSG00000054793	ATP9A	8.94068e-07	107	1.82911e-05	ADHD
18793	ENSG00000213024	NUP62	8.94058e-07	14	1.82909e-05	ADHD
13035	ENSG00000175600	SUGCT	8.93831e-07	197	1.82862e-05	ADHD
11997	ENSG00000170291	ELP5	8.93563e-07	5	1.82808e-05	ADHD
3265	ENSG00000108387	SEPTIN4	8.93375e-07	15	1.82769e-05	ADHD
10654	ENSG00000164327	RICTOR	8.93173e-07	31	1.82728e-05	ADHD
12245	ENSG00000171435	KSR2	8.90593e-07	377	1.822e-05	ADHD
8405	ENSG00000147316	MCPH1	8.90408e-07	285	1.82162e-05	ADHD
26672	ENSG00000236432	MFF-DT	8.90375e-07	61	1.82155e-05	ADHD
9884	ENSG00000160856	FCRL3	8.90278e-07	12	1.82135e-05	ADHD
9298	ENSG00000155754	C2CD6	8.88606e-07	39	1.81793e-05	ADHD
27391	ENSG00000237975	NA	8.87362e-07	103	1.81539e-05	ADHD
8115	ENSG00000144730	IL17RD	8.86403e-07	47	1.81343e-05	ADHD
22102	ENSG00000226440	LAMA4-AS1	8.86295e-07	42	1.81321e-05	ADHD
8073	ENSG00000144455	SUMF1	8.86179e-07	366	1.81297e-05	ADHD
30518	ENSG00000249815	LINC02945	8.86135e-07	66	1.81288e-05	ADHD
35195	ENSG00000258932	MIR3171HG	8.85243e-07	171	1.81105e-05	ADHD
5931	ENSG00000130779	CLIP1	8.83858e-07	43	1.80822e-05	ADHD
162	ENSG00000007237	GAS7	8.8339e-07	212	1.80726e-05	ADHD
8052	ENSG00000144290	SLC4A10	8.8294e-07	181	1.80634e-05	ADHD
623	ENSG00000049759	NEDD4L	8.82003e-07	228	1.80443e-05	ADHD
603	ENSG00000048740	CELF2	8.81011e-07	367	1.8024e-05	ADHD
11465	ENSG00000167770	OTUB1	8.78245e-07	4	1.79674e-05	ADHD
28450	ENSG00000241163	LINC00877	8.78165e-07	170	1.79657e-05	ADHD
10121	ENSG00000162631	NTNG1	8.74988e-07	169	1.79007e-05	ADHD
25727	ENSG00000234377	OBI1-AS1	8.74909e-07	361	1.78991e-05	ADHD
1360	ENSG00000079332	SAR1A	8.73957e-07	16	1.78796e-05	ADHD
19416	ENSG00000214944	ARHGEF28	8.73438e-07	179	1.7869e-05	ADHD
20864	ENSG00000223727	ENSG00000223727	8.73281e-07	271	1.78658e-05	ADHD
3537	ENSG00000110693	SOX6	8.72862e-07	198	1.78572e-05	ADHD
7956	ENSG00000143641	GALNT2	8.7102e-07	146	1.78196e-05	ADHD
22185	ENSG00000226640	ENSG00000226640	8.70536e-07	27	1.78097e-05	ADHD
1820	ENSG00000091844	RGS17	8.70376e-07	77	1.78064e-05	ADHD
25179	ENSG00000233217	MROH3P	8.70056e-07	16	1.77998e-05	ADHD
7168	ENSG00000138311	ZNF365	8.68312e-07	168	1.77642e-05	ADHD
14964	ENSG00000186318	BACE1	8.67994e-07	16	1.77577e-05	ADHD
6765	ENSG00000136153	LMO7	8.67586e-07	111	1.77493e-05	ADHD
33731	ENSG00000255529	POLR2M	8.67376e-07	93	1.7745e-05	ADHD
9913	ENSG00000161013	MGAT4B	8.67363e-07	3	1.77447e-05	ADHD
25079	ENSG00000232973	CYP1B1-AS1	8.67338e-07	115	1.77442e-05	ADHD
14287	ENSG00000183020	AP2A2	8.66983e-07	49	1.7737e-05	ADHD
32239	ENSG00000253275	ENSG00000253275	8.66612e-07	4	1.77294e-05	ADHD
28266	ENSG00000240521	ENSG00000240521	8.664e-07	66	1.7725e-05	ADHD
20185	ENSG00000221394	MIR1229	8.65277e-07	2	1.77021e-05	ADHD
12634	ENSG00000173273	TNKS	8.63663e-07	76	1.7669e-05	ADHD
16019	ENSG00000197585	ENSG00000197585	8.63137e-07	189	1.76583e-05	ADHD
27292	ENSG00000237742	HEY2-AS1	8.62751e-07	52	1.76504e-05	ADHD
7272	ENSG00000138798	EGF	8.62697e-07	44	1.76493e-05	ADHD
31295	ENSG00000251314	NA	8.62688e-07	222	1.76491e-05	ADHD
17608	ENSG00000204967	PCDHA4	8.61688e-07	104	1.76287e-05	ADHD
32755	ENSG00000254087	LYN	8.59712e-07	78	1.75882e-05	ADHD
17361	ENSG00000203799	CCDC162P	8.5912e-07	98	1.75761e-05	ADHD
36459	ENSG00000261058	ENSG00000261058	8.58483e-07	6	1.75631e-05	ADHD
3698	ENSG00000111879	FAM184A	8.5727e-07	70	1.75383e-05	ADHD
40006	ENSG00000270106	TSNAX-DISC1	8.56669e-07	123	1.7526e-05	ADHD
14850	ENSG00000185842	DNAH14	8.56226e-07	175	1.75169e-05	ADHD
15510	ENSG00000189056	RELN	8.54734e-07	371	1.74864e-05	ADHD
7087	ENSG00000137872	SEMA6D	8.54701e-07	325	1.74857e-05	ADHD
1865	ENSG00000092978	GPATCH2	8.54316e-07	64	1.74778e-05	ADHD
8049	ENSG00000144278	GALNT13	8.51146e-07	238	1.7413e-05	ADHD
13177	ENSG00000176463	SLCO3A1	8.51025e-07	219	1.74105e-05	ADHD
492	ENSG00000035720	STAP1	8.50744e-07	34	1.74047e-05	ADHD
8578	ENSG00000148848	ADAM12	8.50639e-07	322	1.74026e-05	ADHD
1388	ENSG00000080293	SCTR	8.50603e-07	48	1.74019e-05	ADHD
14536	ENSG00000184304	PRKD1	8.48995e-07	207	1.7369e-05	ADHD
7420	ENSG00000139970	RTN1	8.48309e-07	79	1.73549e-05	ADHD
2704	ENSG00000104723	TUSC3	8.47992e-07	214	1.73485e-05	ADHD
1429	ENSG00000081248	CACNA1S	8.45926e-07	66	1.73062e-05	ADHD
2578	ENSG00000103489	XYLT1	8.44908e-07	219	1.72853e-05	ADHD
32190	ENSG00000253194	ENSG00000253194	8.44065e-07	34	1.72681e-05	ADHD
7091	ENSG00000137878	GCOM1	8.39702e-07	78	1.71788e-05	ADHD
8814	ENSG00000151376	ME3	8.38793e-07	165	1.71603e-05	ADHD
21327	ENSG00000224738	ENSG00000224738	8.38788e-07	3	1.71602e-05	ADHD
39851	ENSG00000269745	ENSG00000269745	8.38594e-07	5	1.71562e-05	ADHD
11677	ENSG00000168675	LDLRAD4	8.38323e-07	232	1.71506e-05	ADHD
527	ENSG00000039560	RAI14	8.36765e-07	92	1.71188e-05	ADHD
33854	ENSG00000255864	NA	8.35545e-07	225	1.70938e-05	ADHD
14739	ENSG00000185278	ZBTB37	8.35463e-07	22	1.70921e-05	ADHD
9626	ENSG00000158805	ZNF276	8.35395e-07	16	1.70907e-05	ADHD
3548	ENSG00000110768	GTF2H1	8.346e-07	18	1.70745e-05	ADHD
35136	ENSG00000258859	LINC02296	8.34589e-07	88	1.70742e-05	ADHD
3546	ENSG00000110723	EXPH5	8.33994e-07	39	1.70621e-05	ADHD
2644	ENSG00000104237	RP1	8.32591e-07	104	1.70334e-05	ADHD
29504	ENSG00000245729	LINC02226	8.32438e-07	57	1.70302e-05	ADHD
16269	ENSG00000198517	MAFK	8.32385e-07	5	1.70292e-05	ADHD
5875	ENSG00000130529	TRPM4	8.31354e-07	17	1.70081e-05	ADHD
195	ENSG00000008294	SPAG9	8.31027e-07	35	1.70014e-05	ADHD
1581	ENSG00000086200	IPO11	8.30936e-07	99	1.69995e-05	ADHD
14365	ENSG00000183454	GRIN2A	8.27196e-07	293	1.6923e-05	ADHD
2185	ENSG00000100485	SOS2	8.26117e-07	35	1.69009e-05	ADHD
38430	ENSG00000266450	NA	8.25463e-07	66	1.68875e-05	ADHD
14522	ENSG00000184220	CMSS1	8.24374e-07	127	1.68653e-05	ADHD
29760	ENSG00000248300	LINC02360	8.24223e-07	23	1.68622e-05	ADHD
10408	ENSG00000163630	SYNPR	8.23978e-07	274	1.68572e-05	ADHD
2998	ENSG00000106069	CHN2	8.23396e-07	333	1.68453e-05	ADHD
8449	ENSG00000147655	RSPO2	8.23111e-07	77	1.68394e-05	ADHD
11231	ENSG00000166845	C18orf54	8.22763e-07	14	1.68323e-05	ADHD
22045	ENSG00000226320	LINC01811	8.2269e-07	143	1.68308e-05	ADHD
26399	ENSG00000235831	BHLHE40-AS1	8.22413e-07	47	1.68251e-05	ADHD
14133	ENSG00000182197	EXT1	8.21548e-07	145	1.68075e-05	ADHD
2516	ENSG00000103091	WDR59	8.20936e-07	58	1.67949e-05	ADHD
37109	ENSG00000263155	MYZAP	8.20498e-07	68	1.6786e-05	ADHD
3694	ENSG00000111860	CEP85L	8.19932e-07	89	1.67744e-05	ADHD
6776	ENSG00000136205	TNS3	8.18551e-07	160	1.67461e-05	ADHD
15381	ENSG00000188487	INSC	8.17822e-07	100	1.67312e-05	ADHD
17601	ENSG00000204956	PCDHGA1	8.17645e-07	94	1.67276e-05	ADHD
11033	ENSG00000166016	ABTB2	8.17385e-07	124	1.67223e-05	ADHD
14738	ENSG00000185274	GALNT17	8.16979e-07	284	1.6714e-05	ADHD
37141	ENSG00000263311	ENSG00000263311	8.15193e-07	3	1.66774e-05	ADHD
7510	ENSG00000140548	ZNF710	8.1504e-07	37	1.66743e-05	ADHD
3181	ENSG00000107736	CDH23	8.14976e-07	309	1.6673e-05	ADHD
11341	ENSG00000167281	RBFOX3	8.13042e-07	315	1.66334e-05	ADHD
14280	ENSG00000182985	CADM1	8.1274e-07	140	1.66273e-05	ADHD
3887	ENSG00000113319	RASGRF2	8.12691e-07	190	1.66263e-05	ADHD
1961	ENSG00000099331	MYO9B	8.11817e-07	57	1.66084e-05	ADHD
5244	ENSG00000124788	ATXN1	8.11463e-07	309	1.66011e-05	ADHD
1445	ENSG00000081853	PCDHGA2	8.10253e-07	90	1.65764e-05	ADHD
27296	ENSG00000237750	KCNH7-AS1	8.09967e-07	13	1.65705e-05	ADHD
7965	ENSG00000143748	NVL	8.09109e-07	32	1.6553e-05	ADHD
30904	ENSG00000250546	LINC02994	8.08875e-07	207	1.65482e-05	ADHD
251	ENSG00000010810	FYN	8.08355e-07	123	1.65375e-05	ADHD
33808	ENSG00000255733	IFNG-AS1	8.08096e-07	150	1.65323e-05	ADHD
28878	ENSG00000242759	LINC00882	8.07162e-07	112	1.65131e-05	ADHD
29469	ENSG00000245248	USP2-AS1	8.05296e-07	50	1.6475e-05	ADHD
32851	ENSG00000254251	ENSG00000254251	8.04391e-07	22	1.64565e-05	ADHD
15038	ENSG00000186710	CFAP73	8.04347e-07	3	1.64555e-05	ADHD
9066	ENSG00000153317	ASAP1	8.03199e-07	160	1.64321e-05	ADHD
12590	ENSG00000173068	BNC2	8.0274e-07	269	1.64227e-05	ADHD
9739	ENSG00000159733	ZFYVE28	8.02055e-07	73	1.64087e-05	ADHD
30307	ENSG00000249378	LINC01060	8.01319e-07	164	1.63936e-05	ADHD
14227	ENSG00000182674	KCNB2	8.01253e-07	212	1.63923e-05	ADHD
27083	ENSG00000237301	ENSG00000237301	8.00876e-07	7	1.63845e-05	ADHD
64	ENSG00000004975	DVL2	8.00362e-07	6	1.6374e-05	ADHD
19353	ENSG00000214711	CAPN14	7.99648e-07	53	1.63594e-05	ADHD
8798	ENSG00000151276	MAGI1	7.99353e-07	370	1.63534e-05	ADHD
4104	ENSG00000115252	PDE1A	7.98881e-07	173	1.63437e-05	ADHD
1069	ENSG00000071205	ARHGAP10	7.98297e-07	118	1.63318e-05	ADHD
15740	ENSG00000196569	LAMA2	7.97856e-07	287	1.63228e-05	ADHD
10572	ENSG00000164100	NDST3	7.96918e-07	78	1.63036e-05	ADHD
39830	ENSG00000269678	OR7A18P	7.96347e-07	2	1.62919e-05	ADHD
13827	ENSG00000180287	PLD5	7.95791e-07	267	1.62805e-05	ADHD
14163	ENSG00000182348	ZNF804B	7.95426e-07	288	1.6273e-05	ADHD
34061	ENSG00000256391	NA	7.94351e-07	11	1.6251e-05	ADHD
30057	ENSG00000248869	LINC02511	7.94029e-07	170	1.62445e-05	ADHD
15634	ENSG00000196220	SRGAP3	7.93443e-07	286	1.62325e-05	ADHD
11861	ENSG00000169570	DTWD2	7.92475e-07	40	1.62127e-05	ADHD
14803	ENSG00000185630	PBX1	7.92221e-07	186	1.62075e-05	ADHD
1791	ENSG00000091129	NRCAM	7.91912e-07	212	1.62011e-05	ADHD
10710	ENSG00000164574	GALNT10	7.91628e-07	176	1.61953e-05	ADHD
29164	ENSG00000243797	ENSG00000243797	7.91431e-07	197	1.61913e-05	ADHD
20094	ENSG00000221125	U3	7.90706e-07	2	1.61765e-05	ADHD
8177	ENSG00000145242	EPHA5	7.90238e-07	161	1.61669e-05	ADHD
19435	ENSG00000215022	ENSG00000215022	7.89456e-07	48	1.61509e-05	ADHD
36142	ENSG00000260455	NBAT1	7.88559e-07	7	1.61325e-05	ADHD
12967	ENSG00000175216	CKAP5	7.88505e-07	28	1.61314e-05	ADHD
14143	ENSG00000182256	GABRG3	7.87807e-07	282	1.61172e-05	ADHD
7243	ENSG00000138696	BMPR1B	7.87285e-07	184	1.61065e-05	ADHD
5026	ENSG00000123106	CCDC91	7.8703e-07	139	1.61013e-05	ADHD
4951	ENSG00000122420	PTGFR	7.86886e-07	68	1.60983e-05	ADHD
6581	ENSG00000135298	ADGRB3	7.86436e-07	318	1.60891e-05	ADHD
30745	ENSG00000250264	ENSG00000250264	7.85399e-07	61	1.60679e-05	ADHD
10842	ENSG00000165084	C8orf34	7.85391e-07	229	1.60677e-05	ADHD
9005	ENSG00000152822	GRM1	7.85345e-07	129	1.60668e-05	ADHD
17890	ENSG00000206623	RNU6-979P	7.8503e-07	1	1.60603e-05	ADHD
25494	ENSG00000233891	ENSG00000233891	7.8475e-07	253	1.60546e-05	ADHD
26896	ENSG00000236886	NA	7.83739e-07	149	1.60339e-05	ADHD
34629	ENSG00000257943	ENSG00000257943	7.83207e-07	96	1.60231e-05	ADHD
36350	ENSG00000260861	ENSG00000260861	7.83113e-07	25	1.60211e-05	ADHD
3226	ENSG00000108061	SHOC2	7.82939e-07	29	1.60176e-05	ADHD
19829	ENSG00000218357	LINC01644	7.8244e-07	13	1.60074e-05	ADHD
3793	ENSG00000112530	PACRG	7.82358e-07	326	1.60057e-05	ADHD
22977	ENSG00000228340	MIR646HG	7.82128e-07	284	1.6001e-05	ADHD
10503	ENSG00000163913	IFT122	7.81936e-07	14	1.5997e-05	ADHD
5169	ENSG00000124299	PEPD	7.80778e-07	71	1.59734e-05	ADHD
10781	ENSG00000164830	OXR1	7.79186e-07	225	1.59408e-05	ADHD
24299	ENSG00000231201	ENSG00000231201	7.78205e-07	13	1.59207e-05	ADHD
14124	ENSG00000182168	UNC5C	7.7703e-07	286	1.58967e-05	ADHD
8967	ENSG00000152518	ZFP36L2	7.76952e-07	2	1.58951e-05	ADHD
29664	ENSG00000248049	UBA6-DT	7.76861e-07	166	1.58932e-05	ADHD
747	ENSG00000059377	TBXAS1	7.76614e-07	167	1.58882e-05	ADHD
24841	ENSG00000232451	ENSG00000232451	7.76415e-07	99	1.58841e-05	ADHD
35797	ENSG00000259786	LINC02109	7.75998e-07	27	1.58756e-05	ADHD
1484	ENSG00000083168	KAT6A	7.75346e-07	41	1.58622e-05	ADHD
1556	ENSG00000085563	ABCB1	7.74219e-07	137	1.58392e-05	ADHD
14790	ENSG00000185561	TLCD2	7.73975e-07	5	1.58342e-05	ADHD
6497	ENSG00000134775	FHOD3	7.7345e-07	296	1.58234e-05	ADHD
21589	ENSG00000225328	LINC01594	7.73165e-07	17	1.58176e-05	ADHD
523	ENSG00000039139	DNAH5	7.72953e-07	189	1.58133e-05	ADHD
33447	ENSG00000255152	MSH5-SAPCD1	7.725e-07	23	1.5804e-05	ADHD
21019	ENSG00000224063	CALCRL-AS1	7.71509e-07	142	1.57837e-05	ADHD
14319	ENSG00000183166	CALN1	7.70093e-07	255	1.57548e-05	ADHD
33046	ENSG00000254560	BBOX1-AS1	7.69947e-07	85	1.57518e-05	ADHD
29064	ENSG00000243444	NA	7.68868e-07	202	1.57297e-05	ADHD
5764	ENSG00000129521	EGLN3	7.68166e-07	295	1.57154e-05	ADHD
17495	ENSG00000204410	MSH5	7.67464e-07	21	1.5701e-05	ADHD
12051	ENSG00000170500	LONRF2	7.67311e-07	29	1.56979e-05	ADHD
36907	ENSG00000262039	NA	7.66508e-07	46	1.56814e-05	ADHD
3908	ENSG00000113504	SLC12A7	7.65175e-07	27	1.56542e-05	ADHD
3460	ENSG00000109927	TECTA	7.64473e-07	62	1.56398e-05	ADHD
33307	ENSG00000254951	ENSG00000254951	7.63826e-07	81	1.56266e-05	ADHD
37333	ENSG00000263766	KPNB1-DT	7.63648e-07	17	1.56229e-05	ADHD
3738	ENSG00000112182	BACH2	7.62878e-07	172	1.56072e-05	ADHD
8196	ENSG00000145362	ANK2	7.62292e-07	296	1.55952e-05	ADHD
15179	ENSG00000187546	AGMO	7.61319e-07	146	1.55753e-05	ADHD
10024	ENSG00000162105	SHANK2	7.6131e-07	252	1.55751e-05	ADHD
186	ENSG00000008118	CAMK1G	7.61138e-07	33	1.55716e-05	ADHD
904	ENSG00000066136	NFYC	7.61069e-07	38	1.55702e-05	ADHD
12314	ENSG00000171724	VAT1L	7.60359e-07	177	1.55556e-05	ADHD
4251	ENSG00000116141	MARK1	7.59892e-07	26	1.55461e-05	ADHD
14091	ENSG00000181982	CCDC149	7.59343e-07	93	1.55348e-05	ADHD
26605	ENSG00000236303	LINC02646	7.59334e-07	30	1.55346e-05	ADHD
26514	ENSG00000236088	COX10-DT	7.58957e-07	211	1.55269e-05	ADHD
9112	ENSG00000153930	ANKFN1	7.58826e-07	157	1.55243e-05	ADHD
1514	ENSG00000084073	ZMPSTE24	7.58759e-07	21	1.55229e-05	ADHD
10150	ENSG00000162733	DDR2	7.58088e-07	84	1.55092e-05	ADHD
6239	ENSG00000132932	ATP8A2	7.57995e-07	306	1.55073e-05	ADHD
7151	ENSG00000138162	TACC2	7.57782e-07	202	1.55029e-05	ADHD
40968	ENSG00000272620	AFAP1-AS1	7.56741e-07	40	1.54816e-05	ADHD
3133	ENSG00000107130	NCS1	7.56499e-07	35	1.54766e-05	ADHD
20894	ENSG00000223797	NA	7.55628e-07	35	1.54588e-05	ADHD
5747	ENSG00000129422	MTUS1	7.55448e-07	147	1.54551e-05	ADHD
26225	ENSG00000235448	LURAP1L-AS1	7.5463e-07	77	1.54384e-05	ADHD
3103	ENSG00000106772	PRUNE2	7.53695e-07	208	1.54193e-05	ADHD
6680	ENSG00000135749	PCNX2	7.53275e-07	168	1.54107e-05	ADHD
2621	ENSG00000104043	ATP8B4	7.53063e-07	177	1.54064e-05	ADHD
2425	ENSG00000101746	NOL4	7.52954e-07	98	1.54041e-05	ADHD
8443	ENSG00000147614	ATP6V0D2	7.52925e-07	88	1.54035e-05	ADHD
14116	ENSG00000182132	KCNIP1	7.51765e-07	272	1.53798e-05	ADHD
42877	ENSG00000283977	ENSG00000283977	7.49936e-07	8	1.53424e-05	ADHD
3116	ENSG00000106868	SUSD1	7.48831e-07	82	1.53198e-05	ADHD
31233	ENSG00000251209	LINC00923	7.48752e-07	174	1.53182e-05	ADHD
32507	ENSG00000253690	ENSG00000253690	7.48731e-07	71	1.53177e-05	ADHD
6035	ENSG00000131591	C1orf159	7.48228e-07	15	1.53074e-05	ADHD
12610	ENSG00000173175	ADCY5	7.47923e-07	49	1.53012e-05	ADHD
33161	ENSG00000254733	ENSG00000254733	7.47408e-07	138	1.52907e-05	ADHD
15212	ENSG00000187699	C2orf88	7.46303e-07	105	1.52681e-05	ADHD
10178	ENSG00000162849	KIF26B	7.4615e-07	344	1.52649e-05	ADHD
1321	ENSG00000078295	ADCY2	7.46137e-07	248	1.52647e-05	ADHD
7799	ENSG00000142856	ITGB3BP	7.46082e-07	36	1.52635e-05	ADHD
15005	ENSG00000186509	OR9Q1	7.45702e-07	87	1.52558e-05	ADHD
29016	ENSG00000243276	ENSG00000243276	7.45357e-07	222	1.52487e-05	ADHD
3521	ENSG00000110442	COMMD9	7.44803e-07	9	1.52374e-05	ADHD
657	ENSG00000053108	FSTL4	7.44677e-07	266	1.52348e-05	ADHD
9199	ENSG00000154645	CHODL	7.44528e-07	211	1.52318e-05	ADHD
11615	ENSG00000168386	FILIP1L	7.44172e-07	103	1.52245e-05	ADHD
7396	ENSG00000139734	DIAPH3	7.43786e-07	168	1.52166e-05	ADHD
4448	ENSG00000117598	PLPPR5	7.43414e-07	66	1.5209e-05	ADHD
8385	ENSG00000146826	TRAPPC14	7.43265e-07	3	1.52059e-05	ADHD
28656	ENSG00000241956	LINC03000	7.42859e-07	290	1.51976e-05	ADHD
11577	ENSG00000168234	TTC39C	7.42537e-07	71	1.5191e-05	ADHD
41355	ENSG00000273492	APP-DT	7.42418e-07	27	1.51886e-05	ADHD
11163	ENSG00000166508	MCM7	7.40908e-07	8	1.51577e-05	ADHD
2231	ENSG00000100678	SLC8A3	7.40538e-07	108	1.51501e-05	ADHD
6630	ENSG00000135476	ESPL1	7.405e-07	13	1.51493e-05	ADHD
34351	ENSG00000257261	SLC38A4-AS1	7.39964e-07	151	1.51384e-05	ADHD
24258	ENSG00000231121	NA	7.38872e-07	155	1.5116e-05	ADHD
6167	ENSG00000132549	VPS13B	7.38631e-07	306	1.51111e-05	ADHD
14994	ENSG00000186469	GNG2	7.38065e-07	118	1.50995e-05	ADHD
36351	ENSG00000260862	ENSG00000260862	7.37662e-07	67	1.50913e-05	ADHD
29854	ENSG00000248475	ENSG00000248475	7.37353e-07	45	1.5085e-05	ADHD
10131	ENSG00000162669	HFM1	7.37184e-07	54	1.50815e-05	ADHD
5212	ENSG00000124602	UNC5CL	7.36842e-07	7	1.50745e-05	ADHD
12155	ENSG00000170962	PDGFD	7.36475e-07	163	1.5067e-05	ADHD
35823	ENSG00000259846	ENSG00000259846	7.35817e-07	107	1.50535e-05	ADHD
7055	ENSG00000137766	UNC13C	7.35365e-07	324	1.50443e-05	ADHD
15280	ENSG00000187984	ANKRD19P	7.34525e-07	21	1.50271e-05	ADHD
30644	ENSG00000250061	NA	7.32723e-07	157	1.49902e-05	ADHD
28944	ENSG00000243004	ENSG00000243004	7.32596e-07	117	1.49877e-05	ADHD
1544	ENSG00000085276	MECOM	7.3217e-07	276	1.49789e-05	ADHD
32846	ENSG00000254245	PCDHGA3	7.31096e-07	86	1.4957e-05	ADHD
10415	ENSG00000163637	PRICKLE2	7.29844e-07	257	1.49314e-05	ADHD
30159	ENSG00000249061	ENSG00000249061	7.2955e-07	58	1.49253e-05	ADHD
12240	ENSG00000171408	PDE7B	7.29408e-07	139	1.49224e-05	ADHD
2537	ENSG00000103222	ABCC1	7.28823e-07	185	1.49105e-05	ADHD
2368	ENSG00000101349	PAK5	7.28268e-07	247	1.48991e-05	ADHD
33514	ENSG00000255248	MIR100HG	7.27883e-07	209	1.48912e-05	ADHD
7085	ENSG00000137869	CYP19A1	7.27723e-07	143	1.4888e-05	ADHD
34270	ENSG00000257060	ENSG00000257060	7.27722e-07	226	1.48879e-05	ADHD
25005	ENSG00000232825	PLPPR5-AS1	7.27254e-07	70	1.48784e-05	ADHD
32832	ENSG00000254221	PCDHGB1	7.26855e-07	83	1.48702e-05	ADHD
8839	ENSG00000151572	ANO4	7.26583e-07	250	1.48646e-05	ADHD
37005	ENSG00000262576	PCDHGA4	7.26337e-07	81	1.48596e-05	ADHD
41382	ENSG00000273734	ENSG00000273734	7.26331e-07	29	1.48595e-05	ADHD
32643	ENSG00000253910	PCDHGB2	7.26023e-07	80	1.48532e-05	ADHD
17607	ENSG00000204965	PCDHA5	7.25578e-07	93	1.48441e-05	ADHD
7655	ENSG00000141564	RPTOR	7.25096e-07	230	1.48342e-05	ADHD
1099	ENSG00000072201	LNX1	7.25062e-07	165	1.48335e-05	ADHD
13290	ENSG00000177103	DSCAML1	7.24396e-07	276	1.48199e-05	ADHD
9036	ENSG00000153093	ACOXL	7.24381e-07	215	1.48196e-05	ADHD
32373	ENSG00000253485	PCDHGA5	7.24017e-07	77	1.48121e-05	ADHD
9154	ENSG00000154229	PRKCA	7.23988e-07	278	1.48115e-05	ADHD
5954	ENSG00000130997	POLN	7.23808e-07	57	1.48079e-05	ADHD
9440	ENSG00000157087	ATP2B2	7.22738e-07	291	1.4786e-05	ADHD
14291	ENSG00000183032	SLC25A21	7.22175e-07	309	1.47745e-05	ADHD
1704	ENSG00000089101	CFAP61	7.21792e-07	215	1.47666e-05	ADHD
11764	ENSG00000169071	ROR2	7.21474e-07	219	1.47601e-05	ADHD
11698	ENSG00000168785	TSPAN5	7.21197e-07	92	1.47544e-05	ADHD
34808	ENSG00000258380	ENSG00000258380	7.21137e-07	11	1.47532e-05	ADHD
10391	ENSG00000163596	ICA1L	7.20663e-07	27	1.47435e-05	ADHD
8723	ENSG00000150471	ADGRL3	7.1943e-07	284	1.47183e-05	ADHD
36947	ENSG00000262209	PCDHGB3	7.18996e-07	75	1.47094e-05	ADHD
29999	ENSG00000248752	ENSG00000248752	7.18434e-07	84	1.46979e-05	ADHD
3586	ENSG00000111110	PPM1H	7.17765e-07	200	1.46842e-05	ADHD
19999	ENSG00000220412	PTPN11P3	7.17586e-07	6	1.46806e-05	ADHD
6638	ENSG00000135517	MIP	7.15983e-07	10	1.46478e-05	ADHD
19555	ENSG00000215695	RSC1A1	7.15765e-07	4	1.46433e-05	ADHD
19406	ENSG00000214900	LINC01588	7.14623e-07	101	1.462e-05	ADHD
5638	ENSG00000128512	DOCK4	7.1407e-07	231	1.46086e-05	ADHD
11346	ENSG00000167306	MYO5B	7.13706e-07	264	1.46012e-05	ADHD
28589	ENSG00000241684	ADAMTS9-AS2	7.13439e-07	205	1.45957e-05	ADHD
673	ENSG00000054219	LY75	7.13397e-07	64	1.45949e-05	ADHD
892	ENSG00000065882	TBC1D1	7.13311e-07	154	1.45931e-05	ADHD
8312	ENSG00000146147	MLIP	7.12515e-07	175	1.45768e-05	ADHD
26256	ENSG00000235513	L3MBTL2-AS1	7.11465e-07	9	1.45553e-05	ADHD
32534	ENSG00000253731	PCDHGA6	7.11029e-07	72	1.45464e-05	ADHD
9492	ENSG00000157554	ERG	7.10815e-07	201	1.4542e-05	ADHD
25854	ENSG00000234663	LINC01934	7.10548e-07	119	1.45366e-05	ADHD
28661	ENSG00000241973	PI4KA	7.10394e-07	74	1.45334e-05	ADHD
7223	ENSG00000138639	ARHGAP24	7.10124e-07	232	1.45279e-05	ADHD
12021	ENSG00000170390	DCLK2	7.0988e-07	69	1.45229e-05	ADHD
489	ENSG00000035664	DAPK2	7.09674e-07	68	1.45187e-05	ADHD
16375	ENSG00000198822	GRM3	7.09615e-07	86	1.45175e-05	ADHD
8632	ENSG00000149380	P4HA3	7.09548e-07	28	1.45161e-05	ADHD
33665	ENSG00000255447	ENSG00000255447	7.09419e-07	6	1.45135e-05	ADHD
30292	ENSG00000249345	LINC02405	7.08005e-07	76	1.44845e-05	ADHD
3094	ENSG00000106686	SPATA6L	7.07434e-07	45	1.44729e-05	ADHD
42898	ENSG00000284299	NA	7.07236e-07	114	1.44688e-05	ADHD
26487	ENSG00000236039	LINC02889	7.07019e-07	131	1.44644e-05	ADHD
21405	ENSG00000224916	APOC4-APOC2	7.05845e-07	4	1.44404e-05	ADHD
7190	ENSG00000138411	HECW2	7.05843e-07	206	1.44403e-05	ADHD
38940	ENSG00000267374	MIR924HG	7.05447e-07	195	1.44322e-05	ADHD
30543	ENSG00000249859	PVT1	7.05438e-07	183	1.4432e-05	ADHD
9253	ENSG00000155111	CDK19	7.05123e-07	45	1.44256e-05	ADHD
32400	ENSG00000253537	PCDHGA7	7.04939e-07	69	1.44218e-05	ADHD
5684	ENSG00000128815	WDFY4	7.04838e-07	247	1.44198e-05	ADHD
3898	ENSG00000113391	ARB2A	7.04592e-07	139	1.44147e-05	ADHD
14556	ENSG00000184384	MAML2	7.02609e-07	285	1.43742e-05	ADHD
8731	ENSG00000150593	PDCD4	7.02538e-07	14	1.43727e-05	ADHD
16294	ENSG00000198597	ZNF536	7.01948e-07	143	1.43606e-05	ADHD
15197	ENSG00000187626	ZKSCAN4	7.01359e-07	16	1.43486e-05	ADHD
24811	ENSG00000232366	VDAC1P9	7.00702e-07	5	1.43351e-05	ADHD
14843	ENSG00000185811	IKZF1	7.00318e-07	37	1.43273e-05	ADHD
35693	ENSG00000259639	ENSG00000259639	6.99696e-07	189	1.43146e-05	ADHD
3283	ENSG00000108506	INTS2	6.98594e-07	14	1.4292e-05	ADHD
32668	ENSG00000253953	PCDHGB4	6.9787e-07	65	1.42772e-05	ADHD
1153	ENSG00000073803	MAP3K13	6.97692e-07	70	1.42736e-05	ADHD
10972	ENSG00000165752	STK32C	6.97163e-07	57	1.42627e-05	ADHD
27162	ENSG00000237463	LRRC52-AS1	6.96629e-07	79	1.42518e-05	ADHD
32554	ENSG00000253767	PCDHGA8	6.96508e-07	63	1.42493e-05	ADHD
5004	ENSG00000122870	BICC1	6.96223e-07	99	1.42435e-05	ADHD
955	ENSG00000067715	SYT1	6.96143e-07	218	1.42419e-05	ADHD
9060	ENSG00000153283	CD96	6.95727e-07	142	1.42334e-05	ADHD
35232	ENSG00000258979	LINC02299	6.95328e-07	29	1.42252e-05	ADHD
13059	ENSG00000175764	TTLL11	6.94136e-07	138	1.42008e-05	ADHD
381	ENSG00000021826	CPS1	6.93212e-07	85	1.41819e-05	ADHD
39149	ENSG00000267686	LINC03111	6.93051e-07	7	1.41786e-05	ADHD
35832	ENSG00000259867	DYNLRB2-AS1	6.92338e-07	300	1.4164e-05	ADHD
29573	ENSG00000246662	CIBAR1-DT	6.92141e-07	182	1.416e-05	ADHD
2510	ENSG00000103056	SMPD3	6.91671e-07	38	1.41504e-05	ADHD
10884	ENSG00000165323	FAT3	6.91391e-07	218	1.41447e-05	ADHD
11815	ENSG00000169302	STK32A	6.90175e-07	91	1.41198e-05	ADHD
7767	ENSG00000142599	RERE	6.90149e-07	122	1.41193e-05	ADHD
3988	ENSG00000114279	FGF12	6.89626e-07	278	1.41085e-05	ADHD
33859	ENSG00000255872	ENSG00000255872	6.88306e-07	235	1.40816e-05	ADHD
36359	ENSG00000260876	LINC01229	6.88156e-07	117	1.40785e-05	ADHD
6830	ENSG00000136531	SCN2A	6.88116e-07	68	1.40777e-05	ADHD
35279	ENSG00000259053	ENSG00000259053	6.87433e-07	265	1.40637e-05	ADHD
9527	ENSG00000157890	MEGF11	6.86751e-07	201	1.40497e-05	ADHD
34621	ENSG00000257921	ENSG00000257921	6.86212e-07	9	1.40387e-05	ADHD
3816	ENSG00000112699	GMDS	6.8611e-07	312	1.40366e-05	ADHD
13550	ENSG00000178685	PARP10	6.85007e-07	11	1.40141e-05	ADHD
29471	ENSG00000245275	SAP30L-AS1	6.842e-07	95	1.39976e-05	ADHD
25097	ENSG00000233005	NA	6.83925e-07	206	1.39919e-05	ADHD
8241	ENSG00000145730	PAM	6.83798e-07	74	1.39893e-05	ADHD
5179	ENSG00000124406	ATP8A1	6.83368e-07	124	1.39805e-05	ADHD
35387	ENSG00000259199	ENSG00000259199	6.83254e-07	167	1.39782e-05	ADHD
12114	ENSG00000170820	FSHR	6.82784e-07	136	1.39686e-05	ADHD
1083	ENSG00000071909	MYO3B	6.82642e-07	289	1.39657e-05	ADHD
12270	ENSG00000171502	COL24A1	6.8221e-07	226	1.39568e-05	ADHD
40617	ENSG00000271774	ENSG00000271774	6.81361e-07	134	1.39395e-05	ADHD
36708	ENSG00000261553	ENSG00000261553	6.80523e-07	102	1.39223e-05	ADHD
8198	ENSG00000145375	AFG2A	6.80169e-07	122	1.39151e-05	ADHD
9602	ENSG00000158560	DYNC1I1	6.80118e-07	165	1.3914e-05	ADHD
19134	ENSG00000213949	ITGA1	6.79905e-07	132	1.39097e-05	ADHD
9187	ENSG00000154511	DIPK1A	6.78777e-07	31	1.38866e-05	ADHD
42716	ENSG00000283154	IQCJ-SCHIP1	6.78425e-07	276	1.38794e-05	ADHD
40666	ENSG00000271894	ENSG00000271894	6.78284e-07	149	1.38765e-05	ADHD
30929	ENSG00000250588	NA	6.78061e-07	278	1.3872e-05	ADHD
30623	ENSG00000250026	TMPRSS11BNL	6.77449e-07	19	1.38594e-05	ADHD
6343	ENSG00000133812	SBF2	6.77056e-07	187	1.38514e-05	ADHD
14430	ENSG00000183722	LHFPL6	6.76256e-07	174	1.3835e-05	ADHD
14562	ENSG00000184428	TOP1MT	6.74512e-07	21	1.37993e-05	ADHD
15596	ENSG00000196104	SPOCK3	6.74499e-07	157	1.37991e-05	ADHD
8999	ENSG00000152782	PANK1	6.74038e-07	45	1.37897e-05	ADHD
8310	ENSG00000146122	DAAM2	6.73347e-07	86	1.37755e-05	ADHD
11958	ENSG00000170088	TMEM192	6.72996e-07	57	1.37683e-05	ADHD
16139	ENSG00000197971	MBP	6.7281e-07	140	1.37645e-05	ADHD
583	ENSG00000047617	ANO2	6.72722e-07	249	1.37627e-05	ADHD
7342	ENSG00000139405	RITA1	6.72631e-07	4	1.37609e-05	ADHD
12951	ENSG00000175161	CADM2	6.72307e-07	294	1.37542e-05	ADHD
6772	ENSG00000136167	LCP1	6.71961e-07	64	1.37472e-05	ADHD
42916	ENSG00000284516	VAMP9P	6.71833e-07	9	1.37445e-05	ADHD
8041	ENSG00000144218	AFF3	6.71625e-07	219	1.37403e-05	ADHD
9004	ENSG00000152818	UTRN	6.71267e-07	193	1.3733e-05	ADHD
3426	ENSG00000109667	SLC2A9	6.71034e-07	171	1.37282e-05	ADHD
3409	ENSG00000109466	KLHL2	6.70527e-07	29	1.37178e-05	ADHD
6126	ENSG00000132334	PTPRE	6.70442e-07	117	1.37161e-05	ADHD
12591	ENSG00000173077	DELEC1	6.69501e-07	164	1.36968e-05	ADHD
34820	ENSG00000258402	ENSG00000258402	6.68613e-07	15	1.36787e-05	ADHD
9191	ENSG00000154556	SORBS2	6.6754e-07	258	1.36567e-05	ADHD
6582	ENSG00000135299	ANKRD6	6.66746e-07	81	1.36405e-05	ADHD
9370	ENSG00000156395	SORCS3	6.66703e-07	330	1.36396e-05	ADHD
16337	ENSG00000198729	PPP1R14C	6.65153e-07	73	1.36079e-05	ADHD
7546	ENSG00000140873	ADAMTS18	6.65126e-07	151	1.36073e-05	ADHD
7011	ENSG00000137502	RAB30	6.6467e-07	36	1.3598e-05	ADHD
7211	ENSG00000138594	TMOD3	6.64458e-07	42	1.35937e-05	ADHD
32415	ENSG00000253557	ENSG00000253557	6.64231e-07	133	1.3589e-05	ADHD
10681	ENSG00000164418	GRIK2	6.64076e-07	284	1.35858e-05	ADHD
430	ENSG00000027075	PRKCH	6.63555e-07	214	1.35752e-05	ADHD
11552	ENSG00000168081	PNOC	6.63117e-07	24	1.35662e-05	ADHD
7859	ENSG00000143248	RGS5	6.63041e-07	121	1.35647e-05	ADHD
5426	ENSG00000126214	KLC1	6.62735e-07	53	1.35584e-05	ADHD
1011	ENSG00000069974	RAB27A	6.62632e-07	45	1.35563e-05	ADHD
26846	ENSG00000236790	LINC00299	6.61966e-07	172	1.35427e-05	ADHD
8627	ENSG00000149311	ATM	6.61086e-07	50	1.35247e-05	ADHD
3171	ENSG00000107611	CUBN	6.6047e-07	234	1.35121e-05	ADHD
7513	ENSG00000140563	MCTP2	6.60355e-07	189	1.35097e-05	ADHD
9097	ENSG00000153815	CMIP	6.59483e-07	201	1.34919e-05	ADHD
3620	ENSG00000111325	OGFOD2	6.57893e-07	2	1.34594e-05	ADHD
34201	ENSG00000256861	ENSG00000256861	6.57731e-07	16	1.3456e-05	ADHD
4878	ENSG00000121671	CRY2	6.57692e-07	15	1.34552e-05	ADHD
23322	ENSG00000229140	CCDC26	6.57188e-07	194	1.34449e-05	ADHD
15498	ENSG00000188994	ZNF292	6.56697e-07	39	1.34349e-05	ADHD
14553	ENSG00000184374	COLEC10	6.56673e-07	80	1.34344e-05	ADHD
16137	ENSG00000197965	MPZL1	6.55916e-07	45	1.34189e-05	ADHD
3228	ENSG00000108091	CCDC6	6.556e-07	78	1.34124e-05	ADHD
7262	ENSG00000138771	SHROOM3	6.55563e-07	175	1.34117e-05	ADHD
4854	ENSG00000121351	IAPP	6.55169e-07	26	1.34036e-05	ADHD
13133	ENSG00000176204	LRRTM4	6.54358e-07	371	1.3387e-05	ADHD
17963	ENSG00000206824	Y_RNA	6.54207e-07	1	1.33839e-05	ADHD
14677	ENSG00000185019	UBOX5	6.53567e-07	20	1.33708e-05	ADHD
15327	ENSG00000188186	LAMTOR4	6.52691e-07	6	1.33529e-05	ADHD
16135	ENSG00000197959	DNM3	6.52171e-07	229	1.33423e-05	ADHD
15157	ENSG00000187416	LHFPL3	6.52107e-07	305	1.3341e-05	ADHD
14902	ENSG00000186073	CDIN1	6.52019e-07	111	1.33392e-05	ADHD
36733	ENSG00000261611	ENSG00000261611	6.50838e-07	19	1.3315e-05	ADHD
5475	ENSG00000126773	PCNX4	6.50499e-07	32	1.33081e-05	ADHD
22206	ENSG00000226674	TEX41	6.50004e-07	183	1.3298e-05	ADHD
3906	ENSG00000113492	AGXT2	6.49845e-07	43	1.32947e-05	ADHD
4278	ENSG00000116329	OPRD1	6.4947e-07	31	1.3287e-05	ADHD
1570	ENSG00000085978	ATG16L1	6.49443e-07	51	1.32865e-05	ADHD
16292	ENSG00000198589	LRBA	6.49257e-07	292	1.32827e-05	ADHD
3763	ENSG00000112297	CRYBG1	6.47648e-07	178	1.32498e-05	ADHD
16159	ENSG00000198053	SIRPA	6.47534e-07	34	1.32474e-05	ADHD
34428	ENSG00000257452	ENSG00000257452	6.4753e-07	78	1.32474e-05	ADHD
25993	ENSG00000234948	LINC01524	6.47526e-07	164	1.32473e-05	ADHD
41689	ENSG00000276547	PCDHGB5	6.46895e-07	58	1.32343e-05	ADHD
16381	ENSG00000198832	SELENOM	6.46201e-07	7	1.32202e-05	ADHD
7490	ENSG00000140470	ADAMTS17	6.45838e-07	249	1.32127e-05	ADHD
35586	ENSG00000259485	LINC02253	6.45312e-07	54	1.3202e-05	ADHD
14952	ENSG00000186235	LINC02610	6.45211e-07	9	1.31999e-05	ADHD
9762	ENSG00000160007	ARHGAP35	6.44122e-07	25	1.31776e-05	ADHD
8996	ENSG00000152767	FARP1	6.43833e-07	242	1.31717e-05	ADHD
16086	ENSG00000197816	CCDC180	6.43021e-07	65	1.31551e-05	ADHD
33367	ENSG00000255036	SUGT1P4-STRA6LP-CCDC180	6.43021e-07	65	1.31551e-05	ADHD
15754	ENSG00000196628	TCF4	6.42298e-07	171	1.31403e-05	ADHD
5064	ENSG00000123427	EEF1AKMT3	6.40991e-07	8	1.31136e-05	ADHD
3233	ENSG00000108175	ZMIZ1	6.40302e-07	168	1.30995e-05	ADHD
4967	ENSG00000122550	KLHL7	6.39842e-07	35	1.30901e-05	ADHD
6667	ENSG00000135678	CPM	6.38946e-07	72	1.30717e-05	ADHD
24677	ENSG00000232058	ENSG00000232058	6.38466e-07	33	1.30619e-05	ADHD
3438	ENSG00000109756	RAPGEF2	6.38381e-07	66	1.30602e-05	ADHD
42474	ENSG00000280381	ENSG00000280381	6.38021e-07	3	1.30528e-05	ADHD
8451	ENSG00000147676	MAL2	6.37972e-07	39	1.30518e-05	ADHD
8691	ENSG00000149922	TBX6	6.37841e-07	2	1.30491e-05	ADHD
7476	ENSG00000140396	NCOA2	6.37662e-07	63	1.30455e-05	ADHD
13309	ENSG00000177200	CHD9	6.37629e-07	71	1.30448e-05	ADHD
7170	ENSG00000138316	ADAMTS14	6.37603e-07	108	1.30443e-05	ADHD
690	ENSG00000054983	GALC	6.37101e-07	39	1.3034e-05	ADHD
40608	ENSG00000271758	ENSG00000271758	6.36926e-07	95	1.30304e-05	ADHD
3899	ENSG00000113396	SLC27A6	6.36915e-07	237	1.30302e-05	ADHD
11695	ENSG00000168778	TCTN2	6.35249e-07	19	1.29961e-05	ADHD
9131	ENSG00000154080	CHST9	6.35238e-07	245	1.29959e-05	ADHD
13181	ENSG00000176485	PLAAT3	6.34934e-07	10	1.29896e-05	ADHD
9101	ENSG00000153827	TRIP12	6.34759e-07	48	1.29861e-05	ADHD
15607	ENSG00000196139	AKR1C3	6.34196e-07	50	1.29746e-05	ADHD
533	ENSG00000040341	STAU2	6.33062e-07	143	1.29514e-05	ADHD
9319	ENSG00000155926	SLA	6.32987e-07	73	1.29498e-05	ADHD
36888	ENSG00000261934	PCDHGA9	6.31576e-07	55	1.2921e-05	ADHD
8172	ENSG00000145214	DGKQ	6.31355e-07	12	1.29164e-05	ADHD
17831	ENSG00000206120	EGFEM1P	6.30952e-07	152	1.29082e-05	ADHD
12927	ENSG00000175029	CTBP2	6.30923e-07	148	1.29076e-05	ADHD
7494	ENSG00000140481	CCDC33	6.30538e-07	62	1.28997e-05	ADHD
2638	ENSG00000104213	PDGFRL	6.30316e-07	71	1.28952e-05	ADHD
26576	ENSG00000236230	ENSG00000236230	6.30161e-07	91	1.2892e-05	ADHD
8209	ENSG00000145431	PDGFC	6.29975e-07	53	1.28882e-05	ADHD
19715	ENSG00000216937	CCDC7	6.29597e-07	107	1.28805e-05	ADHD
7861	ENSG00000143256	PFDN2	6.29352e-07	8	1.28755e-05	ADHD
7256	ENSG00000138759	FRAS1	6.28717e-07	293	1.28625e-05	ADHD
14440	ENSG00000183751	TBL3	6.2831e-07	15	1.28541e-05	ADHD
6370	ENSG00000134030	CTIF	6.28268e-07	211	1.28533e-05	ADHD
9239	ENSG00000155011	DKK2	6.28267e-07	134	1.28532e-05	ADHD
40535	ENSG00000271557	YPEL5P2	6.28219e-07	2	1.28523e-05	ADHD
7389	ENSG00000139697	SBNO1	6.2762e-07	29	1.284e-05	ADHD
9517	ENSG00000157827	FMNL2	6.27033e-07	176	1.2828e-05	ADHD
3631	ENSG00000111371	SLC38A1	6.26961e-07	49	1.28265e-05	ADHD
34679	ENSG00000258077	ENSG00000258077	6.26491e-07	264	1.28169e-05	ADHD
9190	ENSG00000154553	PDLIM3	6.26096e-07	21	1.28088e-05	ADHD
36058	ENSG00000260285	TRMT61A-DT	6.26057e-07	2	1.2808e-05	ADHD
11177	ENSG00000166578	IQCD	6.25906e-07	4	1.2805e-05	ADHD
8091	ENSG00000144583	MARCHF4	6.25219e-07	63	1.27909e-05	ADHD
602	ENSG00000048707	VPS13D	6.25161e-07	73	1.27897e-05	ADHD
3130	ENSG00000107099	DOCK8	6.24771e-07	253	1.27817e-05	ADHD
19496	ENSG00000215305	VPS16	6.24696e-07	13	1.27802e-05	ADHD
9202	ENSG00000154655	L3MBTL4	6.24309e-07	208	1.27723e-05	ADHD
14342	ENSG00000183309	ZNF623	6.24192e-07	9	1.27699e-05	ADHD
1741	ENSG00000090006	LTBP4	6.23812e-07	22	1.27621e-05	ADHD
12125	ENSG00000170873	MTSS1	6.23781e-07	139	1.27615e-05	ADHD
13010	ENSG00000175471	MCTP1	6.23557e-07	267	1.27569e-05	ADHD
4118	ENSG00000115295	CLIP4	6.23005e-07	42	1.27456e-05	ADHD
16055	ENSG00000197712	FAM114A1	6.22904e-07	65	1.27435e-05	ADHD
17779	ENSG00000205808	PLPP6	6.22424e-07	5	1.27337e-05	ADHD
4046	ENSG00000114805	PLCH1	6.22396e-07	133	1.27331e-05	ADHD
9645	ENSG00000158966	CACHD1	6.22269e-07	109	1.27305e-05	ADHD
40834	ENSG00000272288	ILRUN-AS1	6.21184e-07	1	1.27084e-05	ADHD
6368	ENSG00000134020	PEBP4	6.20768e-07	177	1.26998e-05	ADHD
6748	ENSG00000136068	FLNB	6.2054e-07	80	1.26952e-05	ADHD
10841	ENSG00000165078	CPA6	6.20315e-07	127	1.26906e-05	ADHD
9490	ENSG00000157542	KCNJ6	6.19645e-07	232	1.26769e-05	ADHD
10434	ENSG00000163697	APBB2	6.19364e-07	210	1.26711e-05	ADHD
9088	ENSG00000153714	LURAP1L	6.19221e-07	28	1.26682e-05	ADHD
5943	ENSG00000130876	SLC7A10	6.18796e-07	7	1.26595e-05	ADHD
4335	ENSG00000116783	TNNI3K	6.18716e-07	125	1.26579e-05	ADHD
35265	ENSG00000259030	FPGT-TNNI3K	6.18716e-07	125	1.26579e-05	ADHD
645	ENSG00000051382	PIK3CB	6.18092e-07	30	1.26451e-05	ADHD
30302	ENSG00000249364	LINC02997	6.18006e-07	198	1.26433e-05	ADHD
14782	ENSG00000185518	SV2B	6.17114e-07	127	1.26251e-05	ADHD
475	ENSG00000034053	APBA2	6.16444e-07	80	1.26114e-05	ADHD
9382	ENSG00000156475	PPP2R2B	6.16324e-07	230	1.26089e-05	ADHD
7224	ENSG00000138640	FAM13A	6.16144e-07	170	1.26052e-05	ADHD
40791	ENSG00000272180	ENSG00000272180	6.16034e-07	135	1.2603e-05	ADHD
4297	ENSG00000116580	GON4L	6.15111e-07	19	1.25841e-05	ADHD
6531	ENSG00000134982	APC	6.14654e-07	49	1.25748e-05	ADHD
31071	ENSG00000250891	LINC02208	6.14231e-07	53	1.25661e-05	ADHD
15761	ENSG00000196653	ZNF502	6.13497e-07	5	1.25511e-05	ADHD
7725	ENSG00000142197	DOP1B	6.11861e-07	79	1.25176e-05	ADHD
1409	ENSG00000080845	DLGAP4	6.11855e-07	51	1.25175e-05	ADHD
14046	ENSG00000181722	ZBTB20	6.11581e-07	255	1.25119e-05	ADHD
4740	ENSG00000120318	ARAP3	6.10981e-07	13	1.24996e-05	ADHD
28258	ENSG00000240499	ENSG00000240499	6.10947e-07	50	1.24989e-05	ADHD
8323	ENSG00000146233	CYP39A1	6.10655e-07	99	1.24929e-05	ADHD
15837	ENSG00000196935	SRGAP1	6.10371e-07	106	1.24871e-05	ADHD
14464	ENSG00000183833	CFAP91	6.09262e-07	26	1.24644e-05	ADHD
1899	ENSG00000095397	WHRN	6.08933e-07	61	1.24577e-05	ADHD
2957	ENSG00000105877	DNAH11	6.0875e-07	288	1.2454e-05	ADHD
35775	ENSG00000259754	ENSG00000259754	6.08202e-07	59	1.24428e-05	ADHD
15087	ENSG00000186976	EFCAB6	6.07594e-07	128	1.24303e-05	ADHD
9982	ENSG00000161847	RAVER1	6.07546e-07	9	1.24293e-05	ADHD
32379	ENSG00000253503	ENSG00000253503	6.07443e-07	61	1.24272e-05	ADHD
128	ENSG00000006468	ETV1	6.07396e-07	65	1.24263e-05	ADHD
41565	ENSG00000275443	ENSG00000275443	6.07274e-07	222	1.24238e-05	ADHD
29764	ENSG00000248309	MEF2C-AS1	6.07108e-07	136	1.24204e-05	ADHD
6644	ENSG00000135540	NHSL1	6.06665e-07	98	1.24113e-05	ADHD
6306	ENSG00000133454	MYO18B	6.06574e-07	251	1.24094e-05	ADHD
25421	ENSG00000233723	LINC01122	6.06253e-07	273	1.24029e-05	ADHD
14062	ENSG00000181790	ADGRB1	6.06026e-07	34	1.23982e-05	ADHD
37447	ENSG00000264031	ABHD15-AS1	6.05746e-07	47	1.23925e-05	ADHD
6228	ENSG00000132849	PATJ	6.05322e-07	211	1.23838e-05	ADHD
4767	ENSG00000120594	PLXDC2	6.05209e-07	324	1.23815e-05	ADHD
28006	ENSG00000239572	ENSG00000239572	6.05181e-07	15	1.2381e-05	ADHD
34918	ENSG00000258551	CRAT37	6.04206e-07	98	1.2361e-05	ADHD
4772	ENSG00000120658	ENOX1	6.03356e-07	300	1.23436e-05	ADHD
11001	ENSG00000165895	ARHGAP42	6.03118e-07	195	1.23388e-05	ADHD
3781	ENSG00000112367	FIG4	6.03072e-07	56	1.23378e-05	ADHD
22295	ENSG00000226829	ENSG00000226829	6.029e-07	69	1.23343e-05	ADHD
25099	ENSG00000233008	LINC01725	6.02728e-07	179	1.23308e-05	ADHD
29453	ENSG00000244968	LIFR-AS1	6.02663e-07	32	1.23294e-05	ADHD
2047	ENSG00000100095	SEZ6L	6.0256e-07	204	1.23273e-05	ADHD
7493	ENSG00000140479	PCSK6	6.01471e-07	204	1.23051e-05	ADHD
4190	ENSG00000115705	TPO	6.00774e-07	103	1.22908e-05	ADHD
6513	ENSG00000134871	COL4A2	6.00299e-07	198	1.22811e-05	ADHD
6280	ENSG00000133121	STARD13	5.99582e-07	190	1.22664e-05	ADHD
42656	ENSG00000282863	NA	5.99234e-07	302	1.22593e-05	ADHD
1157	ENSG00000073921	PICALM	5.9921e-07	43	1.22588e-05	ADHD
349	ENSG00000018408	WWTR1	5.97886e-07	99	1.22317e-05	ADHD
736	ENSG00000058404	CAMK2B	5.96861e-07	46	1.22107e-05	ADHD
25968	ENSG00000234906	APOC2	5.96716e-07	3	1.22078e-05	ADHD
35625	ENSG00000259543	ENSG00000259543	5.96597e-07	87	1.22053e-05	ADHD
17462	ENSG00000204277	LINC01993	5.94967e-07	15	1.2172e-05	ADHD
11770	ENSG00000169118	CSNK1G1	5.94809e-07	37	1.21688e-05	ADHD
7836	ENSG00000143156	NME7	5.94413e-07	99	1.21607e-05	ADHD
22654	ENSG00000227646	STEAP2-AS1	5.94216e-07	162	1.21566e-05	ADHD
14834	ENSG00000185760	KCNQ5	5.94192e-07	255	1.21561e-05	ADHD
9608	ENSG00000158683	PKD1L1	5.93425e-07	103	1.21405e-05	ADHD
7628	ENSG00000141447	OSBPL1A	5.9318e-07	88	1.21354e-05	ADHD
16126	ENSG00000197934	CYYR1-AS1	5.93034e-07	136	1.21325e-05	ADHD
30	ENSG00000003147	ICA1	5.93014e-07	116	1.2132e-05	ADHD
6646	ENSG00000135547	HEY2	5.91594e-07	11	1.2103e-05	ADHD
2404	ENSG00000101489	CELF4	5.91261e-07	183	1.20962e-05	ADHD
9403	ENSG00000156687	UNC5D	5.90269e-07	143	1.20759e-05	ADHD
3129	ENSG00000107077	KDM4C	5.89841e-07	345	1.20671e-05	ADHD
23711	ENSG00000229981	LINC01435	5.89291e-07	252	1.20559e-05	ADHD
6146	ENSG00000132437	DDC	5.88685e-07	103	1.20435e-05	ADHD
11583	ENSG00000168259	DNAJC7	5.88627e-07	13	1.20423e-05	ADHD
14777	ENSG00000185483	ROR1	5.88229e-07	190	1.20341e-05	ADHD
17820	ENSG00000206052	DOK6	5.88098e-07	275	1.20315e-05	ADHD
21069	ENSG00000224186	PITX1-AS1	5.87239e-07	159	1.20139e-05	ADHD
6752	ENSG00000136104	RNASEH2B	5.86906e-07	23	1.20071e-05	ADHD
17287	ENSG00000203506	RBMS3-AS2	5.85482e-07	69	1.1978e-05	ADHD
11960	ENSG00000170091	NSG2	5.85433e-07	111	1.1977e-05	ADHD
21172	ENSG00000224409	ENSG00000224409	5.85296e-07	2	1.19741e-05	ADHD
6030	ENSG00000131504	DIAPH1	5.85245e-07	35	1.19731e-05	ADHD
21315	ENSG00000224715	ENSG00000224715	5.84659e-07	14	1.19611e-05	ADHD
35224	ENSG00000258969	LINC02307	5.84416e-07	170	1.19561e-05	ADHD
347	ENSG00000018236	CNTN1	5.84101e-07	199	1.19497e-05	ADHD
7482	ENSG00000140443	IGF1R	5.83956e-07	188	1.19467e-05	ADHD
9231	ENSG00000154920	EME1	5.83902e-07	7	1.19456e-05	ADHD
15879	ENSG00000197085	NPSR1-AS1	5.83442e-07	285	1.19362e-05	ADHD
9166	ENSG00000154309	DISP1	5.83205e-07	61	1.19314e-05	ADHD
572	ENSG00000046889	PREX2	5.8174e-07	185	1.19014e-05	ADHD
21762	ENSG00000225698	IGHV3-72	5.8161e-07	1	1.18987e-05	ADHD
3455	ENSG00000109906	ZBTB16	5.81075e-07	165	1.18878e-05	ADHD
8425	ENSG00000147488	ST18	5.80747e-07	150	1.18811e-05	ADHD
12313	ENSG00000171723	GPHN	5.8053e-07	244	1.18766e-05	ADHD
13983	ENSG00000181234	TMEM132C	5.80491e-07	272	1.18758e-05	ADHD
14624	ENSG00000184752	NDUFA12	5.80072e-07	70	1.18673e-05	ADHD
33761	ENSG00000255595	LINC02350	5.79834e-07	98	1.18624e-05	ADHD
10761	ENSG00000164749	HNF4G	5.79822e-07	83	1.18622e-05	ADHD
5279	ENSG00000125255	SLC10A2	5.79592e-07	55	1.18575e-05	ADHD
21106	ENSG00000224271	EPIC1	5.79516e-07	156	1.18559e-05	ADHD
3281	ENSG00000108474	PIGL	5.79164e-07	50	1.18487e-05	ADHD
7818	ENSG00000143033	MTF2	5.79149e-07	22	1.18484e-05	ADHD
9281	ENSG00000155511	GRIA1	5.79089e-07	205	1.18472e-05	ADHD
345	ENSG00000017797	RALBP1	5.78892e-07	41	1.18431e-05	ADHD
15266	ENSG00000187912	CLEC17A	5.78709e-07	16	1.18394e-05	ADHD
13117	ENSG00000176124	DLEU1	5.77482e-07	156	1.18143e-05	ADHD
9149	ENSG00000154188	ANGPT1	5.77319e-07	141	1.1811e-05	ADHD
102	ENSG00000005961	ITGA2B	5.77105e-07	2	1.18066e-05	ADHD
1444	ENSG00000081842	PCDHA6	5.76566e-07	88	1.17955e-05	ADHD
8055	ENSG00000144331	ZNF385B	5.76544e-07	280	1.17951e-05	ADHD
2588	ENSG00000103528	SYT17	5.76515e-07	58	1.17945e-05	ADHD
8240	ENSG00000145725	PPIP5K2	5.75697e-07	36	1.17778e-05	ADHD
11587	ENSG00000168267	PTF1A	5.7501e-07	3	1.17637e-05	ADHD
4565	ENSG00000118922	KLF12	5.74631e-07	272	1.1756e-05	ADHD
7326	ENSG00000139292	LGR5	5.74113e-07	89	1.17454e-05	ADHD
16107	ENSG00000197879	MYO1C	5.74045e-07	12	1.1744e-05	ADHD
26595	ENSG00000236283	ENSG00000236283	5.73881e-07	121	1.17406e-05	ADHD
34087	ENSG00000256500	ENSG00000256500	5.7382e-07	39	1.17394e-05	ADHD
15459	ENSG00000188817	SNTN	5.73689e-07	28	1.17367e-05	ADHD
8167	ENSG00000145147	SLIT2	5.73554e-07	149	1.17339e-05	ADHD
40647	ENSG00000271850	LINC02343	5.73552e-07	117	1.17339e-05	ADHD
1110	ENSG00000072657	TRHDE	5.73232e-07	210	1.17273e-05	ADHD
23008	ENSG00000228412	LNC-LBCS	5.73148e-07	263	1.17256e-05	ADHD
6685	ENSG00000135775	COG2	5.72231e-07	46	1.17068e-05	ADHD
42831	ENSG00000283613	CUPIN1P	5.71664e-07	7	1.16953e-05	ADHD
34245	ENSG00000256995	LINC02955	5.70733e-07	280	1.16762e-05	ADHD
10539	ENSG00000164035	EMCN	5.70727e-07	216	1.16761e-05	ADHD
2651	ENSG00000104321	TRPA1	5.70477e-07	48	1.1671e-05	ADHD
1637	ENSG00000087495	PHACTR3	5.70056e-07	174	1.16624e-05	ADHD
29657	ENSG00000247950	SEC24B-AS1	5.69616e-07	25	1.16534e-05	ADHD
32532	ENSG00000253729	PRKDC	5.6948e-07	31	1.16506e-05	ADHD
32260	ENSG00000253305	PCDHGB6	5.69262e-07	49	1.16461e-05	ADHD
8218	ENSG00000145536	ADAMTS16	5.69102e-07	176	1.16428e-05	ADHD
30950	ENSG00000250634	LINC01182	5.69097e-07	189	1.16427e-05	ADHD
15801	ENSG00000196782	MAML3	5.69075e-07	218	1.16423e-05	ADHD
15424	ENSG00000188677	PARVB	5.68743e-07	140	1.16355e-05	ADHD
6385	ENSG00000134115	CNTN6	5.68691e-07	272	1.16344e-05	ADHD
222	ENSG00000009790	TRAF3IP3	5.68549e-07	22	1.16315e-05	ADHD
14601	ENSG00000184613	NELL2	5.67888e-07	150	1.1618e-05	ADHD
22410	ENSG00000227070	EPS15-AS1	5.6721e-07	15	1.16041e-05	ADHD
6977	ENSG00000137266	SLC22A23	5.67104e-07	156	1.1602e-05	ADHD
7688	ENSG00000141837	CACNA1A	5.66868e-07	187	1.15971e-05	ADHD
32823	ENSG00000254202	ENSG00000254202	5.6626e-07	86	1.15847e-05	ADHD
17606	ENSG00000204963	PCDHA7	5.65477e-07	86	1.15687e-05	ADHD
9482	ENSG00000157450	RNF111	5.636e-07	64	1.15303e-05	ADHD
760	ENSG00000060339	CCAR1	5.63507e-07	24	1.15284e-05	ADHD
12198	ENSG00000171189	GRIK1	5.63096e-07	219	1.152e-05	ADHD
3401	ENSG00000109339	MAPK10	5.61748e-07	184	1.14924e-05	ADHD
11756	ENSG00000169031	COL4A3	5.614e-07	104	1.14853e-05	ADHD
8932	ENSG00000152256	PDK1	5.61327e-07	20	1.14838e-05	ADHD
991	ENSG00000069188	SDK2	5.61267e-07	167	1.14825e-05	ADHD
8043	ENSG00000144227	NXPH2	5.61043e-07	63	1.1478e-05	ADHD
14508	ENSG00000184156	KCNQ3	5.6039e-07	225	1.14646e-05	ADHD
14099	ENSG00000182050	MGAT4C	5.60145e-07	204	1.14596e-05	ADHD
16018	ENSG00000197584	KCNMB2	5.59898e-07	237	1.14546e-05	ADHD
11025	ENSG00000165995	CACNB2	5.59814e-07	285	1.14528e-05	ADHD
12216	ENSG00000171243	SOSTDC1	5.59778e-07	53	1.14521e-05	ADHD
7590	ENSG00000141179	PCTP	5.59752e-07	37	1.14516e-05	ADHD
31734	ENSG00000252212	RNU2-58P	5.59706e-07	2	1.14506e-05	ADHD
12025	ENSG00000170417	TMEM182	5.59704e-07	95	1.14506e-05	ADHD
7630	ENSG00000141449	GREB1L	5.59527e-07	72	1.1447e-05	ADHD
11742	ENSG00000168958	MFF	5.59246e-07	17	1.14412e-05	ADHD
6942	ENSG00000137090	DMRT1	5.58947e-07	99	1.14351e-05	ADHD
36605	ENSG00000261348	LINC02136	5.58384e-07	8	1.14236e-05	ADHD
9067	ENSG00000153339	TRAPPC8	5.5838e-07	46	1.14235e-05	ADHD
18922	ENSG00000213339	QTRT1	5.57851e-07	4	1.14127e-05	ADHD
2159	ENSG00000100403	ZC3H7B	5.57818e-07	14	1.1412e-05	ADHD
32605	ENSG00000253846	PCDHGA10	5.5771e-07	48	1.14098e-05	ADHD
32776	ENSG00000254122	PCDHGB7	5.5771e-07	48	1.14098e-05	ADHD
11193	ENSG00000166689	PLEKHA7	5.57634e-07	154	1.14082e-05	ADHD
12377	ENSG00000171988	JMJD1C	5.57521e-07	59	1.14059e-05	ADHD
7672	ENSG00000141664	ZCCHC2	5.57428e-07	32	1.1404e-05	ADHD
32624	ENSG00000253873	PCDHGA11	5.56724e-07	47	1.13896e-05	ADHD
11929	ENSG00000169918	OTUD7A	5.56719e-07	138	1.13895e-05	ADHD
5516	ENSG00000127324	TSPAN8	5.56345e-07	124	1.13819e-05	ADHD
8150	ENSG00000144962	SPATA16	5.56276e-07	102	1.13804e-05	ADHD
260	ENSG00000011105	TSPAN9	5.56137e-07	166	1.13776e-05	ADHD
5686	ENSG00000128833	MYO5C	5.55954e-07	63	1.13739e-05	ADHD
8816	ENSG00000151388	ADAMTS12	5.55495e-07	221	1.13645e-05	ADHD
25030	ENSG00000232878	DPYD-AS1	5.55186e-07	172	1.13581e-05	ADHD
5548	ENSG00000127554	GFER	5.54448e-07	7	1.1343e-05	ADHD
5528	ENSG00000127415	IDUA	5.54443e-07	12	1.13429e-05	ADHD
1712	ENSG00000089169	RPH3A	5.54349e-07	155	1.1341e-05	ADHD
468	ENSG00000033122	LRRC7	5.54252e-07	234	1.1339e-05	ADHD
18948	ENSG00000213420	GPC2	5.52983e-07	5	1.13131e-05	ADHD
10813	ENSG00000164946	FREM1	5.52636e-07	165	1.1306e-05	ADHD
41167	ENSG00000273061	CDC37L1-DT	5.51718e-07	8	1.12872e-05	ADHD
822	ENSG00000064270	ATP2C2	5.51399e-07	115	1.12807e-05	ADHD
517	ENSG00000038382	TRIO	5.50946e-07	201	1.12714e-05	ADHD
8174	ENSG00000145217	SLC26A1	5.50865e-07	10	1.12697e-05	ADHD
15969	ENSG00000197415	VEPH1	5.50698e-07	138	1.12663e-05	ADHD
26915	ENSG00000236922	LINC01378	5.50659e-07	196	1.12655e-05	ADHD
8458	ENSG00000147724	FAM135B	5.49656e-07	244	1.1245e-05	ADHD
2223	ENSG00000100629	CEP128	5.48576e-07	184	1.12229e-05	ADHD
1583	ENSG00000086232	EIF2AK1	5.48548e-07	36	1.12223e-05	ADHD
30692	ENSG00000250155	SLC1A3-AS1	5.48441e-07	33	1.12202e-05	ADHD
2976	ENSG00000105982	RNF32	5.48105e-07	20	1.12133e-05	ADHD
16172	ENSG00000198099	ADH4	5.47986e-07	53	1.12108e-05	ADHD
15206	ENSG00000187676	B3GLCT	5.47801e-07	54	1.12071e-05	ADHD
11948	ENSG00000170017	ALCAM	5.47724e-07	93	1.12055e-05	ADHD
12411	ENSG00000172159	FRMD3	5.47381e-07	217	1.11985e-05	ADHD
3708	ENSG00000111961	SASH1	5.4722e-07	194	1.11952e-05	ADHD
15956	ENSG00000197372	ZNF675	5.47194e-07	34	1.11946e-05	ADHD
30112	ENSG00000248975	ENSG00000248975	5.45026e-07	132	1.11503e-05	ADHD
26097	ENSG00000235152	ENSG00000235152	5.43936e-07	26	1.1128e-05	ADHD
520	ENSG00000038945	MSR1	5.43723e-07	179	1.11236e-05	ADHD
34793	ENSG00000258342	NA	5.43248e-07	90	1.11139e-05	ADHD
8714	ENSG00000150361	KLHL1	5.432e-07	191	1.11129e-05	ADHD
843	ENSG00000064787	BCAS1	5.43171e-07	118	1.11123e-05	ADHD
7248	ENSG00000138738	PRDM5	5.43143e-07	120	1.11118e-05	ADHD
6719	ENSG00000135931	ARMC9	5.42918e-07	59	1.11072e-05	ADHD
12101	ENSG00000170776	AKAP13	5.42797e-07	227	1.11047e-05	ADHD
1156	ENSG00000073910	FRY	5.4209e-07	147	1.10902e-05	ADHD
25792	ENSG00000234520	HRAT17	5.41952e-07	12	1.10874e-05	ADHD
1802	ENSG00000091428	RAPGEF4	5.41289e-07	152	1.10738e-05	ADHD
1819	ENSG00000091831	ESR1	5.40578e-07	233	1.10593e-05	ADHD
28571	ENSG00000241635	UGT1A1	5.40488e-07	177	1.10574e-05	ADHD
28775	ENSG00000242366	UGT1A8	5.40488e-07	177	1.10574e-05	ADHD
17422	ENSG00000204091	TDRG1	5.40461e-07	37	1.10569e-05	ADHD
42261	ENSG00000279792	ENSG00000279792	5.39836e-07	1	1.10441e-05	ADHD
28099	ENSG00000239920	ENSG00000239920	5.39406e-07	60	1.10353e-05	ADHD
35268	ENSG00000259035	ENSG00000259035	5.38983e-07	117	1.10267e-05	ADHD
29266	ENSG00000244137	ENSG00000244137	5.38944e-07	111	1.10259e-05	ADHD
8419	ENSG00000147459	DOCK5	5.38857e-07	106	1.10241e-05	ADHD
8313	ENSG00000146151	HMGCLL1	5.37959e-07	81	1.10057e-05	ADHD
4086	ENSG00000115155	OTOF	5.37901e-07	71	1.10045e-05	ADHD
9186	ENSG00000154493	C10orf90	5.37616e-07	156	1.09987e-05	ADHD
12084	ENSG00000170634	ACYP2	5.37492e-07	128	1.09962e-05	ADHD
25965	ENSG00000234899	SOX9-AS1	5.37354e-07	111	1.09933e-05	ADHD
1192	ENSG00000074966	TXK	5.37294e-07	24	1.09921e-05	ADHD
19585	ENSG00000215869	THAP3P1	5.37024e-07	45	1.09866e-05	ADHD
15693	ENSG00000196408	NOXO1	5.36917e-07	6	1.09844e-05	ADHD
15455	ENSG00000188803	SHISA6	5.36915e-07	215	1.09844e-05	ADHD
41892	ENSG00000278610	NA	5.36735e-07	56	1.09807e-05	ADHD
1261	ENSG00000076650	GPATCH1	5.36174e-07	24	1.09692e-05	ADHD
1458	ENSG00000082212	ME2	5.35782e-07	22	1.09612e-05	ADHD
3758	ENSG00000112280	COL9A1	5.35778e-07	86	1.09611e-05	ADHD
669	ENSG00000053918	KCNQ1	5.35684e-07	201	1.09592e-05	ADHD
10587	ENSG00000164123	SPMIP2	5.35444e-07	65	1.09543e-05	ADHD
6386	ENSG00000134121	CHL1	5.35372e-07	159	1.09528e-05	ADHD
38779	ENSG00000267134	LINC01924	5.34973e-07	158	1.09446e-05	ADHD
9333	ENSG00000156052	GNAQ	5.34941e-07	90	1.0944e-05	ADHD
4756	ENSG00000120451	SNX19	5.34513e-07	23	1.09352e-05	ADHD
6780	ENSG00000136237	RAPGEF5	5.34359e-07	162	1.09321e-05	ADHD
758	ENSG00000060140	STYK1	5.34289e-07	33	1.09306e-05	ADHD
25718	ENSG00000234352	ENSG00000234352	5.33139e-07	193	1.09071e-05	ADHD
42703	ENSG00000283098	ENSG00000283098	5.32182e-07	169	1.08875e-05	ADHD
39004	ENSG00000267467	APOC4	5.31505e-07	3	1.08737e-05	ADHD
9535	ENSG00000157985	AGAP1	5.31085e-07	240	1.08651e-05	ADHD
9557	ENSG00000158125	XDH	5.30755e-07	70	1.08583e-05	ADHD
9747	ENSG00000159842	ABR	5.29566e-07	92	1.0834e-05	ADHD
22626	ENSG00000227579	ENSG00000227579	5.29523e-07	89	1.08331e-05	ADHD
26272	ENSG00000235538	ENSG00000235538	5.29272e-07	38	1.0828e-05	ADHD
703	ENSG00000055813	CCDC85A	5.29071e-07	114	1.08239e-05	ADHD
8398	ENSG00000146909	NOM1	5.28405e-07	23	1.08102e-05	ADHD
12642	ENSG00000173335	CST9	5.2839e-07	9	1.08099e-05	ADHD
16309	ENSG00000198650	TAT	5.28326e-07	7	1.08086e-05	ADHD
29553	ENSG00000246366	LACTB2-AS1	5.28117e-07	18	1.08044e-05	ADHD
3685	ENSG00000111816	FRK	5.28036e-07	57	1.08027e-05	ADHD
5717	ENSG00000129158	SERGEF	5.27573e-07	93	1.07932e-05	ADHD
42681	ENSG00000282998	ENSG00000282998	5.27405e-07	138	1.07898e-05	ADHD
22305	ENSG00000226852	NA	5.27176e-07	3	1.07851e-05	ADHD
13823	ENSG00000180263	FGD6	5.2704e-07	81	1.07823e-05	ADHD
14610	ENSG00000184672	RALYL	5.26803e-07	217	1.07775e-05	ADHD
30875	ENSG00000250488	LINC02233	5.26424e-07	42	1.07697e-05	ADHD
8382	ENSG00000146776	ATXN7L1	5.26376e-07	151	1.07687e-05	ADHD
29666	ENSG00000248079	DPH6-DT	5.25512e-07	159	1.07511e-05	ADHD
8762	ENSG00000150938	CRIM1	5.2551e-07	143	1.0751e-05	ADHD
22492	ENSG00000227248	NALF1-IT1	5.25492e-07	37	1.07507e-05	ADHD
5557	ENSG00000127603	MACF1	5.25459e-07	147	1.075e-05	ADHD
28811	ENSG00000242515	UGT1A10	5.23998e-07	170	1.07201e-05	ADHD
6741	ENSG00000136040	PLXNC1	5.22177e-07	142	1.06828e-05	ADHD
25910	ENSG00000234776	FREY1	5.2156e-07	1	1.06702e-05	ADHD
33707	ENSG00000255498	ENSG00000255498	5.2156e-07	1	1.06702e-05	ADHD
938	ENSG00000067141	NEO1	5.21329e-07	74	1.06655e-05	ADHD
22429	ENSG00000227115	LINC01630	5.21219e-07	148	1.06632e-05	ADHD
6823	ENSG00000136492	BRIP1	5.21181e-07	69	1.06625e-05	ADHD
4736	ENSG00000120278	PLEKHG1	5.20123e-07	164	1.06408e-05	ADHD
8245	ENSG00000145743	FBXL17	5.19824e-07	220	1.06347e-05	ADHD
25246	ENSG00000233358	ENSG00000233358	5.19458e-07	134	1.06272e-05	ADHD
1460	ENSG00000082258	CCNT2	5.18955e-07	16	1.06169e-05	ADHD
3787	ENSG00000112419	PHACTR2	5.18632e-07	190	1.06103e-05	ADHD
34748	ENSG00000258231	ENSG00000258231	5.18561e-07	110	1.06089e-05	ADHD
1808	ENSG00000091536	MYO15A	5.18483e-07	37	1.06073e-05	ADHD
8480	ENSG00000148053	NTRK2	5.18462e-07	183	1.06068e-05	ADHD
4595	ENSG00000119314	PTBP3	5.18334e-07	51	1.06042e-05	ADHD
4621	ENSG00000119522	DENND1A	5.1711e-07	209	1.05792e-05	ADHD
8538	ENSG00000148498	PARD3	5.16827e-07	291	1.05734e-05	ADHD
13841	ENSG00000180376	CCDC66	5.16515e-07	25	1.0567e-05	ADHD
30943	ENSG00000250616	YPEL3-DT	5.16429e-07	2	1.05652e-05	ADHD
981	ENSG00000068878	PSME4	5.15428e-07	42	1.05448e-05	ADHD
41441	ENSG00000274322	ENSG00000274322	5.15314e-07	48	1.05424e-05	ADHD
3527	ENSG00000110497	AMBRA1	5.14839e-07	33	1.05327e-05	ADHD
35709	ENSG00000259664	NA	5.14585e-07	69	1.05275e-05	ADHD
11860	ENSG00000169567	HINT1	5.13284e-07	10	1.05009e-05	ADHD
20832	ENSG00000223662	SAMSN1-AS1	5.12916e-07	24	1.04934e-05	ADHD
1565	ENSG00000085831	TTC39A	5.12905e-07	13	1.04932e-05	ADHD
6344	ENSG00000133816	MICAL2	5.12077e-07	173	1.04762e-05	ADHD
9584	ENSG00000158458	NRG2	5.11362e-07	74	1.04616e-05	ADHD
8626	ENSG00000149308	NPAT	5.1099e-07	15	1.0454e-05	ADHD
28257	ENSG00000240498	CDKN2B-AS1	5.10901e-07	56	1.04522e-05	ADHD
8285	ENSG00000145979	TBC1D7	5.10692e-07	22	1.04479e-05	ADHD
12073	ENSG00000170606	HSPA4	5.10333e-07	19	1.04405e-05	ADHD
14634	ENSG00000184828	ZBTB7C	5.09326e-07	232	1.04199e-05	ADHD
24921	ENSG00000232633	ENSG00000232633	5.08571e-07	63	1.04045e-05	ADHD
36506	ENSG00000261161	ENSG00000261161	5.08546e-07	32	1.0404e-05	ADHD
14754	ENSG00000185352	HS6ST3	5.085e-07	271	1.0403e-05	ADHD
41555	ENSG00000275385	CCL18	5.08343e-07	7	1.03998e-05	ADHD
8142	ENSG00000144868	TMEM108	5.08209e-07	161	1.03971e-05	ADHD
33839	ENSG00000255833	TIFAB	5.08119e-07	17	1.03952e-05	ADHD
32169	ENSG00000253159	PCDHGA12	5.07576e-07	41	1.03841e-05	ADHD
25748	ENSG00000234426	ENSG00000234426	5.07402e-07	49	1.03806e-05	ADHD
7295	ENSG00000139132	FGD4	5.07327e-07	124	1.0379e-05	ADHD
16323	ENSG00000198691	ABCA4	5.07297e-07	142	1.03784e-05	ADHD
6168	ENSG00000132554	RGS22	5.06949e-07	53	1.03713e-05	ADHD
10724	ENSG00000164619	BMPER	5.0689e-07	105	1.03701e-05	ADHD
4138	ENSG00000115414	FN1	5.06885e-07	62	1.037e-05	ADHD
4370	ENSG00000117009	KMO	5.06177e-07	49	1.03555e-05	ADHD
26888	ENSG00000236869	ZKSCAN7-AS1	5.06067e-07	38	1.03532e-05	ADHD
3360	ENSG00000108984	MAP2K6	5.05948e-07	64	1.03508e-05	ADHD
11622	ENSG00000168405	CMAHP	5.05582e-07	66	1.03433e-05	ADHD
27928	ENSG00000239268	LINC03051	5.05397e-07	146	1.03395e-05	ADHD
890	ENSG00000065809	FAM107B	5.04961e-07	205	1.03306e-05	ADHD
29104	ENSG00000243587	NA	5.048e-07	34	1.03273e-05	ADHD
4402	ENSG00000117298	ECE1	5.04768e-07	71	1.03267e-05	ADHD
1313	ENSG00000078114	NEBL	5.04592e-07	204	1.03231e-05	ADHD
13543	ENSG00000178623	GPR35	5.03722e-07	20	1.03053e-05	ADHD
3799	ENSG00000112562	SMOC2	5.03528e-07	145	1.03013e-05	ADHD
54	ENSG00000004779	NDUFAB1	5.0318e-07	10	1.02942e-05	ADHD
14500	ENSG00000184106	TREML3P	5.02756e-07	10	1.02855e-05	ADHD
9334	ENSG00000156076	WIF1	5.01974e-07	26	1.02695e-05	ADHD
23253	ENSG00000228979	PPIAP55	5.01764e-07	1	1.02652e-05	ADHD
32378	ENSG00000253500	ENSG00000253500	5.01173e-07	75	1.02531e-05	ADHD
6145	ENSG00000132436	FIGNL1	5.01049e-07	76	1.02506e-05	ADHD
437	ENSG00000028203	VEZT	5.00645e-07	36	1.02423e-05	ADHD
51	ENSG00000004766	VPS50	5.00435e-07	36	1.0238e-05	ADHD
28533	ENSG00000241484	ARHGAP8	5.00161e-07	141	1.02324e-05	ADHD
9810	ENSG00000160293	VAV2	4.99583e-07	146	1.02206e-05	ADHD
7187	ENSG00000138398	PPIG	4.9918e-07	25	1.02124e-05	ADHD
2360	ENSG00000101333	PLCB4	4.99132e-07	171	1.02114e-05	ADHD
32630	ENSG00000253880	ENSG00000253880	4.9898e-07	219	1.02083e-05	ADHD
887	ENSG00000065675	PRKCQ	4.98974e-07	113	1.02081e-05	ADHD
23158	ENSG00000228750	LINC01672	4.98946e-07	5	1.02076e-05	ADHD
16313	ENSG00000198670	LPA	4.98816e-07	33	1.02049e-05	ADHD
3054	ENSG00000106459	NRF1	4.98367e-07	50	1.01957e-05	ADHD
9316	ENSG00000155903	RASA2	4.98064e-07	34	1.01895e-05	ADHD
6074	ENSG00000131941	RHPN2	4.97876e-07	23	1.01857e-05	ADHD
15402	ENSG00000188596	CFAP54	4.97745e-07	157	1.0183e-05	ADHD
3695	ENSG00000111863	ADTRP	4.97371e-07	95	1.01754e-05	ADHD
15584	ENSG00000196071	OR2L13	4.97338e-07	46	1.01747e-05	ADHD
23573	ENSG00000229688	CRPPA-AS1	4.97251e-07	32	1.01729e-05	ADHD
8352	ENSG00000146426	TIAM2	4.97193e-07	222	1.01717e-05	ADHD
725	ENSG00000057663	ATG5	4.9712e-07	123	1.01702e-05	ADHD
21467	ENSG00000225057	ENSG00000225057	4.96928e-07	12	1.01663e-05	ADHD
10171	ENSG00000162804	SNED1	4.96695e-07	44	1.01615e-05	ADHD
1720	ENSG00000089250	NOS1	4.96439e-07	147	1.01563e-05	ADHD
4016	ENSG00000114541	FRMD4B	4.96398e-07	184	1.01554e-05	ADHD
21521	ENSG00000225179	LINC00457	4.96372e-07	80	1.01549e-05	ADHD
15785	ENSG00000196730	DAPK1	4.95764e-07	199	1.01425e-05	ADHD
17756	ENSG00000205683	DPF3	4.95698e-07	142	1.01411e-05	ADHD
23923	ENSG00000230417	LINC00595	4.95603e-07	242	1.01392e-05	ADHD
32623	ENSG00000253872	NA	4.95269e-07	27	1.01323e-05	ADHD
39084	ENSG00000267586	LINC00907	4.94971e-07	222	1.01262e-05	ADHD
39684	ENSG00000269205	NA	4.94756e-07	3	1.01219e-05	ADHD
27021	ENSG00000237152	NA	4.94158e-07	18	1.01096e-05	ADHD
29816	ENSG00000248405	PRR5-ARHGAP8	4.94109e-07	140	1.01086e-05	ADHD
15221	ENSG00000187741	FANCA	4.93613e-07	45	1.00985e-05	ADHD
968	ENSG00000068305	MEF2A	4.92758e-07	102	1.0081e-05	ADHD
15994	ENSG00000197498	RPF2	4.92478e-07	21	1.00752e-05	ADHD
2171	ENSG00000100433	KCNK10	4.92414e-07	112	1.00739e-05	ADHD
34045	ENSG00000256357	ENSG00000256357	4.92317e-07	31	1.0072e-05	ADHD
15592	ENSG00000196092	PAX5	4.92082e-07	159	1.00671e-05	ADHD
36486	ENSG00000261115	TMEM178B	4.92018e-07	221	1.00658e-05	ADHD
5998	ENSG00000131323	TRAF3	4.91857e-07	37	1.00625e-05	ADHD
27912	ENSG00000239215	RPL27P12	4.90582e-07	5	1.00365e-05	ADHD
635	ENSG00000050628	PTGER3	4.90472e-07	103	1.00342e-05	ADHD
32275	ENSG00000253331	ENSG00000253331	4.9025e-07	40	1.00297e-05	ADHD
10387	ENSG00000163581	SLC2A2	4.89743e-07	17	1.00193e-05	ADHD
17466	ENSG00000204291	COL15A1	4.89544e-07	73	1.00152e-05	ADHD
3260	ENSG00000108370	RGS9	4.89229e-07	62	1.00088e-05	ADHD
34644	ENSG00000257986	LINC02306	4.88733e-07	150	9.99863e-06	ADHD
35575	ENSG00000259471	LINC01169	4.8855e-07	78	9.99488e-06	ADHD
13112	ENSG00000176092	CRYBG2	4.88358e-07	24	9.99096e-06	ADHD
13489	ENSG00000178234	GALNT11	4.88293e-07	19	9.98962e-06	ADHD
4960	ENSG00000122507	BBS9	4.87992e-07	190	9.98347e-06	ADHD
1201	ENSG00000075213	SEMA3A	4.87778e-07	211	9.9791e-06	ADHD
28430	ENSG00000241119	UGT1A9	4.87622e-07	150	9.97589e-06	ADHD
16158	ENSG00000198046	ZNF667	4.87007e-07	22	9.96332e-06	ADHD
7528	ENSG00000140694	PARN	4.86935e-07	50	9.96185e-06	ADHD
6356	ENSG00000133943	DGLUCY	4.86648e-07	55	9.95598e-06	ADHD
9511	ENSG00000157766	ACAN	4.86417e-07	66	9.95125e-06	ADHD
3051	ENSG00000106415	GLCCI1	4.86208e-07	52	9.94697e-06	ADHD
11947	ENSG00000170011	MYRIP	4.86081e-07	199	9.94436e-06	ADHD
15169	ENSG00000187498	COL4A1	4.85674e-07	159	9.93605e-06	ADHD
29541	ENSG00000246228	CASC8	4.85427e-07	119	9.93099e-06	ADHD
13169	ENSG00000176406	RIMS2	4.85208e-07	221	9.92652e-06	ADHD
1053	ENSG00000070808	CAMK2A	4.85138e-07	43	9.92507e-06	ADHD
3064	ENSG00000106536	POU6F2	4.84552e-07	239	9.91309e-06	ADHD
8860	ENSG00000151693	ASAP2	4.84433e-07	76	9.91067e-06	ADHD
14446	ENSG00000183773	AIFM3	4.84417e-07	16	9.91034e-06	ADHD
4886	ENSG00000121749	TBC1D15	4.8412e-07	35	9.90426e-06	ADHD
870	ENSG00000065413	ANKRD44	4.84074e-07	147	9.90331e-06	ADHD
23819	ENSG00000230201	ATP6V0CP1	4.84021e-07	1	9.90222e-06	ADHD
10895	ENSG00000165416	SUGT1	4.83827e-07	25	9.89826e-06	ADHD
9250	ENSG00000155097	ATP6V1C1	4.83777e-07	28	9.89723e-06	ADHD
35677	ENSG00000259616	NA	4.8365e-07	210	9.89464e-06	ADHD
621	ENSG00000049618	ARID1B	4.83533e-07	188	9.89224e-06	ADHD
15275	ENSG00000187955	COL14A1	4.83222e-07	147	9.88588e-06	ADHD
9364	ENSG00000156299	TIAM1	4.83103e-07	219	9.88344e-06	ADHD
8703	ENSG00000150054	MPP7	4.82671e-07	173	9.87462e-06	ADHD
1309	ENSG00000078053	AMPH	4.82474e-07	177	9.87058e-06	ADHD
16237	ENSG00000198382	UVRAG	4.82411e-07	100	9.86929e-06	ADHD
19511	ENSG00000215386	MIR99AHG	4.82388e-07	225	9.86882e-06	ADHD
15747	ENSG00000196591	HDAC2	4.81685e-07	26	9.85444e-06	ADHD
1628	ENSG00000087301	TXNDC16	4.81358e-07	31	9.84774e-06	ADHD
5395	ENSG00000125900	SIRPD	4.80966e-07	22	9.83973e-06	ADHD
11538	ENSG00000168038	ULK4	4.80304e-07	238	9.82619e-06	ADHD
8972	ENSG00000152578	GRIA4	4.80011e-07	127	9.8202e-06	ADHD
7315	ENSG00000139220	PPFIA2	4.79989e-07	165	9.81973e-06	ADHD
9116	ENSG00000153956	CACNA2D1	4.79545e-07	260	9.81066e-06	ADHD
17605	ENSG00000204962	PCDHA8	4.79229e-07	83	9.80419e-06	ADHD
4683	ENSG00000119906	SLF2	4.79111e-07	19	9.80177e-06	ADHD
17429	ENSG00000204120	GIGYF2	4.78471e-07	54	9.78869e-06	ADHD
7974	ENSG00000143776	CDC42BPA	4.77769e-07	176	9.77432e-06	ADHD
27324	ENSG00000237813	ENSG00000237813	4.77454e-07	110	9.76789e-06	ADHD
33137	ENSG00000254698	ENSG00000254698	4.76712e-07	28	9.75271e-06	ADHD
4916	ENSG00000122012	SV2C	4.75998e-07	160	9.7381e-06	ADHD
6798	ENSG00000136297	MMD2	4.75899e-07	28	9.73608e-06	ADHD
5211	ENSG00000124596	OARD1	4.75596e-07	14	9.72988e-06	ADHD
7323	ENSG00000139287	TPH2	4.75422e-07	70	9.72631e-06	ADHD
35565	ENSG00000259458	MGC15885	4.75343e-07	8	9.72469e-06	ADHD
41191	ENSG00000273118	ENSG00000273118	4.74981e-07	216	9.71728e-06	ADHD
2487	ENSG00000102935	ZNF423	4.74952e-07	187	9.7167e-06	ADHD
9312	ENSG00000155886	SLC24A2	4.74597e-07	157	9.70943e-06	ADHD
891	ENSG00000065833	ME1	4.74315e-07	59	9.70366e-06	ADHD
1124	ENSG00000072952	IRAG1	4.74221e-07	89	9.70173e-06	ADHD
41233	ENSG00000273217	ENSG00000273217	4.73575e-07	63	9.68853e-06	ADHD
1626	ENSG00000087274	ADD1	4.7318e-07	35	9.68044e-06	ADHD
826	ENSG00000064393	HIPK2	4.73027e-07	73	9.67732e-06	ADHD
42240	ENSG00000279726	ENSG00000279726	4.72801e-07	27	9.67268e-06	ADHD
24319	ENSG00000231252	ENSG00000231252	4.72312e-07	121	9.66269e-06	ADHD
6272	ENSG00000133107	TRPC4	4.72037e-07	149	9.65705e-06	ADHD
36120	ENSG00000260411	NA	4.71517e-07	219	9.64641e-06	ADHD
8870	ENSG00000151746	BICD1	4.71319e-07	160	9.64237e-06	ADHD
11982	ENSG00000170236	USP50	4.71188e-07	17	9.63969e-06	ADHD
10165	ENSG00000162772	ATF3	4.70868e-07	55	9.63315e-06	ADHD
6959	ENSG00000137177	KIF13A	4.7081e-07	94	9.63196e-06	ADHD
153	ENSG00000007047	MARK4	4.70445e-07	73	9.62449e-06	ADHD
23696	ENSG00000229956	ZRANB2-DT	4.7017e-07	96	9.61886e-06	ADHD
2005	ENSG00000099954	CECR2	4.70053e-07	129	9.61647e-06	ADHD
6328	ENSG00000133687	TMTC1	4.69792e-07	175	9.61112e-06	ADHD
35525	ENSG00000259399	TGIF2-RAB5IF	4.6977e-07	6	9.61067e-06	ADHD
2457	ENSG00000102763	VWA8	4.69245e-07	136	9.59995e-06	ADHD
21534	ENSG00000225205	NA	4.6917e-07	27	9.5984e-06	ADHD
6496	ENSG00000134769	DTNA	4.68675e-07	150	9.58827e-06	ADHD
5013	ENSG00000122965	RBM19	4.68623e-07	114	9.5872e-06	ADHD
31427	ENSG00000251557	ENSG00000251557	4.68601e-07	90	9.58677e-06	ADHD
14731	ENSG00000185261	KIAA0825	4.68448e-07	122	9.58364e-06	ADHD
1305	ENSG00000077943	ITGA8	4.68135e-07	111	9.57723e-06	ADHD
12871	ENSG00000174705	SH3PXD2B	4.67315e-07	93	9.56045e-06	ADHD
12143	ENSG00000170927	PKHD1	4.6717e-07	223	9.55748e-06	ADHD
6609	ENSG00000135407	AVIL	4.67127e-07	10	9.5566e-06	ADHD
1909	ENSG00000095637	SORBS1	4.67111e-07	172	9.55629e-06	ADHD
43	ENSG00000004399	PLXND1	4.67029e-07	33	9.5546e-06	ADHD
3145	ENSG00000107242	PIP5K1B	4.67019e-07	158	9.55439e-06	ADHD
8234	ENSG00000145700	ANKRD31	4.66895e-07	45	9.55187e-06	ADHD
3229	ENSG00000108094	CUL2	4.66655e-07	34	9.54696e-06	ADHD
445	ENSG00000029534	ANK1	4.6569e-07	133	9.52721e-06	ADHD
11097	ENSG00000166265	CYYR1	4.65666e-07	79	9.52672e-06	ADHD
8067	ENSG00000144407	PTH2R	4.65231e-07	140	9.51783e-06	ADHD
13669	ENSG00000179314	WSCD1	4.65075e-07	232	9.51462e-06	ADHD
22606	ENSG00000227517	LINC01483	4.65051e-07	87	9.51414e-06	ADHD
36625	ENSG00000261390	MAFTRR	4.64971e-07	56	9.5125e-06	ADHD
942	ENSG00000067208	EVI5	4.64372e-07	53	9.50026e-06	ADHD
2212	ENSG00000100599	RIN3	4.64166e-07	111	9.49604e-06	ADHD
2458	ENSG00000102780	DGKH	4.6385e-07	147	9.48957e-06	ADHD
27229	ENSG00000237596	PDE7B-AS1	4.63367e-07	59	9.47969e-06	ADHD
37681	ENSG00000264545	ENSG00000264545	4.6336e-07	103	9.47954e-06	ADHD
7999	ENSG00000143919	CAMKMT	4.63226e-07	179	9.47679e-06	ADHD
3179	ENSG00000107719	PALD1	4.62864e-07	70	9.46939e-06	ADHD
23245	ENSG00000228956	SATB1-AS1	4.62588e-07	194	9.46375e-06	ADHD
9315	ENSG00000155897	ADCY8	4.62506e-07	187	9.46208e-06	ADHD
2614	ENSG00000103888	CEMIP	4.62487e-07	103	9.46168e-06	ADHD
14572	ENSG00000184470	TXNRD2	4.62182e-07	50	9.45544e-06	ADHD
1913	ENSG00000095777	MYO3A	4.62165e-07	122	9.45509e-06	ADHD
26957	ENSG00000237001	WASF3-AS1	4.62156e-07	17	9.4549e-06	ADHD
1392	ENSG00000080493	SLC4A4	4.62038e-07	117	9.4525e-06	ADHD
42646	ENSG00000282728	PGR-AS1	4.61719e-07	28	9.44597e-06	ADHD
12369	ENSG00000171953	ATPAF2	4.61462e-07	11	9.44071e-06	ADHD
28563	ENSG00000241593	ENSG00000241593	4.60789e-07	12	9.42694e-06	ADHD
9843	ENSG00000160563	MED27	4.60653e-07	61	9.42416e-06	ADHD
10496	ENSG00000163885	CFAP100	4.60344e-07	31	9.41784e-06	ADHD
1475	ENSG00000082805	ERC1	4.60222e-07	171	9.41535e-06	ADHD
30981	ENSG00000250697	ENSG00000250697	4.60079e-07	140	9.41242e-06	ADHD
1393	ENSG00000080503	SMARCA2	4.5998e-07	183	9.41039e-06	ADHD
3707	ENSG00000111913	RIPOR2	4.59948e-07	154	9.40974e-06	ADHD
6975	ENSG00000137261	KIAA0319	4.59652e-07	75	9.40368e-06	ADHD
10571	ENSG00000164099	PRSS12	4.59061e-07	26	9.39159e-06	ADHD
10086	ENSG00000162511	LAPTM5	4.58939e-07	22	9.38909e-06	ADHD
26045	ENSG00000235055	ENSG00000235055	4.5873e-07	3	9.38482e-06	ADHD
8110	ENSG00000144681	STAC	4.58588e-07	73	9.38191e-06	ADHD
2833	ENSG00000105357	MYH14	4.58415e-07	71	9.37838e-06	ADHD
8622	ENSG00000149294	NCAM1	4.58332e-07	177	9.37668e-06	ADHD
6111	ENSG00000132256	TRIM5	4.58277e-07	194	9.37556e-06	ADHD
1910	ENSG00000095713	CRTAC1	4.58111e-07	91	9.37216e-06	ADHD
9392	ENSG00000156564	LRFN2	4.58098e-07	132	9.37188e-06	ADHD
8005	ENSG00000143951	WDPCP	4.58032e-07	175	9.37053e-06	ADHD
14901	ENSG00000186063	AIDA	4.57878e-07	17	9.36739e-06	ADHD
9390	ENSG00000156521	TYSND1	4.57012e-07	10	9.34966e-06	ADHD
7392	ENSG00000139719	VPS33A	4.56873e-07	10	9.34683e-06	ADHD
12412	ENSG00000172164	SNTB1	4.5638e-07	123	9.33673e-06	ADHD
2459	ENSG00000102781	KATNAL1	4.56171e-07	48	9.33248e-06	ADHD
3949	ENSG00000113805	CNTN3	4.55702e-07	129	9.32287e-06	ADHD
9377	ENSG00000156463	SH3RF2	4.55135e-07	51	9.31128e-06	ADHD
34504	ENSG00000257640	NA	4.54586e-07	118	9.30004e-06	ADHD
22663	ENSG00000227681	ENSG00000227681	4.54551e-07	172	9.29933e-06	ADHD
17604	ENSG00000204961	PCDHA9	4.54519e-07	82	9.29866e-06	ADHD
30675	ENSG00000250120	PCDHA10	4.54519e-07	82	9.29866e-06	ADHD
12031	ENSG00000170430	MGMT	4.54178e-07	174	9.29169e-06	ADHD
35568	ENSG00000259462	CPEB1-AS1	4.53744e-07	22	9.28282e-06	ADHD
617	ENSG00000049323	LTBP1	4.53396e-07	264	9.27569e-06	ADHD
7029	ENSG00000137648	TMPRSS4	4.52492e-07	51	9.25721e-06	ADHD
13199	ENSG00000176601	MAP3K19	4.52259e-07	28	9.25243e-06	ADHD
9006	ENSG00000152894	PTPRK	4.52225e-07	136	9.25174e-06	ADHD
26330	ENSG00000235665	NA	4.52057e-07	158	9.2483e-06	ADHD
12344	ENSG00000171843	MLLT3	4.51921e-07	109	9.24552e-06	ADHD
11082	ENSG00000166206	GABRB3	4.51785e-07	177	9.24274e-06	ADHD
2939	ENSG00000105784	RUNDC3B	4.5155e-07	53	9.23793e-06	ADHD
15718	ENSG00000196498	NCOR2	4.51415e-07	116	9.23516e-06	ADHD
12623	ENSG00000173230	GOLGB1	4.51272e-07	27	9.23224e-06	ADHD
39129	ENSG00000267659	LINC01482	4.50484e-07	108	9.21613e-06	ADHD
6130	ENSG00000132359	RAP1GAP2	4.50471e-07	155	9.21586e-06	ADHD
2997	ENSG00000106066	CPVL	4.5029e-07	148	9.21215e-06	ADHD
25048	ENSG00000232907	DLGAP4-AS1	4.50173e-07	5	9.20976e-06	ADHD
11604	ENSG00000168310	IRF2	4.49572e-07	68	9.19747e-06	ADHD
568	ENSG00000044459	CNTLN	4.49415e-07	142	9.19425e-06	ADHD
30203	ENSG00000249158	PCDHA11	4.49304e-07	79	9.19198e-06	ADHD
23112	ENSG00000228651	NA	4.49145e-07	117	9.18873e-06	ADHD
11494	ENSG00000167889	MGAT5B	4.48858e-07	96	9.18285e-06	ADHD
7297	ENSG00000139144	PIK3C2G	4.48709e-07	153	9.1798e-06	ADHD
1094	ENSG00000072134	EPN2	4.48467e-07	17	9.17485e-06	ADHD
37801	ENSG00000264858	NA	4.48316e-07	1	9.17177e-06	ADHD
30072	ENSG00000248898	PELO-AS1	4.48215e-07	83	9.16971e-06	ADHD
29262	ENSG00000244122	UGT1A7	4.48187e-07	133	9.16913e-06	ADHD
4678	ENSG00000119866	BCL11A	4.481e-07	42	9.16735e-06	ADHD
14727	ENSG00000185245	GP1BA	4.48045e-07	6	9.16622e-06	ADHD
14256	ENSG00000182871	COL18A1	4.47544e-07	50	9.15598e-06	ADHD
185	ENSG00000008083	JARID2	4.475e-07	134	9.15507e-06	ADHD
7844	ENSG00000143179	UCK2	4.46809e-07	42	9.14094e-06	ADHD
8395	ENSG00000146859	TMEM140	4.46671e-07	12	9.1381e-06	ADHD
8880	ENSG00000151835	SACS	4.46593e-07	66	9.13653e-06	ADHD
7539	ENSG00000140832	MARVELD3	4.46521e-07	7	9.13504e-06	ADHD
5519	ENSG00000127329	PTPRB	4.46055e-07	101	9.1255e-06	ADHD
15276	ENSG00000187957	DNER	4.45224e-07	176	9.10851e-06	ADHD
10656	ENSG00000164330	EBF1	4.44226e-07	145	9.0881e-06	ADHD
13749	ENSG00000179869	ABCA13	4.44205e-07	243	9.08766e-06	ADHD
25865	ENSG00000234690	EPCAM-DT	4.44007e-07	70	9.08362e-06	ADHD
10927	ENSG00000165548	TMEM63C	4.44002e-07	108	9.08351e-06	ADHD
3430	ENSG00000109684	CLNK	4.43841e-07	121	9.08023e-06	ADHD
32835	ENSG00000254226	LINC01933	4.43623e-07	161	9.07575e-06	ADHD
28833	ENSG00000242593	ENSG00000242593	4.43473e-07	150	9.07269e-06	ADHD
6341	ENSG00000133805	AMPD3	4.43468e-07	131	9.07258e-06	ADHD
7278	ENSG00000138823	MTTP	4.43261e-07	29	9.06836e-06	ADHD
22142	ENSG00000226524	NA	4.43069e-07	34	9.06443e-06	ADHD
15942	ENSG00000197321	SVIL	4.43025e-07	192	9.06353e-06	ADHD
4282	ENSG00000116396	KCNC4	4.43021e-07	23	9.06345e-06	ADHD
35388	ENSG00000259200	ENSG00000259200	4.43e-07	101	9.06301e-06	ADHD
4645	ENSG00000119682	AREL1	4.42633e-07	14	9.0555e-06	ADHD
12782	ENSG00000174145	NWD2	4.42241e-07	122	9.04748e-06	ADHD
14984	ENSG00000186439	TRDN	4.42138e-07	195	9.04537e-06	ADHD
10300	ENSG00000163293	NIPAL1	4.41539e-07	48	9.03312e-06	ADHD
12664	ENSG00000173456	RNF26	4.41308e-07	6	9.02841e-06	ADHD
8693	ENSG00000149925	ALDOA	4.41294e-07	4	9.02812e-06	ADHD
17461	ENSG00000204267	TAP2	4.40988e-07	39	9.02186e-06	ADHD
16130	ENSG00000197948	FCHSD1	4.40635e-07	17	9.01464e-06	ADHD
7362	ENSG00000139567	ACVRL1	4.40614e-07	8	9.01421e-06	ADHD
34942	ENSG00000258588	TRIM6-TRIM34	4.40423e-07	48	9.01028e-06	ADHD
33620	ENSG00000255393	OOSP4B	4.40367e-07	6	9.00915e-06	ADHD
3772	ENSG00000112319	EYA4	4.39919e-07	163	8.99999e-06	ADHD
31489	ENSG00000251664	PCDHA12	4.39574e-07	78	8.99293e-06	ADHD
11030	ENSG00000166006	KCNC2	4.39541e-07	89	8.99224e-06	ADHD
11329	ENSG00000167210	LOXHD1	4.39303e-07	139	8.98737e-06	ADHD
12533	ENSG00000172771	EFCAB12	4.39097e-07	6	8.98315e-06	ADHD
36695	ENSG00000261528	CCNYL7	4.39089e-07	3	8.983e-06	ADHD
32841	ENSG00000254237	ENSG00000254237	4.39066e-07	58	8.98252e-06	ADHD
3956	ENSG00000113889	KNG1	4.3795e-07	32	8.9597e-06	ADHD
26032	ENSG00000235033	DAAM2-AS1	4.37744e-07	26	8.95549e-06	ADHD
33994	ENSG00000256234	ITPR2-AS1	4.37599e-07	73	8.95252e-06	ADHD
7230	ENSG00000138658	ZGRF1	4.37534e-07	41	8.9512e-06	ADHD
10943	ENSG00000165632	TAF3	4.37425e-07	107	8.94895e-06	ADHD
32452	ENSG00000253619	ENSG00000253619	4.3672e-07	88	8.93454e-06	ADHD
26420	ENSG00000235885	LINC01828	4.36572e-07	130	8.93151e-06	ADHD
3741	ENSG00000112195	TREML2	4.36213e-07	12	8.92416e-06	ADHD
16005	ENSG00000197549	PRAMENP	4.36174e-07	32	8.92336e-06	ADHD
1452	ENSG00000082074	FYB1	4.36099e-07	88	8.92183e-06	ADHD
4658	ENSG00000119715	ESRRB	4.35861e-07	125	8.91696e-06	ADHD
930	ENSG00000066923	STAG3	4.35494e-07	15	8.90946e-06	ADHD
5189	ENSG00000124491	F13A1	4.35156e-07	166	8.90253e-06	ADHD
6643	ENSG00000135537	AFG1L	4.35118e-07	47	8.90176e-06	ADHD
32319	ENSG00000253394	LINC00534	4.33963e-07	110	8.87814e-06	ADHD
11967	ENSG00000170153	RNF150	4.33901e-07	171	8.87687e-06	ADHD
3413	ENSG00000109501	WFS1	4.33679e-07	28	8.87232e-06	ADHD
10708	ENSG00000164548	TRA2A	4.33545e-07	4	8.86959e-06	ADHD
6542	ENSG00000135049	AGTPBP1	4.33223e-07	59	8.86299e-06	ADHD
13634	ENSG00000179104	TMTC2	4.32908e-07	205	8.85655e-06	ADHD
4419	ENSG00000117419	ERI3	4.32764e-07	69	8.8536e-06	ADHD
4862	ENSG00000121440	PDZRN3	4.32667e-07	132	8.85161e-06	ADHD
4188	ENSG00000115687	PASK	4.32477e-07	40	8.84772e-06	ADHD
32878	ENSG00000254286	NA	4.32258e-07	84	8.84325e-06	ADHD
13340	ENSG00000177398	UMODL1	4.3113e-07	103	8.82018e-06	ADHD
25384	ENSG00000233635	ENSG00000233635	4.30439e-07	26	8.80603e-06	ADHD
836	ENSG00000064655	EYA2	4.30373e-07	202	8.80468e-06	ADHD
920	ENSG00000066629	EML1	4.29756e-07	108	8.79206e-06	ADHD
29952	ENSG00000248673	LINC01331	4.29731e-07	134	8.79155e-06	ADHD
42611	ENSG00000281887	GIMAP1-GIMAP5	4.29651e-07	27	8.78992e-06	ADHD
9927	ENSG00000161179	YDJC	4.29483e-07	4	8.78648e-06	ADHD
192	ENSG00000008277	ADAM22	4.29243e-07	79	8.78157e-06	ADHD
18813	ENSG00000213071	LPAL2	4.28992e-07	29	8.77643e-06	ADHD
3285	ENSG00000108510	MED13	4.28958e-07	26	8.77574e-06	ADHD
2431	ENSG00000102189	EEA1	4.28785e-07	43	8.77221e-06	ADHD
4323	ENSG00000116729	WLS	4.27908e-07	141	8.75426e-06	ADHD
1403	ENSG00000080815	PSEN1	4.27704e-07	20	8.75007e-06	ADHD
24452	ENSG00000231574	LINC02015	4.27491e-07	31	8.74573e-06	ADHD
12471	ENSG00000172456	FGGY	4.27161e-07	146	8.73897e-06	ADHD
8936	ENSG00000152284	TCF7L1	4.27075e-07	102	8.73722e-06	ADHD
4619	ENSG00000119509	INVS	4.26464e-07	66	8.72471e-06	ADHD
3190	ENSG00000107798	LIPA	4.25887e-07	104	8.71292e-06	ADHD
7301	ENSG00000139155	SLCO1C1	4.25821e-07	39	8.71155e-06	ADHD
12607	ENSG00000173157	ADAMTS20	4.25793e-07	84	8.71098e-06	ADHD
1350	ENSG00000079134	THOC1	4.2559e-07	24	8.70684e-06	ADHD
9388	ENSG00000156510	HKDC1	4.25065e-07	34	8.69609e-06	ADHD
5043	ENSG00000123243	ITIH5	4.24704e-07	95	8.6887e-06	ADHD
14546	ENSG00000184349	EFNA5	4.24447e-07	165	8.68346e-06	ADHD
14514	ENSG00000184178	SCFD2	4.24248e-07	147	8.67938e-06	ADHD
15883	ENSG00000197106	SLC6A17	4.24109e-07	27	8.67653e-06	ADHD
7092	ENSG00000137936	BCAR3	4.24056e-07	115	8.67545e-06	ADHD
1353	ENSG00000079215	SLC1A3	4.23773e-07	60	8.66967e-06	ADHD
8536	ENSG00000148484	RSU1	4.23341e-07	135	8.66082e-06	ADHD
1677	ENSG00000088832	FKBP1A	4.23329e-07	14	8.66058e-06	ADHD
25935	ENSG00000234828	IQCM	4.23283e-07	108	8.65963e-06	ADHD
3693	ENSG00000111859	NEDD9	4.2283e-07	149	8.65036e-06	ADHD
9008	ENSG00000152910	CNTNAP4	4.22764e-07	171	8.64902e-06	ADHD
40165	ENSG00000270540	ENSG00000270540	4.22515e-07	2	8.64392e-06	ADHD
11042	ENSG00000166073	GPR176	4.2247e-07	40	8.64301e-06	ADHD
13871	ENSG00000180573	H2AC6	4.21517e-07	21	8.6235e-06	ADHD
4102	ENSG00000115239	ASB3	4.20639e-07	120	8.60554e-06	ADHD
4957	ENSG00000122483	CCDC18	4.20307e-07	27	8.59875e-06	ADHD
6387	ENSG00000134138	MEIS2	4.19833e-07	94	8.58905e-06	ADHD
9832	ENSG00000160410	SHKBP1	4.1979e-07	12	8.58817e-06	ADHD
17919	ENSG00000206704	Y_RNA	4.19662e-07	1	8.58556e-06	ADHD

### Sheet: Table S12
geneset	disorder	method	analysis_type	p_value	p_adj	BETA	SE	or	or_uci95	or_lci95	ngenes	NES	ES	log2err
tRNA	AD	FUSION_DLPFC	GSEA	0.974757	0.981818	NA	NA	NA	NA	NA	6	0.516181	0.241937	0.0454968
RMP	AD	FUSION_DLPFC	GSEA	0.981818	0.981818	NA	NA	NA	NA	NA	8	-0.501778	-0.218943	0.0469759
nucleus	AD	FUSION_DLPFC	GSEA	0.981818	0.981818	NA	NA	NA	NA	NA	8	-0.501778	-0.218943	0.0469759
tRNA	ADHD	FUSION_DLPFC	GSEA	0.0304922	0.715584	NA	NA	NA	NA	NA	6	-1.59186	-0.750405	0.352488
RMP	ADHD	FUSION_DLPFC	GSEA	0.0526316	0.715584	NA	NA	NA	NA	NA	8	-1.53173	-0.661346	0.282013
nucleus	ADHD	FUSION_DLPFC	GSEA	0.0526316	0.715584	NA	NA	NA	NA	NA	8	-1.53173	-0.661346	0.282013
tRNA	ALCDEP	FUSION_DLPFC	GSEA	0.0718686	0.715584	NA	NA	NA	NA	NA	6	1.48988	0.680329	0.24134
RMP	ALCDEP	FUSION_DLPFC	GSEA	0.134172	0.715584	NA	NA	NA	NA	NA	8	1.35903	0.573989	0.175204
nucleus	ALCDEP	FUSION_DLPFC	GSEA	0.134172	0.715584	NA	NA	NA	NA	NA	8	1.35903	0.573989	0.175204
RMP	ANX	FUSION_DLPFC	GSEA	0.528509	0.965598	NA	NA	NA	NA	NA	8	-0.941522	-0.382782	0.0810802
nucleus	ANX	FUSION_DLPFC	GSEA	0.528509	0.965598	NA	NA	NA	NA	NA	8	-0.941522	-0.382782	0.0810802
tRNA	ANX	FUSION_DLPFC	GSEA	0.713504	0.969261	NA	NA	NA	NA	NA	6	0.792929	0.36676	0.057006
tRNA	ASD	FUSION_DLPFC	GSEA	0.111732	0.715584	NA	NA	NA	NA	NA	6	1.37174	0.64515	0.181383
RMP	ASD	FUSION_DLPFC	GSEA	0.126786	0.715584	NA	NA	NA	NA	NA	8	1.35849	0.576075	0.165657
nucleus	ASD	FUSION_DLPFC	GSEA	0.126786	0.715584	NA	NA	NA	NA	NA	8	1.35849	0.576075	0.165657
RMP	BIPI	FUSION_DLPFC	GSEA	0.211329	0.775905	NA	NA	NA	NA	NA	8	-1.23864	-0.535537	0.1396
nucleus	BIPI	FUSION_DLPFC	GSEA	0.211329	0.775905	NA	NA	NA	NA	NA	8	-1.23864	-0.535537	0.1396
tRNA	BIPI	FUSION_DLPFC	GSEA	0.386117	0.882553	NA	NA	NA	NA	NA	6	-1.0633	-0.497909	0.0982123
tRNA	BIPII	FUSION_DLPFC	GSEA	0.226306	0.775905	NA	NA	NA	NA	NA	6	1.24823	0.565957	0.12564
RMP	BIPII	FUSION_DLPFC	GSEA	0.345018	0.837313	NA	NA	NA	NA	NA	8	1.08356	0.441079	0.095288
nucleus	BIPII	FUSION_DLPFC	GSEA	0.345018	0.837313	NA	NA	NA	NA	NA	8	1.08356	0.441079	0.095288
RMP	CUD	FUSION_DLPFC	GSEA	0.55814	0.965598	NA	NA	NA	NA	NA	8	0.930423	0.387394	0.0718276
nucleus	CUD	FUSION_DLPFC	GSEA	0.55814	0.965598	NA	NA	NA	NA	NA	8	0.930423	0.387394	0.0718276
tRNA	CUD	FUSION_DLPFC	GSEA	0.913295	0.981818	NA	NA	NA	NA	NA	6	0.615626	0.280684	0.0481184
RMP	ED	FUSION_DLPFC	GSEA	0.201195	0.775905	NA	NA	NA	NA	NA	8	-1.24258	-0.525782	0.13649
nucleus	ED	FUSION_DLPFC	GSEA	0.201195	0.775905	NA	NA	NA	NA	NA	8	-1.24258	-0.525782	0.13649
tRNA	ED	FUSION_DLPFC	GSEA	0.312871	0.837313	NA	NA	NA	NA	NA	6	-1.14467	-0.525204	0.105521
RMP	HD	FUSION_DLPFC	GSEA	0.563265	0.965598	NA	NA	NA	NA	NA	8	0.89938	0.372613	0.0739901
nucleus	HD	FUSION_DLPFC	GSEA	0.563265	0.965598	NA	NA	NA	NA	NA	8	0.89938	0.372613	0.0739901
tRNA	HD	FUSION_DLPFC	GSEA	0.90099	0.981818	NA	NA	NA	NA	NA	6	-0.632878	-0.285579	0.0499914
RMP	MDD	FUSION_DLPFC	GSEA	0.607619	0.969261	NA	NA	NA	NA	NA	8	0.890396	0.367599	0.0667426
nucleus	MDD	FUSION_DLPFC	GSEA	0.607619	0.969261	NA	NA	NA	NA	NA	8	0.890396	0.367599	0.0667426
tRNA	MDD	FUSION_DLPFC	GSEA	0.882022	0.981818	NA	NA	NA	NA	NA	6	0.663575	0.298324	0.0484088
tRNA	OCD	FUSION_DLPFC	GSEA	0.627767	0.969261	NA	NA	NA	NA	NA	6	-0.850368	-0.377174	0.0678338
RMP	OCD	FUSION_DLPFC	GSEA	0.715481	0.969261	NA	NA	NA	NA	NA	8	-0.794991	-0.325873	0.0633597
nucleus	OCD	FUSION_DLPFC	GSEA	0.715481	0.969261	NA	NA	NA	NA	NA	8	-0.794991	-0.325873	0.0633597
tRNA	PD	FUSION_DLPFC	GSEA	0.320683	0.837313	NA	NA	NA	NA	NA	6	1.13895	0.509771	0.101351
RMP	PD	FUSION_DLPFC	GSEA	0.348881	0.837313	NA	NA	NA	NA	NA	8	1.08949	0.437996	0.095288
nucleus	PD	FUSION_DLPFC	GSEA	0.348881	0.837313	NA	NA	NA	NA	NA	8	1.08949	0.437996	0.095288
tRNA	PTSD	FUSION_DLPFC	GSEA	0.926078	0.981818	NA	NA	NA	NA	NA	6	-0.618921	-0.282426	0.0503964
RMP	PTSD	FUSION_DLPFC	GSEA	0.978967	0.981818	NA	NA	NA	NA	NA	8	0.49813	0.206796	0.0445962
nucleus	PTSD	FUSION_DLPFC	GSEA	0.978967	0.981818	NA	NA	NA	NA	NA	8	0.49813	0.206796	0.0445962
tRNA	SCZ	FUSION_DLPFC	GSEA	0.518234	0.965598	NA	NA	NA	NA	NA	6	-0.948508	-0.442984	0.0751182
RMP	SCZ	FUSION_DLPFC	GSEA	0.787524	0.969261	NA	NA	NA	NA	NA	8	-0.739192	-0.31882	0.0554793
nucleus	SCZ	FUSION_DLPFC	GSEA	0.787524	0.969261	NA	NA	NA	NA	NA	8	-0.739192	-0.31882	0.0554793
tRNA	TS	FUSION_DLPFC	GSEA	0.723493	0.969261	NA	NA	NA	NA	NA	6	-0.787038	-0.355026	0.0625237
RMP	TS	FUSION_DLPFC	GSEA	0.784969	0.969261	NA	NA	NA	NA	NA	8	-0.730483	-0.304044	0.0588438
nucleus	TS	FUSION_DLPFC	GSEA	0.784969	0.969261	NA	NA	NA	NA	NA	8	-0.730483	-0.304044	0.0588438
RMP	AD	FUSION_blood	GSEA	0.45679	0.819664	NA	NA	NA	NA	NA	8	1.01135	0.444935	0.0855357
tRNA	AD	FUSION_blood	GSEA	0.504892	0.819664	NA	NA	NA	NA	NA	6	0.985612	0.474329	0.0774768
cytosol	AD	FUSION_blood	GSEA	0.510763	0.819664	NA	NA	NA	NA	NA	6	0.978298	0.470809	0.0768737
nucleus	AD	FUSION_blood	GSEA	0.539526	0.819664	NA	NA	NA	NA	NA	5	0.948993	0.486664	0.0745501
nucleus	ADHD	FUSION_blood	GSEA	0.275154	0.819664	NA	NA	NA	NA	NA	7	-1.14011	-0.498113	0.116234
cytosol	ADHD	FUSION_blood	GSEA	0.768501	0.919174	NA	NA	NA	NA	NA	9	0.780489	0.322555	0.0553643
tRNA	ADHD	FUSION_blood	GSEA	0.791188	0.919174	NA	NA	NA	NA	NA	10	0.76788	0.307788	0.0544556
mitochondrion	ADHD	FUSION_blood	GSEA	0.886905	0.936735	NA	NA	NA	NA	NA	6	0.662681	0.311526	0.0508054
RMP	ADHD	FUSION_blood	GSEA	0.889306	0.936735	NA	NA	NA	NA	NA	13	0.682139	0.255326	0.0481184
nucleus	ALCDEP	FUSION_blood	GSEA	0.152216	0.819664	NA	NA	NA	NA	NA	7	1.35487	0.592866	0.156312
tRNA	ALCDEP	FUSION_blood	GSEA	0.239919	0.819664	NA	NA	NA	NA	NA	10	1.18591	0.469694	0.124434
cytosol	ALCDEP	FUSION_blood	GSEA	0.315369	0.819664	NA	NA	NA	NA	NA	9	1.1113	0.455928	0.105521
RMP	ALCDEP	FUSION_blood	GSEA	0.513078	0.819664	NA	NA	NA	NA	NA	13	0.959356	0.351007	0.0780892
mitochondrion	ALCDEP	FUSION_blood	GSEA	0.882812	0.936735	NA	NA	NA	NA	NA	6	0.664644	0.303327	0.0502948
tRNA	ANX	FUSION_blood	GSEA	0.107724	0.819664	NA	NA	NA	NA	NA	10	-1.40242	-0.560726	0.193813
RMP	ANX	FUSION_blood	GSEA	0.120083	0.819664	NA	NA	NA	NA	NA	13	-1.36247	-0.501905	0.184706
cytosol	ANX	FUSION_blood	GSEA	0.276471	0.819664	NA	NA	NA	NA	NA	9	-1.1844	-0.486254	0.112843
mitochondrion	ANX	FUSION_blood	GSEA	0.280242	0.819664	NA	NA	NA	NA	NA	6	-1.19583	-0.563882	0.113787
nucleus	ANX	FUSION_blood	GSEA	0.382178	0.819664	NA	NA	NA	NA	NA	7	-1.07518	-0.480594	0.0934449
nucleus	ASD	FUSION_blood	GSEA	0.235727	0.819664	NA	NA	NA	NA	NA	7	1.23277	0.549917	0.119348
mitochondrion	ASD	FUSION_blood	GSEA	0.381226	0.819664	NA	NA	NA	NA	NA	6	1.08062	0.504676	0.0916795
cytosol	ASD	FUSION_blood	GSEA	0.481236	0.819664	NA	NA	NA	NA	NA	9	-0.975173	-0.395185	0.08654
RMP	ASD	FUSION_blood	GSEA	0.661765	0.919174	NA	NA	NA	NA	NA	13	0.862363	0.323673	0.0609039
tRNA	ASD	FUSION_blood	GSEA	0.789474	0.919174	NA	NA	NA	NA	NA	10	-0.751809	-0.294184	0.0609039
cytosol	BIPI	FUSION_blood	GSEA	0.259875	0.819664	NA	NA	NA	NA	NA	9	1.14956	0.461703	0.120985
RMP	BIPI	FUSION_blood	GSEA	0.371747	0.819664	NA	NA	NA	NA	NA	13	-1.04965	-0.387658	0.0913924
mitochondrion	BIPI	FUSION_blood	GSEA	0.475	0.819664	NA	NA	NA	NA	NA	6	-1.01149	-0.471394	0.0797706
nucleus	BIPI	FUSION_blood	GSEA	0.484496	0.819664	NA	NA	NA	NA	NA	7	-0.987005	-0.441416	0.0791317
tRNA	BIPI	FUSION_blood	GSEA	0.513402	0.819664	NA	NA	NA	NA	NA	10	0.959159	0.367642	0.0793435
mitochondrion	BIPII	FUSION_blood	GSEA	0.115632	0.819664	NA	NA	NA	NA	NA	6	1.38952	0.612579	0.191892
tRNA	BIPII	FUSION_blood	GSEA	0.12931	0.819664	NA	NA	NA	NA	NA	10	1.34431	0.495671	0.181383
RMP	BIPII	FUSION_blood	GSEA	0.248837	0.819664	NA	NA	NA	NA	NA	13	1.17445	0.399762	0.132147
cytosol	BIPII	FUSION_blood	GSEA	0.532751	0.819664	NA	NA	NA	NA	NA	9	0.907819	0.346658	0.08042
nucleus	BIPII	FUSION_blood	GSEA	0.707627	0.919174	NA	NA	NA	NA	NA	7	0.809324	0.338165	0.0645031
mitochondrion	CUD	FUSION_blood	GSEA	0.292969	0.819664	NA	NA	NA	NA	NA	6	1.16969	0.536232	0.10882
cytosol	CUD	FUSION_blood	GSEA	0.677755	0.919174	NA	NA	NA	NA	NA	9	-0.82868	-0.335851	0.0656814
nucleus	CUD	FUSION_blood	GSEA	0.868885	0.936735	NA	NA	NA	NA	NA	7	0.668348	0.291751	0.0511148
RMP	CUD	FUSION_blood	GSEA	0.924565	0.957437	NA	NA	NA	NA	NA	13	0.618179	0.224872	0.0477342
tRNA	CUD	FUSION_blood	GSEA	1	1	NA	NA	NA	NA	NA	10	0.356462	0.139547	0.0449543
nucleus	ED	FUSION_blood	GSEA	0.032455	0.819664	NA	NA	NA	NA	NA	7	-1.52294	-0.678538	0.321776
RMP	ED	FUSION_blood	GSEA	0.190813	0.819664	NA	NA	NA	NA	NA	13	-1.23817	-0.457275	0.131458
tRNA	ED	FUSION_blood	GSEA	0.262522	0.819664	NA	NA	NA	NA	NA	10	-1.17965	-0.468345	0.107972
cytosol	ED	FUSION_blood	GSEA	0.286219	0.819664	NA	NA	NA	NA	NA	9	-1.15659	-0.474744	0.103958
mitochondrion	ED	FUSION_blood	GSEA	0.311111	0.819664	NA	NA	NA	NA	NA	6	-1.15811	-0.535632	0.101714
nucleus	HD	FUSION_blood	GSEA	0.226695	0.819664	NA	NA	NA	NA	NA	7	1.23284	0.540081	0.132147
cytosol	HD	FUSION_blood	GSEA	0.685714	0.919174	NA	NA	NA	NA	NA	9	-0.835697	-0.335496	0.0609039
mitochondrion	HD	FUSION_blood	GSEA	0.695745	0.919174	NA	NA	NA	NA	NA	6	0.803463	0.371382	0.0655321
tRNA	HD	FUSION_blood	GSEA	0.737769	0.919174	NA	NA	NA	NA	NA	10	-0.78545	-0.310402	0.0587186
RMP	HD	FUSION_blood	GSEA	0.760956	0.919174	NA	NA	NA	NA	NA	13	-0.768943	-0.282623	0.0580984
nucleus	MDD	FUSION_blood	GSEA	0.718447	0.919174	NA	NA	NA	NA	NA	7	0.78394	0.334687	0.0596037
tRNA	MDD	FUSION_blood	GSEA	0.772358	0.919174	NA	NA	NA	NA	NA	10	-0.778283	-0.302498	0.0583453
cytosol	MDD	FUSION_blood	GSEA	0.807985	0.922773	NA	NA	NA	NA	NA	9	0.743763	0.292515	0.0531298
mitochondrion	MDD	FUSION_blood	GSEA	0.840551	0.935261	NA	NA	NA	NA	NA	6	-0.678188	-0.308085	0.052913
RMP	MDD	FUSION_blood	GSEA	0.933198	0.957437	NA	NA	NA	NA	NA	13	-0.634103	-0.227143	0.049391
cytosol	OCD	FUSION_blood	GSEA	0.131725	0.819664	NA	NA	NA	NA	NA	9	1.34573	0.545509	0.165657
nucleus	OCD	FUSION_blood	GSEA	0.144397	0.819664	NA	NA	NA	NA	NA	7	-1.35436	-0.592073	0.170932
tRNA	OCD	FUSION_blood	GSEA	0.415896	0.819664	NA	NA	NA	NA	NA	10	1.04937	0.409732	0.0847985
mitochondrion	OCD	FUSION_blood	GSEA	0.437736	0.819664	NA	NA	NA	NA	NA	6	0.99388	0.450118	0.0831291
RMP	OCD	FUSION_blood	GSEA	0.609489	0.908484	NA	NA	NA	NA	NA	13	0.896992	0.322067	0.0645031
nucleus	PD	FUSION_blood	GSEA	0.100386	0.819664	NA	NA	NA	NA	NA	7	1.37415	0.595429	0.195789
RMP	PD	FUSION_blood	GSEA	0.268022	0.819664	NA	NA	NA	NA	NA	13	1.17953	0.432044	0.111011
tRNA	PD	FUSION_blood	GSEA	0.306985	0.819664	NA	NA	NA	NA	NA	10	1.12974	0.44272	0.10208
cytosol	PD	FUSION_blood	GSEA	0.331439	0.819664	NA	NA	NA	NA	NA	9	1.12179	0.455911	0.0992333
mitochondrion	PD	FUSION_blood	GSEA	0.364151	0.819664	NA	NA	NA	NA	NA	6	1.08486	0.48944	0.0934449
mitochondrion	PTSD	FUSION_blood	GSEA	0.00991097	0.782967	NA	NA	NA	NA	NA	6	1.6851	0.785725	0.38073
RMP	PTSD	FUSION_blood	GSEA	0.025253	0.819664	NA	NA	NA	NA	NA	13	1.62304	0.590808	0.352488
tRNA	PTSD	FUSION_blood	GSEA	0.140741	0.819664	NA	NA	NA	NA	NA	10	1.33711	0.52958	0.159647
nucleus	PTSD	FUSION_blood	GSEA	0.361266	0.819664	NA	NA	NA	NA	NA	7	1.09495	0.487233	0.0931455
cytosol	PTSD	FUSION_blood	GSEA	0.397727	0.819664	NA	NA	NA	NA	NA	9	1.05818	0.437843	0.0886261
nucleus	SCZ	FUSION_blood	GSEA	0.0745614	0.819664	NA	NA	NA	NA	NA	7	-1.48583	-0.673766	0.245042
tRNA	SCZ	FUSION_blood	GSEA	0.213043	0.819664	NA	NA	NA	NA	NA	10	-1.24681	-0.500955	0.138805
RMP	SCZ	FUSION_blood	GSEA	0.389722	0.819664	NA	NA	NA	NA	NA	13	-1.04823	-0.396331	0.0968878
mitochondrion	SCZ	FUSION_blood	GSEA	0.640794	0.919174	NA	NA	NA	NA	NA	6	0.8672	0.420097	0.0615707
cytosol	SCZ	FUSION_blood	GSEA	0.714022	0.919174	NA	NA	NA	NA	NA	9	0.81057	0.346103	0.0574877
RMP	TS	FUSION_blood	GSEA	0.526	0.819664	NA	NA	NA	NA	NA	13	-0.945784	-0.33918	0.0764767
mitochondrion	TS	FUSION_blood	GSEA	0.527559	0.819664	NA	NA	NA	NA	NA	6	-0.953029	-0.434584	0.0755015
tRNA	TS	FUSION_blood	GSEA	0.777344	0.919174	NA	NA	NA	NA	NA	10	0.775599	0.300733	0.0561767
cytosol	TS	FUSION_blood	GSEA	0.817647	0.922773	NA	NA	NA	NA	NA	9	0.746372	0.302468	0.0540088
nucleus	TS	FUSION_blood	GSEA	0.987903	1	NA	NA	NA	NA	NA	7	-0.507392	-0.22061	0.0466015
cm5U	AD	MAGMA	COMP	0.06012	0.33066	0.43202	0.27804	1.54037	2.65642	0.893206	8	NA	NA	NA
mcm5U	AD	MAGMA	COMP	0.06012	0.33066	0.43202	0.27804	1.54037	2.65642	0.893206	8	NA	NA	NA
mcm5s2U	AD	MAGMA	COMP	0.06012	0.33066	0.43202	0.27804	1.54037	2.65642	0.893206	8	NA	NA	NA
ncm5U	AD	MAGMA	COMP	0.06012	0.33066	0.43202	0.27804	1.54037	2.65642	0.893206	8	NA	NA	NA
m5U	AD	MAGMA	GSEA	0.0989011	0.612353	NA	NA	NA	NA	NA	12	1.33189	0.637936	0.138022
tRNA	AD	MAGMA	COMP	0.13156	0.578864	0.11321	0.10117	1.11987	1.36548	0.918436	58	NA	NA	NA
m1A	AD	MAGMA	GSEA	0.158841	0.712199	NA	NA	NA	NA	NA	6	1.32044	0.664875	0.105125
miRNA	AD	MAGMA	GSEA	0.187812	0.745921	NA	NA	NA	NA	NA	5	1.30103	0.667977	0.0949752
cm5U	AD	MAGMA	GSEA	0.198801	0.745921	NA	NA	NA	NA	NA	8	1.25728	0.619919	0.0916795
mcm5U	AD	MAGMA	GSEA	0.198801	0.745921	NA	NA	NA	NA	NA	8	1.25728	0.619919	0.0916795
mcm5s2U	AD	MAGMA	GSEA	0.198801	0.745921	NA	NA	NA	NA	NA	8	1.25728	0.619919	0.0916795
ncm5U	AD	MAGMA	GSEA	0.198801	0.745921	NA	NA	NA	NA	NA	8	1.25728	0.619919	0.0916795
RMP	AD	MAGMA	GSEA	0.208791	0.745921	NA	NA	NA	NA	NA	106	1.09389	0.4578	0.0888945
nucleus	AD	MAGMA	GSEA	0.208791	0.745921	NA	NA	NA	NA	NA	82	1.11193	0.470928	0.0888945
snRNA	AD	MAGMA	GSEA	0.225774	0.75567	NA	NA	NA	NA	NA	9	1.22651	0.598865	0.0845557
cytosol	AD	MAGMA	COMP	0.24992	0.886658	0.076019	0.11266	1.07898	1.34559	0.8652	47	NA	NA	NA
tRNA	AD	MAGMA	GSEA	0.260739	0.75567	NA	NA	NA	NA	NA	58	1.09943	0.472708	0.0768737
2‚Ä≤-O-Me	AD	MAGMA	GSEA	0.280719	0.75567	NA	NA	NA	NA	NA	9	1.18113	0.576706	0.0730744
m3C	AD	MAGMA	COMP	0.31425	0.886658	0.17819	0.36828	1.19505	2.45965	0.580632	5	NA	NA	NA
cytosol	AD	MAGMA	GSEA	0.350649	0.773998	NA	NA	NA	NA	NA	46	1.05666	0.461461	0.0621124
m5C	AD	MAGMA	COMP	0.41778	0.886658	0.065355	0.31485	1.06754	1.97874	0.57594	7	NA	NA	NA
m5U	AD	MAGMA	COMP	0.45009	0.886658	0.027068	0.21581	1.02744	1.5684	0.673061	12	NA	NA	NA
mitochondrion	AD	MAGMA	GSEA	0.455544	0.77924	NA	NA	NA	NA	NA	26	1.02148	0.459994	0.0498907
m1A	AD	MAGMA	COMP	0.47949	0.886658	0.01593	0.30965	1.01606	1.86422	0.553782	6	NA	NA	NA
I	AD	MAGMA	GSEA	0.481518	0.784697	NA	NA	NA	NA	NA	5	1.04072	0.534328	0.0473534
m3C	AD	MAGMA	GSEA	0.514486	0.813712	NA	NA	NA	NA	NA	5	1.00652	0.516771	0.0443293
2‚Ä≤-O-Me	AD	MAGMA	COMP	0.54452	0.886658	-0.031339	0.28021	0.969147	1.67845	0.55959	9	NA	NA	NA
rRNA	AD	MAGMA	GSEA	0.55045	0.813712	NA	NA	NA	NA	NA	20	0.967028	0.445396	0.0412376
nucleus	AD	MAGMA	COMP	0.58206	0.886658	-0.018078	0.087256	0.982084	1.16526	0.827704	83	NA	NA	NA
rRNA	AD	MAGMA	COMP	0.59825	0.886658	-0.041118	0.16525	0.959716	1.3268	0.694191	20	NA	NA	NA
Œ®	AD	MAGMA	COMP	0.61188	0.886658	-0.060087	0.2114	0.941683	1.42512	0.622239	14	NA	NA	NA
RMP	AD	MAGMA	COMP	0.62781	0.886658	-0.024594	0.075428	0.975706	1.13116	0.841615	107	NA	NA	NA
miRNA	AD	MAGMA	COMP	0.65034	0.886658	-0.1243	0.32182	0.883115	1.65942	0.469979	5	NA	NA	NA
m6A	AD	MAGMA	GSEA	0.685315	0.820513	NA	NA	NA	NA	NA	13	0.888047	0.422528	0.0309184
Œ®	AD	MAGMA	GSEA	0.689311	0.8225	NA	NA	NA	NA	NA	14	0.883173	0.418301	0.0306323
snRNA	AD	MAGMA	COMP	0.71574	0.886658	-0.17211	0.30182	0.841887	1.52114	0.46595	9	NA	NA	NA
m5C	AD	MAGMA	GSEA	0.751249	0.845978	NA	NA	NA	NA	NA	7	0.778524	0.387461	0.0262543
mRNA	AD	MAGMA	GSEA	0.752248	0.845978	NA	NA	NA	NA	NA	45	0.889593	0.388049	0.0261842
mitochondrion	AD	MAGMA	COMP	0.76063	0.886658	-0.099588	0.14059	0.90521	1.1924	0.68719	26	NA	NA	NA
m6A	AD	MAGMA	COMP	0.76575	0.886658	-0.14191	0.19576	0.867699	1.27351	0.591201	13	NA	NA	NA
mRNA	AD	MAGMA	COMP	0.89312	0.940594	-0.14698	0.11821	0.863311	1.0884	0.68477	46	NA	NA	NA
I	AD	MAGMA	COMP	0.89784	0.940594	-0.40148	0.31628	0.669329	1.24412	0.360094	5	NA	NA	NA
Cap	AD	MAGMA	COMP	0.97178	0.97178	-0.52046	0.2728	0.594247	1.01433	0.348141	10	NA	NA	NA
Cap	AD	MAGMA	GSEA	0.983017	0.988634	NA	NA	NA	NA	NA	9	0.411625	0.200983	0.00599657
I	ADHD	MAGMA	GSEA	0.043956	0.532225	NA	NA	NA	NA	NA	5	1.54178	0.802256	0.213928
m3C	ADHD	MAGMA	COMP	0.047864	0.98151	0.5465	0.32802	1.7272	3.28517	0.908083	5	NA	NA	NA
m1A	ADHD	MAGMA	GSEA	0.0869131	0.595097	NA	NA	NA	NA	NA	6	1.42002	0.725753	0.148262
I	ADHD	MAGMA	COMP	0.10863	0.98151	0.52382	0.42453	1.68847	3.88025	0.734725	5	NA	NA	NA
Œ®	ADHD	MAGMA	GSEA	0.185814	0.745921	NA	NA	NA	NA	NA	13	1.22	0.576163	0.0956031
mitochondrion	ADHD	MAGMA	GSEA	0.221778	0.75567	NA	NA	NA	NA	NA	26	1.14201	0.511438	0.0855357
miRNA	ADHD	MAGMA	COMP	0.26812	0.98151	0.22693	0.36689	1.25474	2.57548	0.611296	5	NA	NA	NA
m5C	ADHD	MAGMA	COMP	0.28022	0.98151	0.19772	0.33961	1.21862	2.3711	0.626306	7	NA	NA	NA
2‚Ä≤-O-Me	ADHD	MAGMA	GSEA	0.294705	0.75567	NA	NA	NA	NA	NA	9	1.15583	0.564887	0.0706196
tRNA	ADHD	MAGMA	GSEA	0.318681	0.773998	NA	NA	NA	NA	NA	57	1.06305	0.451774	0.0667426
m3C	ADHD	MAGMA	GSEA	0.356643	0.773998	NA	NA	NA	NA	NA	5	1.13909	0.592716	0.0613026
mRNA	ADHD	MAGMA	GSEA	0.395604	0.773998	NA	NA	NA	NA	NA	45	1.03778	0.44803	0.0564118
Œ®	ADHD	MAGMA	COMP	0.40698	0.98151	0.052464	0.22294	1.05386	1.63138	0.680792	13	NA	NA	NA
m1A	ADHD	MAGMA	COMP	0.44302	0.98151	0.042561	0.29694	1.04348	1.86743	0.583074	6	NA	NA	NA
rRNA	ADHD	MAGMA	GSEA	0.527473	0.813712	NA	NA	NA	NA	NA	19	0.97601	0.448837	0.0431902
rRNA	ADHD	MAGMA	COMP	0.53047	0.98151	-0.014295	0.18699	0.985807	1.4222	0.683318	19	NA	NA	NA
m5U	ADHD	MAGMA	GSEA	0.545455	0.813712	NA	NA	NA	NA	NA	11	0.974874	0.466444	0.0416557
cytosol	ADHD	MAGMA	GSEA	0.56044	0.813712	NA	NA	NA	NA	NA	44	0.973017	0.420184	0.0404114
cm5U	ADHD	MAGMA	GSEA	0.584416	0.813712	NA	NA	NA	NA	NA	7	0.940231	0.472217	0.0384787
mcm5U	ADHD	MAGMA	GSEA	0.584416	0.813712	NA	NA	NA	NA	NA	7	0.940231	0.472217	0.0384787
mcm5s2U	ADHD	MAGMA	GSEA	0.584416	0.813712	NA	NA	NA	NA	NA	7	0.940231	0.472217	0.0384787
ncm5U	ADHD	MAGMA	GSEA	0.584416	0.813712	NA	NA	NA	NA	NA	7	0.940231	0.472217	0.0384787
m5C	ADHD	MAGMA	GSEA	0.606394	0.813712	NA	NA	NA	NA	NA	7	0.927536	0.465841	0.036762
mRNA	ADHD	MAGMA	COMP	0.66832	0.98151	-0.051304	0.11786	0.94999	1.19686	0.75404	46	NA	NA	NA
RMP	ADHD	MAGMA	GSEA	0.677323	0.813712	NA	NA	NA	NA	NA	104	0.952654	0.394956	0.0314929
snRNA	ADHD	MAGMA	COMP	0.77187	0.98151	-0.1979	0.26563	0.820452	1.3809	0.487466	9	NA	NA	NA
cytosol	ADHD	MAGMA	COMP	0.80147	0.98151	-0.11531	0.13616	0.89109	1.16365	0.68237	45	NA	NA	NA
m6A	ADHD	MAGMA	GSEA	0.829171	0.895301	NA	NA	NA	NA	NA	13	0.773089	0.365101	0.0207088
Cap	ADHD	MAGMA	COMP	0.83976	0.98151	-0.28423	0.28609	0.752594	1.31852	0.429572	10	NA	NA	NA
nucleus	ADHD	MAGMA	GSEA	0.857143	0.908161	NA	NA	NA	NA	NA	81	0.875597	0.366688	0.0186259
2‚Ä≤-O-Me	ADHD	MAGMA	COMP	0.86594	0.98151	-0.28497	0.25732	0.752037	1.2453	0.454155	9	NA	NA	NA
Cap	ADHD	MAGMA	GSEA	0.88012	0.917388	NA	NA	NA	NA	NA	9	0.672343	0.328594	0.0168381
snRNA	ADHD	MAGMA	GSEA	0.88012	0.917388	NA	NA	NA	NA	NA	9	0.672672	0.328755	0.0168381
tRNA	ADHD	MAGMA	COMP	0.88315	0.98151	-0.13816	0.11601	0.870959	1.09332	0.693822	57	NA	NA	NA
miRNA	ADHD	MAGMA	GSEA	0.914086	0.940121	NA	NA	NA	NA	NA	5	0.510701	0.26574	0.013987
m6A	ADHD	MAGMA	COMP	0.92905	0.98151	-0.30038	0.2045	0.740537	1.10566	0.49599	13	NA	NA	NA
RMP	ADHD	MAGMA	COMP	0.93134	0.98151	-0.12203	0.082124	0.885122	1.0397	0.753525	105	NA	NA	NA
nucleus	ADHD	MAGMA	COMP	0.9319	0.98151	-0.13885	0.093176	0.870359	1.04475	0.725079	82	NA	NA	NA
mitochondrion	ADHD	MAGMA	COMP	0.93386	0.98151	-0.23014	0.1529	0.794422	1.07202	0.588709	26	NA	NA	NA
m5U	ADHD	MAGMA	COMP	0.9794	0.98151	-0.50291	0.24633	0.604768	0.980098	0.373172	11	NA	NA	NA
cm5U	ADHD	MAGMA	COMP	0.98151	0.98151	-0.66844	0.32042	0.512507	0.960389	0.273497	7	NA	NA	NA
mcm5U	ADHD	MAGMA	COMP	0.98151	0.98151	-0.66844	0.32042	0.512507	0.960389	0.273497	7	NA	NA	NA
mcm5s2U	ADHD	MAGMA	COMP	0.98151	0.98151	-0.66844	0.32042	0.512507	0.960389	0.273497	7	NA	NA	NA
ncm5U	ADHD	MAGMA	COMP	0.98151	0.98151	-0.66844	0.32042	0.512507	0.960389	0.273497	7	NA	NA	NA
m1A	ALCDEP	MAGMA	COMP	0.058553	0.513304	0.38256	0.24412	1.46603	2.36561	0.908541	6	NA	NA	NA
cm5U	ALCDEP	MAGMA	COMP	0.11666	0.513304	0.34146	0.28648	1.407	2.4669	0.802486	8	NA	NA	NA
mcm5U	ALCDEP	MAGMA	COMP	0.11666	0.513304	0.34146	0.28648	1.407	2.4669	0.802486	8	NA	NA	NA
mcm5s2U	ALCDEP	MAGMA	COMP	0.11666	0.513304	0.34146	0.28648	1.407	2.4669	0.802486	8	NA	NA	NA
ncm5U	ALCDEP	MAGMA	COMP	0.11666	0.513304	0.34146	0.28648	1.407	2.4669	0.802486	8	NA	NA	NA
snRNA	ALCDEP	MAGMA	GSEA	0.140859	0.707924	NA	NA	NA	NA	NA	9	1.28902	0.611335	0.112843
m1A	ALCDEP	MAGMA	GSEA	0.197802	0.745921	NA	NA	NA	NA	NA	6	1.27483	0.630683	0.0919686
m5C	ALCDEP	MAGMA	GSEA	0.225774	0.75567	NA	NA	NA	NA	NA	7	1.23234	0.601112	0.0845557
m3C	ALCDEP	MAGMA	COMP	0.23657	0.629978	0.20402	0.28439	1.22632	2.14132	0.702307	5	NA	NA	NA
I	ALCDEP	MAGMA	GSEA	0.25974	0.75567	NA	NA	NA	NA	NA	5	1.22818	0.617748	0.0770737
Cap	ALCDEP	MAGMA	GSEA	0.264735	0.75567	NA	NA	NA	NA	NA	9	1.17738	0.55839	0.0760837
m5U	ALCDEP	MAGMA	GSEA	0.273726	0.75567	NA	NA	NA	NA	NA	12	1.15586	0.52737	0.0743625
tRNA	ALCDEP	MAGMA	COMP	0.2788	0.629978	0.05749	0.098034	1.05917	1.28356	0.874016	58	NA	NA	NA
2‚Ä≤-O-Me	ALCDEP	MAGMA	COMP	0.3219	0.629978	0.092706	0.20049	1.09714	1.62526	0.74063	9	NA	NA	NA
mitochondrion	ALCDEP	MAGMA	COMP	0.35218	0.629978	0.048507	0.12784	1.0497	1.34861	0.817046	26	NA	NA	NA
m5U	ALCDEP	MAGMA	COMP	0.35549	0.629978	0.071731	0.19358	1.07437	1.57011	0.735146	12	NA	NA	NA
I	ALCDEP	MAGMA	COMP	0.35932	0.629978	0.15446	0.42873	1.16703	2.7041	0.503662	5	NA	NA	NA
m5C	ALCDEP	MAGMA	COMP	0.37107	0.629978	0.081419	0.24745	1.08483	1.76195	0.667923	7	NA	NA	NA
snRNA	ALCDEP	MAGMA	COMP	0.37226	0.629978	0.081664	0.25061	1.08509	1.77333	0.663961	9	NA	NA	NA
mRNA	ALCDEP	MAGMA	GSEA	0.404595	0.773998	NA	NA	NA	NA	NA	45	1.04341	0.420809	0.0553643
mitochondrion	ALCDEP	MAGMA	GSEA	0.434565	0.77924	NA	NA	NA	NA	NA	26	1.033	0.435352	0.052057
nucleus	ALCDEP	MAGMA	COMP	0.44573	0.674572	0.011	0.0806	1.01106	1.18409	0.863315	83	NA	NA	NA
cm5U	ALCDEP	MAGMA	GSEA	0.452547	0.77924	NA	NA	NA	NA	NA	8	1.04668	0.502025	0.0501934
mcm5U	ALCDEP	MAGMA	GSEA	0.452547	0.77924	NA	NA	NA	NA	NA	8	1.04668	0.502025	0.0501934
mcm5s2U	ALCDEP	MAGMA	GSEA	0.452547	0.77924	NA	NA	NA	NA	NA	8	1.04668	0.502025	0.0501934
ncm5U	ALCDEP	MAGMA	GSEA	0.452547	0.77924	NA	NA	NA	NA	NA	8	1.04668	0.502025	0.0501934
Œ®	ALCDEP	MAGMA	COMP	0.47169	0.674572	0.013337	0.18781	1.01343	1.4644	0.701334	14	NA	NA	NA
rRNA	ALCDEP	MAGMA	COMP	0.50574	0.674572	-0.0020471	0.1422	0.997955	1.31872	0.75521	20	NA	NA	NA
RMP	ALCDEP	MAGMA	COMP	0.52126	0.674572	-0.0036974	0.069334	0.996309	1.14133	0.869713	107	NA	NA	NA
mRNA	ALCDEP	MAGMA	COMP	0.61846	0.755896	-0.031948	0.10599	0.968557	1.19219	0.786873	46	NA	NA	NA
m3C	ALCDEP	MAGMA	GSEA	0.645355	0.813712	NA	NA	NA	NA	NA	5	0.891084	0.448197	0.0338245
tRNA	ALCDEP	MAGMA	GSEA	0.655345	0.813712	NA	NA	NA	NA	NA	58	0.942491	0.37421	0.0330894
rRNA	ALCDEP	MAGMA	GSEA	0.66034	0.813712	NA	NA	NA	NA	NA	20	0.918637	0.396452	0.0327242
2‚Ä≤-O-Me	ALCDEP	MAGMA	GSEA	0.669331	0.813712	NA	NA	NA	NA	NA	9	0.883998	0.419248	0.0320704
Œ®	ALCDEP	MAGMA	GSEA	0.718282	0.834439	NA	NA	NA	NA	NA	14	0.858495	0.386904	0.0285744
RMP	ALCDEP	MAGMA	GSEA	0.734266	0.841894	NA	NA	NA	NA	NA	106	0.933585	0.360358	0.027448
cytosol	ALCDEP	MAGMA	COMP	0.74334	0.860709	-0.071524	0.10942	0.930974	1.15366	0.751272	47	NA	NA	NA
cytosol	ALCDEP	MAGMA	GSEA	0.767233	0.849909	NA	NA	NA	NA	NA	46	0.883015	0.355588	0.0251307
nucleus	ALCDEP	MAGMA	GSEA	0.783217	0.858371	NA	NA	NA	NA	NA	82	0.907825	0.354354	0.0240036
miRNA	ALCDEP	MAGMA	GSEA	0.848152	0.904695	NA	NA	NA	NA	NA	5	0.665902	0.334935	0.0193046
miRNA	ALCDEP	MAGMA	COMP	0.87364	0.94801	-0.43888	0.3837	0.644758	1.36776	0.303938	5	NA	NA	NA
m6A	ALCDEP	MAGMA	GSEA	0.878122	0.917388	NA	NA	NA	NA	NA	13	0.706302	0.320081	0.0169971
m6A	ALCDEP	MAGMA	COMP	0.94237	0.94801	-0.32421	0.20584	0.723098	1.08246	0.48304	13	NA	NA	NA
Cap	ALCDEP	MAGMA	COMP	0.94801	0.94801	-0.39657	0.2439	0.672623	1.08489	0.417023	10	NA	NA	NA
mitochondrion	ANX	MAGMA	COMP	0.067364	0.512967	0.1989	0.13298	1.22006	1.58335	0.940127	26	NA	NA	NA
rRNA	ANX	MAGMA	GSEA	0.0709291	0.57412	NA	NA	NA	NA	NA	20	1.31176	0.557369	0.165657
m5C	ANX	MAGMA	COMP	0.094714	0.512967	0.41716	0.31788	1.51765	2.8298	0.813927	7	NA	NA	NA
m5U	ANX	MAGMA	COMP	0.12399	0.512967	0.24132	0.20888	1.27293	1.91693	0.845282	12	NA	NA	NA
m5C	ANX	MAGMA	GSEA	0.127872	0.681985	NA	NA	NA	NA	NA	7	1.34623	0.63622	0.119348
rRNA	ANX	MAGMA	COMP	0.15085	0.512967	0.16368	0.15847	1.17784	1.60686	0.863362	20	NA	NA	NA
Œ®	ANX	MAGMA	COMP	0.16392	0.512967	0.18835	0.19249	1.20726	1.76056	0.827844	14	NA	NA	NA
Cap	ANX	MAGMA	COMP	0.16889	0.512967	0.29645	0.30925	1.34508	2.46596	0.733682	9	NA	NA	NA
m1A	ANX	MAGMA	GSEA	0.176823	0.745921	NA	NA	NA	NA	NA	6	1.28286	0.620919	0.09855
miRNA	ANX	MAGMA	GSEA	0.187812	0.745921	NA	NA	NA	NA	NA	5	1.29587	0.643518	0.0949752
2‚Ä≤-O-Me	ANX	MAGMA	GSEA	0.188811	0.745921	NA	NA	NA	NA	NA	9	1.25912	0.577927	0.0946646
cm5U	ANX	MAGMA	COMP	0.24908	0.512967	0.19105	0.28204	1.21052	2.10402	0.696458	8	NA	NA	NA
mcm5U	ANX	MAGMA	COMP	0.24908	0.512967	0.19105	0.28204	1.21052	2.10402	0.696458	8	NA	NA	NA
mcm5s2U	ANX	MAGMA	COMP	0.24908	0.512967	0.19105	0.28204	1.21052	2.10402	0.696458	8	NA	NA	NA
ncm5U	ANX	MAGMA	COMP	0.24908	0.512967	0.19105	0.28204	1.21052	2.10402	0.696458	8	NA	NA	NA
nucleus	ANX	MAGMA	COMP	0.27504	0.512967	0.051851	0.086758	1.05322	1.24844	0.888523	82	NA	NA	NA
RMP	ANX	MAGMA	COMP	0.2798	0.512967	0.043458	0.074484	1.04442	1.20858	0.90255	106	NA	NA	NA
Œ®	ANX	MAGMA	GSEA	0.288711	0.75567	NA	NA	NA	NA	NA	14	1.13167	0.496105	0.0716527
snRNA	ANX	MAGMA	GSEA	0.2997	0.75567	NA	NA	NA	NA	NA	9	1.16406	0.534292	0.0697793
nucleus	ANX	MAGMA	GSEA	0.381618	0.773998	NA	NA	NA	NA	NA	82	1.03983	0.396272	0.0580984
cm5U	ANX	MAGMA	GSEA	0.407592	0.773998	NA	NA	NA	NA	NA	8	1.08162	0.502413	0.0550211
mcm5U	ANX	MAGMA	GSEA	0.407592	0.773998	NA	NA	NA	NA	NA	8	1.08162	0.502413	0.0550211
mcm5s2U	ANX	MAGMA	GSEA	0.407592	0.773998	NA	NA	NA	NA	NA	8	1.08162	0.502413	0.0550211
ncm5U	ANX	MAGMA	GSEA	0.407592	0.773998	NA	NA	NA	NA	NA	8	1.08162	0.502413	0.0550211
m6A	ANX	MAGMA	GSEA	0.413586	0.773998	NA	NA	NA	NA	NA	13	1.05151	0.465541	0.0543434
tRNA	ANX	MAGMA	COMP	0.41561	0.70334	0.022256	0.10442	1.02251	1.25473	0.833262	58	NA	NA	NA
mRNA	ANX	MAGMA	GSEA	0.456543	0.77924	NA	NA	NA	NA	NA	45	1.01965	0.402066	0.0497903
I	ANX	MAGMA	COMP	0.46628	0.732726	0.032761	0.38711	1.0333	2.2067	0.483853	5	NA	NA	NA
mitochondrion	ANX	MAGMA	GSEA	0.517483	0.813712	NA	NA	NA	NA	NA	26	0.996952	0.411955	0.044064
cytosol	ANX	MAGMA	GSEA	0.522478	0.813712	NA	NA	NA	NA	NA	46	0.99587	0.392169	0.0436251
RMP	ANX	MAGMA	GSEA	0.55045	0.813712	NA	NA	NA	NA	NA	106	0.987899	0.37218	0.0412376
m5U	ANX	MAGMA	GSEA	0.569431	0.813712	NA	NA	NA	NA	NA	12	0.956143	0.426339	0.0396787
2‚Ä≤-O-Me	ANX	MAGMA	COMP	0.56982	0.835736	-0.038894	0.22108	0.961853	1.48353	0.623622	9	NA	NA	NA
tRNA	ANX	MAGMA	GSEA	0.597403	0.813712	NA	NA	NA	NA	NA	58	0.967687	0.375248	0.0374584
Cap	ANX	MAGMA	GSEA	0.651349	0.813712	NA	NA	NA	NA	NA	9	0.878108	0.403043	0.0333827
cytosol	ANX	MAGMA	COMP	0.6819	0.883555	-0.056466	0.11937	0.945099	1.19423	0.747941	46	NA	NA	NA
snRNA	ANX	MAGMA	COMP	0.70672	0.883555	-0.14092	0.25911	0.868559	1.4433	0.522685	9	NA	NA	NA
m3C	ANX	MAGMA	GSEA	0.711289	0.832974	NA	NA	NA	NA	NA	5	0.811733	0.403102	0.0290688
I	ANX	MAGMA	GSEA	0.739261	0.842135	NA	NA	NA	NA	NA	5	0.781118	0.387898	0.0270967
m6A	ANX	MAGMA	COMP	0.74097	0.883555	-0.13824	0.21387	0.87089	1.32438	0.572682	13	NA	NA	NA
mRNA	ANX	MAGMA	COMP	0.76307	0.883555	-0.085337	0.11915	0.918203	1.15974	0.726969	45	NA	NA	NA
m1A	ANX	MAGMA	COMP	0.83471	0.918181	-0.31917	0.32803	0.726752	1.38233	0.382086	6	NA	NA	NA
miRNA	ANX	MAGMA	COMP	0.97181	0.97807	-0.97738	0.5122	0.376296	1.02689	0.137891	5	NA	NA	NA
m3C	ANX	MAGMA	COMP	0.97807	0.97807	-0.66533	0.3301	0.514104	0.981833	0.269193	5	NA	NA	NA
nucleus	ASD	MAGMA	GSEA	0.000563273	0.145793	NA	NA	NA	NA	NA	82	1.39103	0.562737	0.477271
RMP	ASD	MAGMA	GSEA	0.00116892	0.145793	NA	NA	NA	NA	NA	106	1.31768	0.528359	0.45506
m6A	ASD	MAGMA	GSEA	0.00509379	0.358603	NA	NA	NA	NA	NA	13	1.57898	0.736966	0.407018
tRNA	ASD	MAGMA	GSEA	0.0196757	0.532225	NA	NA	NA	NA	NA	58	1.27787	0.527651	0.352488
m3C	ASD	MAGMA	GSEA	0.0211777	0.532225	NA	NA	NA	NA	NA	5	1.58326	0.809962	0.352488
mRNA	ASD	MAGMA	GSEA	0.0301893	0.532225	NA	NA	NA	NA	NA	45	1.3235	0.552808	0.352488
cytosol	ASD	MAGMA	GSEA	0.043956	0.532225	NA	NA	NA	NA	NA	46	1.2721	0.53063	0.213928
snRNA	ASD	MAGMA	GSEA	0.0659341	0.57412	NA	NA	NA	NA	NA	9	1.38771	0.675553	0.172324
m6A	ASD	MAGMA	COMP	0.070565	0.614446	0.3374	0.22926	1.4013	2.19625	0.894089	13	NA	NA	NA
Œ®	ASD	MAGMA	GSEA	0.0749251	0.57412	NA	NA	NA	NA	NA	14	1.34644	0.625334	0.160801
rRNA	ASD	MAGMA	GSEA	0.0879121	0.595097	NA	NA	NA	NA	NA	20	1.29549	0.579445	0.147331
I	ASD	MAGMA	GSEA	0.106893	0.622591	NA	NA	NA	NA	NA	5	1.39193	0.71208	0.132147
nucleus	ASD	MAGMA	COMP	0.13094	0.614446	0.097221	0.086649	1.1021	1.30611	0.929962	83	NA	NA	NA
miRNA	ASD	MAGMA	GSEA	0.150849	0.707924	NA	NA	NA	NA	NA	5	1.33948	0.685247	0.108394
tRNA	ASD	MAGMA	COMP	0.15462	0.614446	0.10604	0.10428	1.11187	1.36401	0.906333	58	NA	NA	NA
snRNA	ASD	MAGMA	COMP	0.18003	0.614446	0.21255	0.23223	1.23683	1.94979	0.784569	9	NA	NA	NA
m1A	ASD	MAGMA	GSEA	0.208791	0.745921	NA	NA	NA	NA	NA	6	1.25859	0.634785	0.0888945
RMP	ASD	MAGMA	COMP	0.23669	0.614446	0.053482	0.074589	1.05494	1.22101	0.911456	107	NA	NA	NA
cytosol	ASD	MAGMA	COMP	0.24034	0.614446	0.085724	0.12156	1.08951	1.38262	0.85853	47	NA	NA	NA
m5U	ASD	MAGMA	GSEA	0.247752	0.75567	NA	NA	NA	NA	NA	12	1.17635	0.557434	0.0795565
2‚Ä≤-O-Me	ASD	MAGMA	GSEA	0.253746	0.75567	NA	NA	NA	NA	NA	9	1.19292	0.580722	0.0782955
m1A	ASD	MAGMA	COMP	0.29391	0.614446	0.1475	0.27215	1.15893	1.97568	0.679829	6	NA	NA	NA
cm5U	ASD	MAGMA	GSEA	0.302697	0.75567	NA	NA	NA	NA	NA	8	1.16452	0.572245	0.0692836
mcm5U	ASD	MAGMA	GSEA	0.302697	0.75567	NA	NA	NA	NA	NA	8	1.16452	0.572245	0.0692836
mcm5s2U	ASD	MAGMA	GSEA	0.302697	0.75567	NA	NA	NA	NA	NA	8	1.16452	0.572245	0.0692836
ncm5U	ASD	MAGMA	GSEA	0.302697	0.75567	NA	NA	NA	NA	NA	8	1.16452	0.572245	0.0692836
miRNA	ASD	MAGMA	COMP	0.33588	0.614446	0.20887	0.49293	1.23228	3.23818	0.468944	5	NA	NA	NA
Œ®	ASD	MAGMA	COMP	0.3496	0.614446	0.071594	0.18529	1.07422	1.5446	0.747086	14	NA	NA	NA
mRNA	ASD	MAGMA	COMP	0.39066	0.614446	0.030597	0.11022	1.03107	1.2797	0.830743	46	NA	NA	NA
m5C	ASD	MAGMA	GSEA	0.393606	0.773998	NA	NA	NA	NA	NA	7	1.09136	0.544636	0.0566484
rRNA	ASD	MAGMA	COMP	0.43147	0.614446	0.027492	0.15926	1.02787	1.40444	0.752272	20	NA	NA	NA
m3C	ASD	MAGMA	COMP	0.44358	0.614446	0.042637	0.30047	1.04356	1.88054	0.579098	5	NA	NA	NA
cm5U	ASD	MAGMA	COMP	0.44687	0.614446	0.041698	0.31217	1.04258	1.92236	0.565438	8	NA	NA	NA
mcm5U	ASD	MAGMA	COMP	0.44687	0.614446	0.041698	0.31217	1.04258	1.92236	0.565438	8	NA	NA	NA
mcm5s2U	ASD	MAGMA	COMP	0.44687	0.614446	0.041698	0.31217	1.04258	1.92236	0.565438	8	NA	NA	NA
ncm5U	ASD	MAGMA	COMP	0.44687	0.614446	0.041698	0.31217	1.04258	1.92236	0.565438	8	NA	NA	NA
mitochondrion	ASD	MAGMA	GSEA	0.598402	0.813712	NA	NA	NA	NA	NA	26	0.950784	0.415991	0.0373806
mitochondrion	ASD	MAGMA	COMP	0.61127	0.771601	-0.038655	0.13677	0.962083	1.25786	0.735854	26	NA	NA	NA
m5U	ASD	MAGMA	COMP	0.63131	0.771601	-0.07209	0.21498	0.930447	1.41803	0.610516	12	NA	NA	NA
Cap	ASD	MAGMA	GSEA	0.729271	0.84165	NA	NA	NA	NA	NA	9	0.841186	0.409497	0.0277996
2‚Ä≤-O-Me	ASD	MAGMA	COMP	0.77345	0.877528	-0.15913	0.2121	0.852885	1.29251	0.562792	9	NA	NA	NA
m5C	ASD	MAGMA	COMP	0.82547	0.877528	-0.23862	0.25482	0.787714	1.298	0.478037	7	NA	NA	NA
Cap	ASD	MAGMA	COMP	0.83764	0.877528	-0.25817	0.26215	0.772464	1.29129	0.462095	10	NA	NA	NA
I	ASD	MAGMA	COMP	0.91733	0.91733	-0.6336	0.45668	0.530678	1.29887	0.216819	5	NA	NA	NA
mitochondrion	BIPI	MAGMA	GSEA	0.00435019	0.358603	NA	NA	NA	NA	NA	26	1.46895	0.663045	0.407018
mitochondrion	BIPI	MAGMA	COMP	0.011258	0.247676	0.37441	0.16409	1.45413	2.00577	1.05421	26	NA	NA	NA
tRNA	BIPI	MAGMA	COMP	0.041553	0.354552	0.20524	0.11843	1.22782	1.54862	0.973475	58	NA	NA	NA
tRNA	BIPI	MAGMA	GSEA	0.0799201	0.57412	NA	NA	NA	NA	NA	58	1.18415	0.50974	0.155242
m5U	BIPI	MAGMA	COMP	0.091968	0.354552	0.28655	0.21565	1.33182	2.03241	0.872734	12	NA	NA	NA
cytosol	BIPI	MAGMA	GSEA	0.0929071	0.612353	NA	NA	NA	NA	NA	46	1.19903	0.5225	0.142901
nucleus	BIPI	MAGMA	COMP	0.096786	0.354552	0.12445	0.09572	1.13253	1.36624	0.938792	83	NA	NA	NA
RMP	BIPI	MAGMA	COMP	0.11317	0.354552	0.10059	0.083135	1.10582	1.30152	0.93955	107	NA	NA	NA
m5C	BIPI	MAGMA	GSEA	0.113886	0.646579	NA	NA	NA	NA	NA	7	1.37663	0.696473	0.127505
RMP	BIPI	MAGMA	GSEA	0.137862	0.707924	NA	NA	NA	NA	NA	106	1.12182	0.47131	0.114267
m5C	BIPI	MAGMA	COMP	0.155	0.354552	0.29612	0.29167	1.34463	2.38165	0.759152	7	NA	NA	NA
cm5U	BIPI	MAGMA	COMP	0.16116	0.354552	0.30053	0.30364	1.35057	2.44896	0.744826	8	NA	NA	NA
mcm5U	BIPI	MAGMA	COMP	0.16116	0.354552	0.30053	0.30364	1.35057	2.44896	0.744826	8	NA	NA	NA
mcm5s2U	BIPI	MAGMA	COMP	0.16116	0.354552	0.30053	0.30364	1.35057	2.44896	0.744826	8	NA	NA	NA
ncm5U	BIPI	MAGMA	COMP	0.16116	0.354552	0.30053	0.30364	1.35057	2.44896	0.744826	8	NA	NA	NA
mRNA	BIPI	MAGMA	COMP	0.21897	0.4081	0.096577	0.1245	1.10139	1.40579	0.862912	46	NA	NA	NA
cytosol	BIPI	MAGMA	COMP	0.2226	0.4081	0.097299	0.12744	1.10219	1.41493	0.858573	47	NA	NA	NA
mRNA	BIPI	MAGMA	GSEA	0.260739	0.75567	NA	NA	NA	NA	NA	45	1.10021	0.47969	0.0768737
Œ®	BIPI	MAGMA	COMP	0.33342	0.544221	0.098266	0.22827	1.10326	1.72577	0.705292	14	NA	NA	NA
Cap	BIPI	MAGMA	GSEA	0.354645	0.773998	NA	NA	NA	NA	NA	9	1.11487	0.554589	0.0615707
2‚Ä≤-O-Me	BIPI	MAGMA	COMP	0.36529	0.544221	0.082833	0.24053	1.08636	1.74067	0.678001	9	NA	NA	NA
miRNA	BIPI	MAGMA	COMP	0.37106	0.544221	0.12506	0.38005	1.13322	2.38681	0.538032	5	NA	NA	NA
cm5U	BIPI	MAGMA	GSEA	0.410589	0.773998	NA	NA	NA	NA	NA	8	1.08627	0.545603	0.0546808
mcm5U	BIPI	MAGMA	GSEA	0.410589	0.773998	NA	NA	NA	NA	NA	8	1.08627	0.545603	0.0546808
mcm5s2U	BIPI	MAGMA	GSEA	0.410589	0.773998	NA	NA	NA	NA	NA	8	1.08627	0.545603	0.0546808
ncm5U	BIPI	MAGMA	GSEA	0.410589	0.773998	NA	NA	NA	NA	NA	8	1.08627	0.545603	0.0546808
2‚Ä≤-O-Me	BIPI	MAGMA	GSEA	0.436563	0.77924	NA	NA	NA	NA	NA	9	1.05596	0.525282	0.0518458
nucleus	BIPI	MAGMA	GSEA	0.437562	0.77924	NA	NA	NA	NA	NA	82	1.02421	0.433528	0.0517405
m5U	BIPI	MAGMA	GSEA	0.441558	0.77924	NA	NA	NA	NA	NA	12	1.05764	0.50987	0.0513223
m6A	BIPI	MAGMA	COMP	0.44446	0.611132	0.032292	0.23117	1.03282	1.6248	0.656521	13	NA	NA	NA
rRNA	BIPI	MAGMA	GSEA	0.453546	0.77924	NA	NA	NA	NA	NA	20	1.03728	0.475538	0.0500923
Cap	BIPI	MAGMA	COMP	0.48772	0.631167	0.0091613	0.29767	1.0092	1.80867	0.563115	10	NA	NA	NA
I	BIPI	MAGMA	GSEA	0.55045	0.813712	NA	NA	NA	NA	NA	5	0.97452	0.510891	0.0412376
Œ®	BIPI	MAGMA	GSEA	0.559441	0.813712	NA	NA	NA	NA	NA	14	0.968401	0.459474	0.0404935
m3C	BIPI	MAGMA	COMP	0.61426	0.712256	-0.13008	0.44787	0.878025	2.11223	0.364983	5	NA	NA	NA
I	BIPI	MAGMA	COMP	0.61513	0.712256	-0.13551	0.46294	0.87327	2.16377	0.352441	5	NA	NA	NA
m6A	BIPI	MAGMA	GSEA	0.621379	0.813712	NA	NA	NA	NA	NA	13	0.92412	0.442098	0.0356176
miRNA	BIPI	MAGMA	GSEA	0.655345	0.813712	NA	NA	NA	NA	NA	5	0.88071	0.461711	0.0330894
rRNA	BIPI	MAGMA	COMP	0.66177	0.727947	-0.07098	0.17009	0.931481	1.30004	0.667406	20	NA	NA	NA
m3C	BIPI	MAGMA	GSEA	0.695305	0.826433	NA	NA	NA	NA	NA	5	0.835655	0.438091	0.0302042
m1A	BIPI	MAGMA	COMP	0.84319	0.883342	-0.36337	0.3606	0.695329	1.40974	0.342958	6	NA	NA	NA
snRNA	BIPI	MAGMA	GSEA	0.846154	0.904695	NA	NA	NA	NA	NA	9	0.715483	0.355916	0.0194542
m1A	BIPI	MAGMA	GSEA	0.885115	0.917388	NA	NA	NA	NA	NA	6	0.619845	0.319695	0.0164369
snRNA	BIPI	MAGMA	COMP	0.96533	0.96533	-0.56923	0.31341	0.565961	1.04608	0.306201	9	NA	NA	NA
2‚Ä≤-O-Me	BIPII	MAGMA	COMP	0.00027543	0.00485122	0.72904	0.21099	2.07309	3.13485	1.37094	9	NA	NA	NA
nucleus	BIPII	MAGMA	COMP	0.00049896	0.00485122	0.28593	0.086863	1.331	1.57804	1.12263	83	NA	NA	NA
RMP	BIPII	MAGMA	COMP	0.00066153	0.00485122	0.24082	0.074987	1.27229	1.47373	1.09839	107	NA	NA	NA
rRNA	BIPII	MAGMA	COMP	0.002424	0.011253	0.45731	0.16232	1.57982	2.17158	1.14931	20	NA	NA	NA
m1A	BIPII	MAGMA	COMP	0.0025575	0.011253	0.95908	0.34252	2.60929	5.10601	1.33341	6	NA	NA	NA
tRNA	BIPII	MAGMA	COMP	0.0033029	0.0121106	0.28282	0.10412	1.32687	1.62726	1.08193	58	NA	NA	NA
mitochondrion	BIPII	MAGMA	COMP	0.0059407	0.0186708	0.38026	0.15114	1.46266	1.96697	1.08766	26	NA	NA	NA
miRNA	BIPII	MAGMA	COMP	0.032418	0.0891495	0.82956	0.44926	2.29231	5.52957	0.950289	5	NA	NA	NA
m6A	BIPII	MAGMA	COMP	0.042693	0.104361	0.36403	0.2116	1.43912	2.17878	0.950558	13	NA	NA	NA
2‚Ä≤-O-Me	BIPII	MAGMA	GSEA	0.0449795	0.532225	NA	NA	NA	NA	NA	9	1.5171	0.718323	0.321776
cytosol	BIPII	MAGMA	COMP	0.082959	0.18251	0.16869	0.12175	1.18375	1.50278	0.93245	47	NA	NA	NA
mRNA	BIPII	MAGMA	COMP	0.097825	0.19565	0.14446	0.11163	1.15542	1.438	0.928361	46	NA	NA	NA
rRNA	BIPII	MAGMA	GSEA	0.125874	0.681657	NA	NA	NA	NA	NA	20	1.24103	0.539219	0.120433
mRNA	BIPII	MAGMA	GSEA	0.173826	0.745921	NA	NA	NA	NA	NA	45	1.1484	0.46829	0.0995791
cytosol	BIPII	MAGMA	GSEA	0.174825	0.745921	NA	NA	NA	NA	NA	46	1.14973	0.468769	0.0992333
m5U	BIPII	MAGMA	COMP	0.1909	0.349983	0.17352	0.1984	1.18948	1.75485	0.806264	12	NA	NA	NA
m6A	BIPII	MAGMA	GSEA	0.218781	0.75567	NA	NA	NA	NA	NA	13	1.19078	0.54063	0.0862866
I	BIPII	MAGMA	COMP	0.22494	0.380668	0.30691	0.40615	1.35922	3.01308	0.613151	5	NA	NA	NA
miRNA	BIPII	MAGMA	GSEA	0.252747	0.75567	NA	NA	NA	NA	NA	5	1.26864	0.632144	0.0785029
m5C	BIPII	MAGMA	GSEA	0.257742	0.75567	NA	NA	NA	NA	NA	7	1.21661	0.589448	0.0774768
nucleus	BIPII	MAGMA	GSEA	0.268731	0.75567	NA	NA	NA	NA	NA	82	1.07767	0.425025	0.0753094
m5C	BIPII	MAGMA	COMP	0.29124	0.457663	0.14149	0.25736	1.15199	1.90773	0.695631	7	NA	NA	NA
m1A	BIPII	MAGMA	GSEA	0.30969	0.762315	NA	NA	NA	NA	NA	6	1.17713	0.575985	0.0681513
RMP	BIPII	MAGMA	GSEA	0.344655	0.773998	NA	NA	NA	NA	NA	106	1.04437	0.406685	0.0629395
I	BIPII	MAGMA	GSEA	0.382617	0.773998	NA	NA	NA	NA	NA	5	1.12996	0.563043	0.0579755
m3C	BIPII	MAGMA	GSEA	0.534466	0.813712	NA	NA	NA	NA	NA	5	0.981155	0.488894	0.0425878
m3C	BIPII	MAGMA	COMP	0.53682	0.691801	-0.036372	0.39353	0.964282	2.08537	0.445887	5	NA	NA	NA
mitochondrion	BIPII	MAGMA	GSEA	0.58042	0.813712	NA	NA	NA	NA	NA	26	0.961485	0.410137	0.0387962
snRNA	BIPII	MAGMA	COMP	0.59187	0.691801	-0.056512	0.24319	0.945055	1.52218	0.586745	9	NA	NA	NA
Cap	BIPII	MAGMA	GSEA	0.592408	0.813712	NA	NA	NA	NA	NA	9	0.946961	0.448371	0.0378488
cm5U	BIPII	MAGMA	COMP	0.62891	0.691801	-0.085992	0.2614	0.917602	1.53166	0.549726	8	NA	NA	NA
mcm5U	BIPII	MAGMA	COMP	0.62891	0.691801	-0.085992	0.2614	0.917602	1.53166	0.549726	8	NA	NA	NA
mcm5s2U	BIPII	MAGMA	COMP	0.62891	0.691801	-0.085992	0.2614	0.917602	1.53166	0.549726	8	NA	NA	NA
ncm5U	BIPII	MAGMA	COMP	0.62891	0.691801	-0.085992	0.2614	0.917602	1.53166	0.549726	8	NA	NA	NA
cm5U	BIPII	MAGMA	GSEA	0.659341	0.813712	NA	NA	NA	NA	NA	8	0.886971	0.425678	0.0327971
mcm5U	BIPII	MAGMA	GSEA	0.659341	0.813712	NA	NA	NA	NA	NA	8	0.886971	0.425678	0.0327971
mcm5s2U	BIPII	MAGMA	GSEA	0.659341	0.813712	NA	NA	NA	NA	NA	8	0.886971	0.425678	0.0327971
ncm5U	BIPII	MAGMA	GSEA	0.659341	0.813712	NA	NA	NA	NA	NA	8	0.886971	0.425678	0.0327971
m5U	BIPII	MAGMA	GSEA	0.669331	0.813712	NA	NA	NA	NA	NA	12	0.900289	0.412292	0.0320704
snRNA	BIPII	MAGMA	GSEA	0.67033	0.813712	NA	NA	NA	NA	NA	9	0.881458	0.417356	0.031998
Œ®	BIPII	MAGMA	GSEA	0.675325	0.813712	NA	NA	NA	NA	NA	14	0.90546	0.409069	0.031637
Cap	BIPII	MAGMA	COMP	0.75609	0.792094	-0.18028	0.25985	0.835036	1.38961	0.501784	10	NA	NA	NA
tRNA	BIPII	MAGMA	GSEA	0.846154	0.904695	NA	NA	NA	NA	NA	58	0.851803	0.342397	0.0194542
Œ®	BIPII	MAGMA	COMP	0.86179	0.86179	-0.20434	0.18773	0.815185	1.17776	0.564231	14	NA	NA	NA
m5C	CUD	MAGMA	COMP	0.0098384	0.216445	0.58504	0.2508	1.79506	2.93471	1.09798	7	NA	NA	NA
m5C	CUD	MAGMA	GSEA	0.043956	0.532225	NA	NA	NA	NA	NA	7	1.50694	0.725592	0.213928
cm5U	CUD	MAGMA	COMP	0.18917	0.596603	0.27127	0.30792	1.31163	2.39838	0.717306	8	NA	NA	NA
mcm5U	CUD	MAGMA	COMP	0.18917	0.596603	0.27127	0.30792	1.31163	2.39838	0.717306	8	NA	NA	NA
mcm5s2U	CUD	MAGMA	COMP	0.18917	0.596603	0.27127	0.30792	1.31163	2.39838	0.717306	8	NA	NA	NA
ncm5U	CUD	MAGMA	COMP	0.18917	0.596603	0.27127	0.30792	1.31163	2.39838	0.717306	8	NA	NA	NA
2‚Ä≤-O-Me	CUD	MAGMA	GSEA	0.20979	0.745921	NA	NA	NA	NA	NA	9	1.23501	0.578361	0.0886261
Œ®	CUD	MAGMA	COMP	0.22199	0.596603	0.13948	0.18221	1.14968	1.64314	0.804406	14	NA	NA	NA
rRNA	CUD	MAGMA	COMP	0.23487	0.596603	0.11165	0.15444	1.11812	1.51339	0.826089	20	NA	NA	NA
RMP	CUD	MAGMA	COMP	0.28126	0.596603	0.042142	0.072768	1.04304	1.20294	0.9044	107	NA	NA	NA
m6A	CUD	MAGMA	COMP	0.28678	0.596603	0.12343	0.2193	1.13137	1.73891	0.736094	13	NA	NA	NA
snRNA	CUD	MAGMA	COMP	0.29695	0.596603	0.12208	0.22895	1.12984	1.76972	0.721328	9	NA	NA	NA
tRNA	CUD	MAGMA	COMP	0.31581	0.596603	0.048421	0.10099	1.04961	1.27936	0.861122	58	NA	NA	NA
miRNA	CUD	MAGMA	COMP	0.32542	0.596603	0.19753	0.43643	1.21839	2.86604	0.517952	5	NA	NA	NA
I	CUD	MAGMA	GSEA	0.335664	0.773998	NA	NA	NA	NA	NA	5	1.17471	0.579393	0.0642141
nucleus	CUD	MAGMA	COMP	0.35701	0.604171	0.03146	0.08585	1.03196	1.22107	0.872139	83	NA	NA	NA
cm5U	CUD	MAGMA	GSEA	0.37962	0.773998	NA	NA	NA	NA	NA	8	1.08974	0.518517	0.0583453
mcm5U	CUD	MAGMA	GSEA	0.37962	0.773998	NA	NA	NA	NA	NA	8	1.08974	0.518517	0.0583453
mcm5s2U	CUD	MAGMA	GSEA	0.37962	0.773998	NA	NA	NA	NA	NA	8	1.08974	0.518517	0.0583453
ncm5U	CUD	MAGMA	GSEA	0.37962	0.773998	NA	NA	NA	NA	NA	8	1.08974	0.518517	0.0583453
rRNA	CUD	MAGMA	GSEA	0.414585	0.773998	NA	NA	NA	NA	NA	20	1.06092	0.455763	0.0542316
m6A	CUD	MAGMA	GSEA	0.477522	0.781804	NA	NA	NA	NA	NA	13	1.00943	0.45425	0.0477342
m5U	CUD	MAGMA	COMP	0.47907	0.689517	0.010824	0.20626	1.01088	1.51451	0.674728	12	NA	NA	NA
miRNA	CUD	MAGMA	GSEA	0.524476	0.813712	NA	NA	NA	NA	NA	5	0.995398	0.490953	0.0434507
2‚Ä≤-O-Me	CUD	MAGMA	COMP	0.54407	0.689517	-0.024286	0.21939	0.976007	1.50038	0.634898	9	NA	NA	NA
mRNA	CUD	MAGMA	COMP	0.54588	0.689517	-0.012522	0.10864	0.987556	1.22191	0.798152	46	NA	NA	NA
I	CUD	MAGMA	COMP	0.56094	0.689517	-0.061509	0.40109	0.940344	2.06396	0.428423	5	NA	NA	NA
cytosol	CUD	MAGMA	COMP	0.56415	0.689517	-0.019256	0.11923	0.980928	1.23916	0.776509	47	NA	NA	NA
Œ®	CUD	MAGMA	GSEA	0.611389	0.813712	NA	NA	NA	NA	NA	14	0.928677	0.415228	0.0363783
Cap	CUD	MAGMA	COMP	0.62405	0.698676	-0.078063	0.24693	0.924906	1.50068	0.570042	10	NA	NA	NA
mitochondrion	CUD	MAGMA	COMP	0.63516	0.698676	-0.046676	0.13507	0.954397	1.24366	0.732411	26	NA	NA	NA
m5U	CUD	MAGMA	GSEA	0.672328	0.813712	NA	NA	NA	NA	NA	12	0.889842	0.403326	0.0318535
snRNA	CUD	MAGMA	GSEA	0.672328	0.813712	NA	NA	NA	NA	NA	9	0.878723	0.411511	0.0318535
Cap	CUD	MAGMA	GSEA	0.697303	0.826433	NA	NA	NA	NA	NA	9	0.859803	0.402651	0.0300618
RMP	CUD	MAGMA	GSEA	0.717283	0.834439	NA	NA	NA	NA	NA	106	0.939525	0.362403	0.028645
nucleus	CUD	MAGMA	GSEA	0.727273	0.84165	NA	NA	NA	NA	NA	82	0.927449	0.361225	0.0279403
mRNA	CUD	MAGMA	GSEA	0.751249	0.845978	NA	NA	NA	NA	NA	45	0.892502	0.361731	0.0262543
m3C	CUD	MAGMA	COMP	0.75646	0.792482	-0.25048	0.36042	0.778427	1.57766	0.38408	5	NA	NA	NA
tRNA	CUD	MAGMA	GSEA	0.764236	0.849909	NA	NA	NA	NA	NA	58	0.900979	0.357237	0.0253416
cytosol	CUD	MAGMA	GSEA	0.833167	0.896865	NA	NA	NA	NA	NA	46	0.848328	0.343263	0.020416
m1A	CUD	MAGMA	COMP	0.92139	0.92139	-0.40029	0.28299	0.670126	1.16692	0.384831	6	NA	NA	NA
mitochondrion	CUD	MAGMA	GSEA	0.97003	0.98118	NA	NA	NA	NA	NA	26	0.633065	0.267003	0.00801916
m3C	CUD	MAGMA	GSEA	0.981019	0.988634	NA	NA	NA	NA	NA	5	0.271759	0.134038	0.00634596
m1A	CUD	MAGMA	GSEA	0.994006	0.994006	NA	NA	NA	NA	NA	6	0.17946	0.0874623	0.00354274
snRNA	ED	MAGMA	GSEA	0.026973	0.532225	NA	NA	NA	NA	NA	9	1.5311	0.733207	0.276501
rRNA	ED	MAGMA	COMP	0.067266	0.99951	0.27421	0.18323	1.31549	1.88389	0.918585	19	NA	NA	NA
m5C	ED	MAGMA	GSEA	0.0779221	0.57412	NA	NA	NA	NA	NA	7	1.42951	0.706722	0.157403
m6A	ED	MAGMA	GSEA	0.0799201	0.57412	NA	NA	NA	NA	NA	13	1.37063	0.633524	0.155242
I	ED	MAGMA	GSEA	0.100899	0.612353	NA	NA	NA	NA	NA	5	1.42932	0.725133	0.13649
m6A	ED	MAGMA	COMP	0.1402	0.99951	0.25486	0.2361	1.29028	2.04954	0.812292	13	NA	NA	NA
2‚Ä≤-O-Me	ED	MAGMA	GSEA	0.186813	0.745921	NA	NA	NA	NA	NA	9	1.26321	0.604924	0.095288
m1A	ED	MAGMA	GSEA	0.220779	0.75567	NA	NA	NA	NA	NA	6	1.26251	0.628651	0.0857844
cm5U	ED	MAGMA	GSEA	0.248751	0.75567	NA	NA	NA	NA	NA	8	1.21581	0.590261	0.0793435
mcm5U	ED	MAGMA	GSEA	0.248751	0.75567	NA	NA	NA	NA	NA	8	1.21581	0.590261	0.0793435
mcm5s2U	ED	MAGMA	GSEA	0.248751	0.75567	NA	NA	NA	NA	NA	8	1.21581	0.590261	0.0793435
ncm5U	ED	MAGMA	GSEA	0.248751	0.75567	NA	NA	NA	NA	NA	8	1.21581	0.590261	0.0793435
I	ED	MAGMA	COMP	0.27775	0.99951	0.24747	0.41975	1.28078	2.9159	0.56257	5	NA	NA	NA
miRNA	ED	MAGMA	COMP	0.35528	0.99951	0.16813	0.45303	1.18309	2.87505	0.486845	5	NA	NA	NA
2‚Ä≤-O-Me	ED	MAGMA	COMP	0.36017	0.99951	0.081585	0.22789	1.08501	1.69596	0.694142	9	NA	NA	NA
m3C	ED	MAGMA	COMP	0.37459	0.99951	0.1079	0.33749	1.11394	2.15843	0.574888	5	NA	NA	NA
Cap	ED	MAGMA	GSEA	0.374625	0.773998	NA	NA	NA	NA	NA	9	1.09414	0.523959	0.0589694
m5C	ED	MAGMA	COMP	0.39005	0.99951	0.079982	0.28647	1.08327	1.89926	0.617856	7	NA	NA	NA
miRNA	ED	MAGMA	GSEA	0.438561	0.77924	NA	NA	NA	NA	NA	5	1.07072	0.543206	0.0516356
m5U	ED	MAGMA	GSEA	0.457542	0.77924	NA	NA	NA	NA	NA	12	1.02663	0.475899	0.0496901
Œ®	ED	MAGMA	COMP	0.45932	0.99951	0.02015	0.19726	1.02035	1.50197	0.69317	14	NA	NA	NA
nucleus	ED	MAGMA	GSEA	0.475524	0.781804	NA	NA	NA	NA	NA	81	1.0074	0.410274	0.0479259
mitochondrion	ED	MAGMA	GSEA	0.48951	0.790005	NA	NA	NA	NA	NA	26	1.00818	0.436779	0.0466015
snRNA	ED	MAGMA	COMP	0.50213	0.99951	-0.0013046	0.24383	0.998696	1.61059	0.619272	9	NA	NA	NA
mRNA	ED	MAGMA	GSEA	0.531469	0.813712	NA	NA	NA	NA	NA	45	0.989806	0.412731	0.0428451
rRNA	ED	MAGMA	GSEA	0.575425	0.813712	NA	NA	NA	NA	NA	19	0.951922	0.426273	0.0391956
cytosol	ED	MAGMA	GSEA	0.649351	0.813712	NA	NA	NA	NA	NA	46	0.939802	0.391123	0.0335297
RMP	ED	MAGMA	GSEA	0.712288	0.832974	NA	NA	NA	NA	NA	105	0.938059	0.377789	0.0289981
m3C	ED	MAGMA	GSEA	0.732268	0.841894	NA	NA	NA	NA	NA	5	0.787684	0.399614	0.0275886
m1A	ED	MAGMA	COMP	0.77256	0.99951	-0.23777	0.31815	0.788384	1.4708	0.422594	6	NA	NA	NA
cm5U	ED	MAGMA	COMP	0.78499	0.99951	-0.2777	0.35188	0.757524	1.50981	0.380076	8	NA	NA	NA
mcm5U	ED	MAGMA	COMP	0.78499	0.99951	-0.2777	0.35188	0.757524	1.50981	0.380076	8	NA	NA	NA
mcm5s2U	ED	MAGMA	COMP	0.78499	0.99951	-0.2777	0.35188	0.757524	1.50981	0.380076	8	NA	NA	NA
ncm5U	ED	MAGMA	COMP	0.78499	0.99951	-0.2777	0.35188	0.757524	1.50981	0.380076	8	NA	NA	NA
nucleus	ED	MAGMA	COMP	0.7902	0.99951	-0.0732	0.090693	0.929415	1.11022	0.778055	82	NA	NA	NA
mitochondrion	ED	MAGMA	COMP	0.7974	0.99951	-0.11831	0.14213	0.888421	1.17382	0.672411	26	NA	NA	NA
cytosol	ED	MAGMA	COMP	0.82212	0.99951	-0.11495	0.12447	0.891411	1.1377	0.698436	47	NA	NA	NA
tRNA	ED	MAGMA	GSEA	0.859141	0.908161	NA	NA	NA	NA	NA	58	0.841972	0.346763	0.0184736
RMP	ED	MAGMA	COMP	0.8688	0.99951	-0.087802	0.078339	0.915942	1.06795	0.785569	106	NA	NA	NA
m5U	ED	MAGMA	COMP	0.92558	0.99951	-0.33265	0.23042	0.717021	1.12634	0.456451	12	NA	NA	NA
mRNA	ED	MAGMA	COMP	0.92916	0.99951	-0.16842	0.1146	0.844999	1.0578	0.675004	46	NA	NA	NA
Œ®	ED	MAGMA	GSEA	0.944056	0.963211	NA	NA	NA	NA	NA	14	0.608366	0.279496	0.011106
tRNA	ED	MAGMA	COMP	0.95753	0.99951	-0.1907	0.11069	0.82638	1.0266	0.66521	58	NA	NA	NA
Cap	ED	MAGMA	COMP	0.99951	0.99951	-0.85271	0.25866	0.426258	0.707699	0.256742	10	NA	NA	NA
I	HD	MAGMA	GSEA	0.027972	0.532225	NA	NA	NA	NA	NA	5	1.58918	0.802311	0.271289
Œ®	HD	MAGMA	COMP	0.040795	0.501699	0.32408	0.18607	1.38276	1.99128	0.960197	14	NA	NA	NA
m6A	HD	MAGMA	COMP	0.045609	0.501699	0.33899	0.20069	1.40353	2.07995	0.947089	13	NA	NA	NA
mRNA	HD	MAGMA	COMP	0.077641	0.569367	0.15499	0.10906	1.16765	1.44592	0.942926	46	NA	NA	NA
RMP	HD	MAGMA	COMP	0.10728	0.59004	0.091679	0.073865	1.09601	1.26675	0.948289	107	NA	NA	NA
m3C	HD	MAGMA	GSEA	0.152847	0.707924	NA	NA	NA	NA	NA	5	1.36362	0.688434	0.107554
m5C	HD	MAGMA	GSEA	0.202797	0.745921	NA	NA	NA	NA	NA	7	1.25784	0.618081	0.0905429
rRNA	HD	MAGMA	COMP	0.21393	0.708714	0.13209	0.1666	1.14121	1.5819	0.823291	20	NA	NA	NA
I	HD	MAGMA	COMP	0.2228	0.708714	0.29483	0.38653	1.3429	2.8646	0.629538	5	NA	NA	NA
mitochondrion	HD	MAGMA	COMP	0.2255	0.708714	0.10391	0.13786	1.1095	1.45371	0.846796	26	NA	NA	NA
mitochondrion	HD	MAGMA	GSEA	0.243756	0.75567	NA	NA	NA	NA	NA	26	1.14626	0.493043	0.08042
m1A	HD	MAGMA	GSEA	0.250749	0.75567	NA	NA	NA	NA	NA	6	1.23336	0.614665	0.078921
Œ®	HD	MAGMA	GSEA	0.272727	0.75567	NA	NA	NA	NA	NA	14	1.14876	0.52876	0.0745501
tRNA	HD	MAGMA	GSEA	0.35964	0.773998	NA	NA	NA	NA	NA	58	1.05493	0.428002	0.0609039
nucleus	HD	MAGMA	COMP	0.37822	0.879531	0.027044	0.087194	1.02741	1.21889	0.866012	83	NA	NA	NA
snRNA	HD	MAGMA	COMP	0.37953	0.879531	0.077578	0.25292	1.08067	1.77411	0.658267	9	NA	NA	NA
RMP	HD	MAGMA	GSEA	0.415584	0.773998	NA	NA	NA	NA	NA	106	1.02185	0.40146	0.0541201
m3C	HD	MAGMA	COMP	0.42608	0.879531	0.069028	0.37041	1.07147	2.21451	0.518417	5	NA	NA	NA
cytosol	HD	MAGMA	COMP	0.44304	0.879531	0.016999	0.11866	1.01714	1.28348	0.806078	47	NA	NA	NA
cm5U	HD	MAGMA	GSEA	0.46953	0.77924	NA	NA	NA	NA	NA	8	1.03798	0.502993	0.048506
mcm5U	HD	MAGMA	GSEA	0.46953	0.77924	NA	NA	NA	NA	NA	8	1.03798	0.502993	0.048506
mcm5s2U	HD	MAGMA	GSEA	0.46953	0.77924	NA	NA	NA	NA	NA	8	1.03798	0.502993	0.048506
ncm5U	HD	MAGMA	GSEA	0.46953	0.77924	NA	NA	NA	NA	NA	8	1.03798	0.502993	0.048506
m6A	HD	MAGMA	GSEA	0.486513	0.789183	NA	NA	NA	NA	NA	13	1.02216	0.473451	0.046882
tRNA	HD	MAGMA	COMP	0.53632	0.879531	-0.0091568	0.10044	0.990885	1.20648	0.813817	58	NA	NA	NA
miRNA	HD	MAGMA	COMP	0.54219	0.879531	-0.04505	0.42517	0.95595	2.19962	0.415454	5	NA	NA	NA
mRNA	HD	MAGMA	GSEA	0.547453	0.813712	NA	NA	NA	NA	NA	45	0.980924	0.4029	0.041488
2‚Ä≤-O-Me	HD	MAGMA	COMP	0.59096	0.879531	-0.053517	0.23267	0.94789	1.49558	0.600766	9	NA	NA	NA
Cap	HD	MAGMA	COMP	0.59968	0.879531	-0.070961	0.28102	0.931498	1.61581	0.536998	10	NA	NA	NA
cytosol	HD	MAGMA	GSEA	0.606394	0.813712	NA	NA	NA	NA	NA	46	0.958709	0.393646	0.036762
nucleus	HD	MAGMA	GSEA	0.608392	0.813712	NA	NA	NA	NA	NA	82	0.968663	0.385666	0.0366082
Cap	HD	MAGMA	GSEA	0.621379	0.813712	NA	NA	NA	NA	NA	9	0.923672	0.440997	0.0356176
m5C	HD	MAGMA	COMP	0.72085	0.94768	-0.15722	0.26859	0.854516	1.4466	0.504768	7	NA	NA	NA
m5U	HD	MAGMA	GSEA	0.765235	0.849909	NA	NA	NA	NA	NA	12	0.807077	0.375624	0.0252713
m5U	HD	MAGMA	COMP	0.83857	0.94768	-0.19151	0.19372	0.825711	1.20705	0.564847	12	NA	NA	NA
snRNA	HD	MAGMA	GSEA	0.904096	0.93326	NA	NA	NA	NA	NA	9	0.607546	0.290066	0.0148593
cm5U	HD	MAGMA	COMP	0.90871	0.94768	-0.35576	0.2669	0.700641	1.18218	0.415246	8	NA	NA	NA
mcm5U	HD	MAGMA	COMP	0.90871	0.94768	-0.35576	0.2669	0.700641	1.18218	0.415246	8	NA	NA	NA
mcm5s2U	HD	MAGMA	COMP	0.90871	0.94768	-0.35576	0.2669	0.700641	1.18218	0.415246	8	NA	NA	NA
ncm5U	HD	MAGMA	COMP	0.90871	0.94768	-0.35576	0.2669	0.700641	1.18218	0.415246	8	NA	NA	NA
2‚Ä≤-O-Me	HD	MAGMA	GSEA	0.916084	0.940121	NA	NA	NA	NA	NA	9	0.586149	0.27985	0.0138083
miRNA	HD	MAGMA	GSEA	0.936064	0.957833	NA	NA	NA	NA	NA	5	0.463308	0.233905	0.0119235
m1A	HD	MAGMA	COMP	0.94768	0.94768	-0.54452	0.33553	0.58012	1.11976	0.300545	6	NA	NA	NA
rRNA	HD	MAGMA	GSEA	0.962038	0.9759	NA	NA	NA	NA	NA	20	0.618197	0.274047	0.0090627
rRNA	MDD	MAGMA	COMP	0.0033382	0.0721039	0.40135	0.14794	1.49384	1.99633	1.11783	22	NA	NA	NA
2‚Ä≤-O-Me	MDD	MAGMA	COMP	0.0065549	0.0721039	0.49426	0.19922	1.63928	2.42233	1.10937	10	NA	NA	NA
2‚Ä≤-O-Me	MDD	MAGMA	GSEA	0.028971	0.532225	NA	NA	NA	NA	NA	10	1.5128	0.699074	0.266351
I	MDD	MAGMA	GSEA	0.028971	0.532225	NA	NA	NA	NA	NA	5	1.59844	0.788184	0.266351
mitochondrion	MDD	MAGMA	COMP	0.068395	0.452128	0.20692	0.13906	1.22988	1.61523	0.93647	28	NA	NA	NA
rRNA	MDD	MAGMA	GSEA	0.100899	0.612353	NA	NA	NA	NA	NA	22	1.26549	0.542049	0.13649
nucleus	MDD	MAGMA	COMP	0.12728	0.452128	0.090989	0.079858	1.09526	1.28083	0.936568	86	NA	NA	NA
tRNA	MDD	MAGMA	COMP	0.13195	0.452128	0.1076	0.096307	1.1136	1.34496	0.922045	62	NA	NA	NA
RMP	MDD	MAGMA	COMP	0.13786	0.452128	0.075251	0.069037	1.07815	1.23437	0.941707	112	NA	NA	NA
mRNA	MDD	MAGMA	GSEA	0.15984	0.712199	NA	NA	NA	NA	NA	45	1.16529	0.468245	0.104733
m3C	MDD	MAGMA	COMP	0.16392	0.452128	0.35155	0.35928	1.42127	2.8741	0.702831	5	NA	NA	NA
Œ®	MDD	MAGMA	COMP	0.19151	0.452128	0.15643	0.17931	1.16933	1.66176	0.82282	15	NA	NA	NA
miRNA	MDD	MAGMA	COMP	0.23927	0.452128	0.26122	0.3686	1.29851	2.67427	0.630504	5	NA	NA	NA
I	MDD	MAGMA	COMP	0.27012	0.452128	0.25741	0.42029	1.29358	2.94815	0.567589	5	NA	NA	NA
m5C	MDD	MAGMA	COMP	0.28291	0.452128	0.15071	0.26245	1.16266	1.94471	0.695105	7	NA	NA	NA
m1A	MDD	MAGMA	COMP	0.30266	0.452128	0.1504	0.29105	1.1623	2.0562	0.657009	7	NA	NA	NA
cm5U	MDD	MAGMA	COMP	0.32882	0.452128	0.13094	0.29545	1.1399	2.03404	0.638814	8	NA	NA	NA
mcm5U	MDD	MAGMA	COMP	0.32882	0.452128	0.13094	0.29545	1.1399	2.03404	0.638814	8	NA	NA	NA
mcm5s2U	MDD	MAGMA	COMP	0.32882	0.452128	0.13094	0.29545	1.1399	2.03404	0.638814	8	NA	NA	NA
ncm5U	MDD	MAGMA	COMP	0.32882	0.452128	0.13094	0.29545	1.1399	2.03404	0.638814	8	NA	NA	NA
snRNA	MDD	MAGMA	GSEA	0.346653	0.773998	NA	NA	NA	NA	NA	9	1.12307	0.525167	0.0626618
snRNA	MDD	MAGMA	COMP	0.35404	0.458169	0.086479	0.23096	1.09033	1.71457	0.693362	9	NA	NA	NA
miRNA	MDD	MAGMA	GSEA	0.360639	0.773998	NA	NA	NA	NA	NA	5	1.14677	0.565466	0.0607719
cytosol	MDD	MAGMA	COMP	0.37596	0.459507	0.033541	0.10611	1.03411	1.27318	0.839932	48	NA	NA	NA
m5U	MDD	MAGMA	COMP	0.49945	0.578311	0.00028002	0.20486	1.00028	1.49452	0.669486	13	NA	NA	NA
tRNA	MDD	MAGMA	GSEA	0.515485	0.813712	NA	NA	NA	NA	NA	62	0.989997	0.388378	0.0442407
Cap	MDD	MAGMA	COMP	0.53234	0.585574	-0.02124	0.26176	0.978984	1.63527	0.586085	10	NA	NA	NA
m6A	MDD	MAGMA	GSEA	0.542458	0.813712	NA	NA	NA	NA	NA	13	0.976469	0.440543	0.0419082
Cap	MDD	MAGMA	GSEA	0.582418	0.813712	NA	NA	NA	NA	NA	9	0.952781	0.445536	0.0386372
cytosol	MDD	MAGMA	GSEA	0.582418	0.813712	NA	NA	NA	NA	NA	47	0.97235	0.388972	0.0386372
nucleus	MDD	MAGMA	GSEA	0.584416	0.813712	NA	NA	NA	NA	NA	85	0.968927	0.37477	0.0384787
m3C	MDD	MAGMA	GSEA	0.596404	0.813712	NA	NA	NA	NA	NA	5	0.930897	0.45902	0.0375363
mRNA	MDD	MAGMA	COMP	0.63723	0.667574	-0.03804	0.10836	0.962674	1.19047	0.778469	46	NA	NA	NA
RMP	MDD	MAGMA	GSEA	0.648352	0.813712	NA	NA	NA	NA	NA	111	0.956307	0.365764	0.0336033
cm5U	MDD	MAGMA	GSEA	0.661339	0.813712	NA	NA	NA	NA	NA	8	0.890353	0.420068	0.0326513
mcm5U	MDD	MAGMA	GSEA	0.661339	0.813712	NA	NA	NA	NA	NA	8	0.890353	0.420068	0.0326513
mcm5s2U	MDD	MAGMA	GSEA	0.661339	0.813712	NA	NA	NA	NA	NA	8	0.890353	0.420068	0.0326513
ncm5U	MDD	MAGMA	GSEA	0.661339	0.813712	NA	NA	NA	NA	NA	8	0.890353	0.420068	0.0326513
mitochondrion	MDD	MAGMA	GSEA	0.745255	0.845978	NA	NA	NA	NA	NA	28	0.857688	0.358645	0.0266755
m5U	MDD	MAGMA	GSEA	0.763237	0.849909	NA	NA	NA	NA	NA	13	0.814195	0.367331	0.0254118
m1A	MDD	MAGMA	GSEA	0.77023	0.849909	NA	NA	NA	NA	NA	7	0.779309	0.372007	0.0249197
Œ®	MDD	MAGMA	GSEA	0.781219	0.858371	NA	NA	NA	NA	NA	15	0.8101	0.359965	0.0241448
m5C	MDD	MAGMA	GSEA	0.785215	0.858371	NA	NA	NA	NA	NA	7	0.76047	0.363015	0.0238623
m6A	MDD	MAGMA	COMP	0.99989	0.99989	-0.74116	0.20016	0.476561	0.705501	0.321913	13	NA	NA	NA
mitochondrion	OCD	MAGMA	GSEA	0.0172726	0.532225	NA	NA	NA	NA	NA	26	1.37612	0.597857	0.352488
m6A	OCD	MAGMA	GSEA	0.0509491	0.532225	NA	NA	NA	NA	NA	13	1.3748	0.635195	0.197822
mRNA	OCD	MAGMA	GSEA	0.0639361	0.57412	NA	NA	NA	NA	NA	45	1.22783	0.509766	0.175204
m3C	OCD	MAGMA	GSEA	0.0699301	0.57412	NA	NA	NA	NA	NA	5	1.45736	0.734265	0.166934
m1A	OCD	MAGMA	GSEA	0.0769231	0.57412	NA	NA	NA	NA	NA	6	1.41688	0.703655	0.158514
I	OCD	MAGMA	GSEA	0.0969031	0.612353	NA	NA	NA	NA	NA	5	1.41157	0.711192	0.1396
m6A	OCD	MAGMA	COMP	0.10847	0.676192	0.25756	0.20859	1.29377	1.94721	0.85961	13	NA	NA	NA
m5C	OCD	MAGMA	COMP	0.22215	0.676192	0.19939	0.26065	1.22066	2.03453	0.732359	7	NA	NA	NA
miRNA	OCD	MAGMA	COMP	0.25093	0.676192	0.22902	0.34102	1.25737	2.45326	0.644436	5	NA	NA	NA
m5U	OCD	MAGMA	GSEA	0.274725	0.75567	NA	NA	NA	NA	NA	12	1.15094	0.533815	0.0741759
m3C	OCD	MAGMA	COMP	0.27862	0.676192	0.22281	0.37961	1.24958	2.62964	0.593792	5	NA	NA	NA
snRNA	OCD	MAGMA	COMP	0.28618	0.676192	0.13236	0.23443	1.14152	1.80732	0.720995	9	NA	NA	NA
m5C	OCD	MAGMA	GSEA	0.297702	0.75567	NA	NA	NA	NA	NA	7	1.16074	0.568539	0.0701132
Cap	OCD	MAGMA	COMP	0.30678	0.676192	0.13057	0.25855	1.13948	1.89142	0.686473	10	NA	NA	NA
cm5U	OCD	MAGMA	GSEA	0.331668	0.773998	NA	NA	NA	NA	NA	8	1.14076	0.552644	0.0647943
mcm5U	OCD	MAGMA	GSEA	0.331668	0.773998	NA	NA	NA	NA	NA	8	1.14076	0.552644	0.0647943
mcm5s2U	OCD	MAGMA	GSEA	0.331668	0.773998	NA	NA	NA	NA	NA	8	1.14076	0.552644	0.0647943
ncm5U	OCD	MAGMA	GSEA	0.331668	0.773998	NA	NA	NA	NA	NA	8	1.14076	0.552644	0.0647943
cm5U	OCD	MAGMA	COMP	0.36153	0.676192	0.08871	0.25032	1.09276	1.78486	0.669036	8	NA	NA	NA
mcm5U	OCD	MAGMA	COMP	0.36153	0.676192	0.08871	0.25032	1.09276	1.78486	0.669036	8	NA	NA	NA
mcm5s2U	OCD	MAGMA	COMP	0.36153	0.676192	0.08871	0.25032	1.09276	1.78486	0.669036	8	NA	NA	NA
ncm5U	OCD	MAGMA	COMP	0.36153	0.676192	0.08871	0.25032	1.09276	1.78486	0.669036	8	NA	NA	NA
m5U	OCD	MAGMA	COMP	0.37358	0.676192	0.064441	0.19988	1.06656	1.57808	0.72085	12	NA	NA	NA
mRNA	OCD	MAGMA	COMP	0.39235	0.676192	0.029781	0.10901	1.03023	1.27563	0.832037	46	NA	NA	NA
tRNA	OCD	MAGMA	GSEA	0.457542	0.77924	NA	NA	NA	NA	NA	58	1.01317	0.413108	0.0496901
mitochondrion	OCD	MAGMA	COMP	0.45807	0.676192	0.014364	0.13641	1.01447	1.32542	0.776468	26	NA	NA	NA
rRNA	OCD	MAGMA	COMP	0.45852	0.676192	0.016854	0.1618	1.017	1.39652	0.740615	20	NA	NA	NA
2‚Ä≤-O-Me	OCD	MAGMA	COMP	0.46104	0.676192	0.022052	0.22546	1.0223	1.59035	0.657146	9	NA	NA	NA
RMP	OCD	MAGMA	GSEA	0.514486	0.813712	NA	NA	NA	NA	NA	106	0.995963	0.393996	0.0443293
snRNA	OCD	MAGMA	GSEA	0.568432	0.813712	NA	NA	NA	NA	NA	9	0.965927	0.460478	0.0397596
m1A	OCD	MAGMA	COMP	0.62887	0.817468	-0.10705	0.32552	0.898481	1.70058	0.474701	6	NA	NA	NA
Cap	OCD	MAGMA	GSEA	0.629371	0.813712	NA	NA	NA	NA	NA	9	0.923816	0.440403	0.0350151
cytosol	OCD	MAGMA	GSEA	0.63037	0.813712	NA	NA	NA	NA	NA	46	0.956573	0.396504	0.0349401
cytosol	OCD	MAGMA	COMP	0.63168	0.817468	-0.038108	0.11331	0.962609	1.20199	0.770901	47	NA	NA	NA
2‚Ä≤-O-Me	OCD	MAGMA	GSEA	0.651349	0.813712	NA	NA	NA	NA	NA	9	0.907537	0.432643	0.0333827
RMP	OCD	MAGMA	COMP	0.66894	0.817593	-0.03136	0.071763	0.969127	1.11549	0.841966	107	NA	NA	NA
nucleus	OCD	MAGMA	COMP	0.70863	0.820519	-0.045025	0.081956	0.955974	1.12256	0.814111	83	NA	NA	NA
miRNA	OCD	MAGMA	GSEA	0.709291	0.832974	NA	NA	NA	NA	NA	5	0.824308	0.415312	0.0292103
tRNA	OCD	MAGMA	COMP	0.78718	0.865898	-0.079433	0.099702	0.92364	1.12298	0.759687	58	NA	NA	NA
nucleus	OCD	MAGMA	GSEA	0.856144	0.908161	NA	NA	NA	NA	NA	82	0.879982	0.351111	0.0187018
Œ®	OCD	MAGMA	COMP	0.86139	0.902409	-0.19275	0.17739	0.824688	1.16758	0.582495	14	NA	NA	NA
rRNA	OCD	MAGMA	GSEA	0.885115	0.917388	NA	NA	NA	NA	NA	20	0.745866	0.331806	0.0164369
I	OCD	MAGMA	COMP	0.92901	0.92901	-0.6312	0.42982	0.531953	1.23522	0.229088	5	NA	NA	NA
Œ®	OCD	MAGMA	GSEA	0.991009	0.993832	NA	NA	NA	NA	NA	14	0.46303	0.213213	0.00434551
mRNA	PD	MAGMA	GSEA	0.00695281	0.407898	NA	NA	NA	NA	NA	45	1.37279	0.563588	0.407018
RMP	PD	MAGMA	GSEA	0.00964007	0.484758	NA	NA	NA	NA	NA	106	1.236	0.486481	0.38073
cytosol	PD	MAGMA	GSEA	0.0127786	0.532225	NA	NA	NA	NA	NA	46	1.32001	0.541048	0.38073
nucleus	PD	MAGMA	GSEA	0.032967	0.532225	NA	NA	NA	NA	NA	82	1.21303	0.48221	0.248911
m5U	PD	MAGMA	GSEA	0.03996	0.532225	NA	NA	NA	NA	NA	12	1.40689	0.647874	0.224966
mitochondrion	PD	MAGMA	GSEA	0.03996	0.532225	NA	NA	NA	NA	NA	26	1.33014	0.572881	0.224966
2‚Ä≤-O-Me	PD	MAGMA	GSEA	0.0509491	0.532225	NA	NA	NA	NA	NA	9	1.4177	0.674367	0.197822
cm5U	PD	MAGMA	GSEA	0.0549451	0.532225	NA	NA	NA	NA	NA	8	1.43796	0.690866	0.190023
mcm5U	PD	MAGMA	GSEA	0.0549451	0.532225	NA	NA	NA	NA	NA	8	1.43796	0.690866	0.190023
mcm5s2U	PD	MAGMA	GSEA	0.0549451	0.532225	NA	NA	NA	NA	NA	8	1.43796	0.690866	0.190023
ncm5U	PD	MAGMA	GSEA	0.0549451	0.532225	NA	NA	NA	NA	NA	8	1.43796	0.690866	0.190023
RMP	PD	MAGMA	COMP	0.055653	0.464709	0.11568	0.072646	1.12264	1.29442	0.973647	107	NA	NA	NA
tRNA	PD	MAGMA	GSEA	0.0559441	0.532225	NA	NA	NA	NA	NA	58	1.2271	0.494818	0.188204
m1A	PD	MAGMA	GSEA	0.0689311	0.57412	NA	NA	NA	NA	NA	6	1.44635	0.717842	0.168238
mRNA	PD	MAGMA	COMP	0.076273	0.464709	0.15419	0.10778	1.16671	1.44115	0.944539	46	NA	NA	NA
Cap	PD	MAGMA	COMP	0.093242	0.464709	0.35823	0.27116	1.43079	2.43441	0.840933	10	NA	NA	NA
m6A	PD	MAGMA	GSEA	0.106893	0.622591	NA	NA	NA	NA	NA	13	1.29708	0.592769	0.132147
Cap	PD	MAGMA	GSEA	0.107892	0.622591	NA	NA	NA	NA	NA	9	1.33453	0.634807	0.131458
cytosol	PD	MAGMA	COMP	0.11703	0.464709	0.13325	0.11198	1.14254	1.42295	0.917382	47	NA	NA	NA
I	PD	MAGMA	COMP	0.13546	0.464709	0.54931	0.49892	1.73206	4.60523	0.651438	5	NA	NA	NA
snRNA	PD	MAGMA	GSEA	0.155844	0.712199	NA	NA	NA	NA	NA	9	1.28968	0.613471	0.106323
snRNA	PD	MAGMA	COMP	0.16941	0.464709	0.25452	0.26609	1.28984	2.17289	0.765661	9	NA	NA	NA
mitochondrion	PD	MAGMA	COMP	0.17466	0.464709	0.13148	0.14048	1.14052	1.50203	0.866008	26	NA	NA	NA
nucleus	PD	MAGMA	COMP	0.18287	0.464709	0.075456	0.083424	1.07838	1.26994	0.91571	83	NA	NA	NA
miRNA	PD	MAGMA	COMP	0.22159	0.464709	0.24513	0.31967	1.27779	2.39093	0.682889	5	NA	NA	NA
Œ®	PD	MAGMA	GSEA	0.250749	0.75567	NA	NA	NA	NA	NA	14	1.15463	0.524514	0.078921
m3C	PD	MAGMA	COMP	0.25302	0.464709	0.2512	0.37772	1.28557	2.69536	0.613159	5	NA	NA	NA
2‚Ä≤-O-Me	PD	MAGMA	COMP	0.26036	0.464709	0.15126	0.23551	1.1633	1.8457	0.733198	9	NA	NA	NA
miRNA	PD	MAGMA	GSEA	0.276723	0.75567	NA	NA	NA	NA	NA	5	1.20811	0.614292	0.0738053
tRNA	PD	MAGMA	COMP	0.27695	0.464709	0.059109	0.099856	1.06089	1.29024	0.872311	58	NA	NA	NA
Œ®	PD	MAGMA	COMP	0.28557	0.464709	0.10631	0.1877	1.11217	1.60673	0.769833	14	NA	NA	NA
m6A	PD	MAGMA	COMP	0.30071	0.464709	0.10314	0.19745	1.10865	1.63255	0.752871	13	NA	NA	NA
m3C	PD	MAGMA	GSEA	0.305694	0.757777	NA	NA	NA	NA	NA	5	1.17963	0.599813	0.0687943
m1A	PD	MAGMA	COMP	0.33015	0.464709	0.13176	0.29979	1.14083	2.05309	0.633923	6	NA	NA	NA
rRNA	PD	MAGMA	COMP	0.33797	0.464709	0.066528	0.15915	1.06879	1.46004	0.782387	20	NA	NA	NA
m5U	PD	MAGMA	COMP	0.37145	0.4807	0.064482	0.19658	1.06661	1.56797	0.725558	12	NA	NA	NA
rRNA	PD	MAGMA	GSEA	0.384615	0.773998	NA	NA	NA	NA	NA	20	1.063	0.47025	0.0577309
I	PD	MAGMA	GSEA	0.388611	0.773998	NA	NA	NA	NA	NA	5	1.12337	0.571207	0.0572461
m5C	PD	MAGMA	COMP	0.5711	0.698011	-0.048866	0.27273	0.952309	1.62529	0.557989	7	NA	NA	NA
m5C	PD	MAGMA	GSEA	0.675325	0.813712	NA	NA	NA	NA	NA	7	0.876842	0.428143	0.031637
cm5U	PD	MAGMA	COMP	0.75126	0.75126	-0.17166	0.253	0.842265	1.38295	0.512969	8	NA	NA	NA
mcm5U	PD	MAGMA	COMP	0.75126	0.75126	-0.17166	0.253	0.842265	1.38295	0.512969	8	NA	NA	NA
mcm5s2U	PD	MAGMA	COMP	0.75126	0.75126	-0.17166	0.253	0.842265	1.38295	0.512969	8	NA	NA	NA
ncm5U	PD	MAGMA	COMP	0.75126	0.75126	-0.17166	0.253	0.842265	1.38295	0.512969	8	NA	NA	NA
2‚Ä≤-O-Me	PTSD	MAGMA	COMP	0.019114	0.400274	0.47238	0.22792	1.60381	2.50704	1.02599	9	NA	NA	NA
2‚Ä≤-O-Me	PTSD	MAGMA	GSEA	0.11988	0.669806	NA	NA	NA	NA	NA	9	1.3113	0.628097	0.123842
cm5U	PTSD	MAGMA	COMP	0.12193	0.400274	0.32964	0.28284	1.39047	2.42058	0.798735	8	NA	NA	NA
mcm5U	PTSD	MAGMA	COMP	0.12193	0.400274	0.32964	0.28284	1.39047	2.42058	0.798735	8	NA	NA	NA
mcm5s2U	PTSD	MAGMA	COMP	0.12193	0.400274	0.32964	0.28284	1.39047	2.42058	0.798735	8	NA	NA	NA
ncm5U	PTSD	MAGMA	COMP	0.12193	0.400274	0.32964	0.28284	1.39047	2.42058	0.798735	8	NA	NA	NA
m3C	PTSD	MAGMA	COMP	0.12433	0.400274	0.36222	0.31397	1.43651	2.65807	0.776343	5	NA	NA	NA
RMP	PTSD	MAGMA	COMP	0.12736	0.400274	0.081998	0.07199	1.08545	1.24994	0.94261	107	NA	NA	NA
m5U	PTSD	MAGMA	GSEA	0.146853	0.707924	NA	NA	NA	NA	NA	12	1.26911	0.590964	0.110122
cm5U	PTSD	MAGMA	GSEA	0.147852	0.707924	NA	NA	NA	NA	NA	8	1.3013	0.630735	0.109684
mcm5U	PTSD	MAGMA	GSEA	0.147852	0.707924	NA	NA	NA	NA	NA	8	1.3013	0.630735	0.109684
mcm5s2U	PTSD	MAGMA	GSEA	0.147852	0.707924	NA	NA	NA	NA	NA	8	1.3013	0.630735	0.109684
ncm5U	PTSD	MAGMA	GSEA	0.147852	0.707924	NA	NA	NA	NA	NA	8	1.3013	0.630735	0.109684
tRNA	PTSD	MAGMA	COMP	0.15601	0.428985	0.10069	0.099592	1.10593	1.34432	0.909818	58	NA	NA	NA
mitochondrion	PTSD	MAGMA	COMP	0.21604	0.428985	0.11021	0.14028	1.11651	1.46985	0.848115	26	NA	NA	NA
cytosol	PTSD	MAGMA	COMP	0.23493	0.428985	0.080811	0.11181	1.08417	1.3498	0.870806	47	NA	NA	NA
m5U	PTSD	MAGMA	COMP	0.23524	0.428985	0.14723	0.20401	1.15862	1.72822	0.776756	12	NA	NA	NA
miRNA	PTSD	MAGMA	GSEA	0.277722	0.75567	NA	NA	NA	NA	NA	5	1.21907	0.617362	0.0736213
mitochondrion	PTSD	MAGMA	GSEA	0.283716	0.75567	NA	NA	NA	NA	NA	26	1.11474	0.476001	0.0725352
m5C	PTSD	MAGMA	COMP	0.28389	0.428985	0.14812	0.25924	1.15965	1.92751	0.697683	7	NA	NA	NA
nucleus	PTSD	MAGMA	COMP	0.28567	0.428985	0.046556	0.08224	1.04766	1.2309	0.891692	83	NA	NA	NA
rRNA	PTSD	MAGMA	COMP	0.29051	0.428985	0.088703	0.16072	1.09276	1.49738	0.797472	20	NA	NA	NA
m1A	PTSD	MAGMA	COMP	0.29249	0.428985	0.15051	0.27559	1.16243	1.99504	0.677296	6	NA	NA	NA
RMP	PTSD	MAGMA	GSEA	0.324675	0.773998	NA	NA	NA	NA	NA	106	1.04684	0.410076	0.0658312
nucleus	PTSD	MAGMA	GSEA	0.338661	0.773998	NA	NA	NA	NA	NA	82	1.05241	0.417075	0.0637845
cytosol	PTSD	MAGMA	GSEA	0.33966	0.773998	NA	NA	NA	NA	NA	46	1.06395	0.435093	0.0636424
tRNA	PTSD	MAGMA	GSEA	0.352647	0.773998	NA	NA	NA	NA	NA	58	1.05645	0.42677	0.0618406
Œ®	PTSD	MAGMA	COMP	0.3625	0.498437	0.064139	0.18233	1.06624	1.52426	0.745852	14	NA	NA	NA
I	PTSD	MAGMA	GSEA	0.401598	0.773998	NA	NA	NA	NA	NA	5	1.09886	0.556486	0.0557104
m5C	PTSD	MAGMA	GSEA	0.448551	0.77924	NA	NA	NA	NA	NA	7	1.0509	0.513145	0.0506004
snRNA	PTSD	MAGMA	COMP	0.55542	0.718779	-0.03353	0.24057	0.967026	1.54959	0.603477	9	NA	NA	NA
mRNA	PTSD	MAGMA	GSEA	0.617383	0.813712	NA	NA	NA	NA	NA	45	0.954315	0.390698	0.0359209
m3C	PTSD	MAGMA	GSEA	0.63037	0.813712	NA	NA	NA	NA	NA	5	0.904131	0.457871	0.0349401
m1A	PTSD	MAGMA	GSEA	0.662338	0.813712	NA	NA	NA	NA	NA	6	0.8638	0.428643	0.0325785
snRNA	PTSD	MAGMA	GSEA	0.669331	0.813712	NA	NA	NA	NA	NA	9	0.881577	0.422266	0.0320704
I	PTSD	MAGMA	COMP	0.67241	0.777365	-0.17817	0.39897	0.8368	1.82908	0.382835	5	NA	NA	NA
rRNA	PTSD	MAGMA	GSEA	0.7003	0.8272	NA	NA	NA	NA	NA	20	0.874701	0.384791	0.0298485
mRNA	PTSD	MAGMA	COMP	0.71163	0.777365	-0.059056	0.10581	0.942654	1.1599	0.766099	46	NA	NA	NA
m6A	PTSD	MAGMA	COMP	0.71853	0.777365	-0.12294	0.21252	0.884317	1.34125	0.583052	13	NA	NA	NA
m6A	PTSD	MAGMA	GSEA	0.739261	0.842135	NA	NA	NA	NA	NA	13	0.840884	0.388306	0.0270967
miRNA	PTSD	MAGMA	COMP	0.74203	0.777365	-0.20261	0.31188	0.816597	1.50482	0.443129	5	NA	NA	NA
Cap	PTSD	MAGMA	GSEA	0.799201	0.870956	NA	NA	NA	NA	NA	9	0.774592	0.371022	0.0228694
Cap	PTSD	MAGMA	COMP	0.90158	0.90158	-0.33981	0.26328	0.711906	1.1927	0.424927	10	NA	NA	NA
Œ®	PTSD	MAGMA	GSEA	0.953047	0.969574	NA	NA	NA	NA	NA	14	0.616909	0.282673	0.0101264
tRNA	SCZ	MAGMA	GSEA	0.047952	0.532225	NA	NA	NA	NA	NA	58	1.23677	0.547483	0.204295
m1A	SCZ	MAGMA	GSEA	0.04995	0.532225	NA	NA	NA	NA	NA	6	1.50011	0.776707	0.199915
2‚Ä≤-O-Me	SCZ	MAGMA	COMP	0.090116	0.582433	0.37545	0.28017	1.45565	2.52082	0.840563	9	NA	NA	NA
cytosol	SCZ	MAGMA	GSEA	0.122877	0.675824	NA	NA	NA	NA	NA	46	1.18393	0.531715	0.122108
m5C	SCZ	MAGMA	GSEA	0.152847	0.707924	NA	NA	NA	NA	NA	7	1.30865	0.669152	0.107554
RMP	SCZ	MAGMA	COMP	0.16861	0.582433	0.088043	0.09174	1.09204	1.30716	0.912317	107	NA	NA	NA
Œ®	SCZ	MAGMA	COMP	0.18875	0.582433	0.21255	0.24084	1.23683	1.98297	0.77144	14	NA	NA	NA
tRNA	SCZ	MAGMA	COMP	0.19362	0.582433	0.11064	0.12796	1.11699	1.4354	0.869218	58	NA	NA	NA
mRNA	SCZ	MAGMA	GSEA	0.1998	0.745921	NA	NA	NA	NA	NA	45	1.13654	0.510131	0.0913924
mitochondrion	SCZ	MAGMA	GSEA	0.207792	0.745921	NA	NA	NA	NA	NA	26	1.16864	0.544479	0.0891647
RMP	SCZ	MAGMA	GSEA	0.213786	0.752527	NA	NA	NA	NA	NA	106	1.09176	0.473323	0.0875697
rRNA	SCZ	MAGMA	COMP	0.22818	0.582433	0.15147	0.20335	1.16354	1.73332	0.781066	20	NA	NA	NA
nucleus	SCZ	MAGMA	COMP	0.24961	0.582433	0.072071	0.10666	1.07473	1.32462	0.871985	83	NA	NA	NA
cytosol	SCZ	MAGMA	COMP	0.26369	0.582433	0.089275	0.14125	1.09338	1.44214	0.828967	47	NA	NA	NA
mitochondrion	SCZ	MAGMA	COMP	0.27212	0.582433	0.10565	0.17421	1.11143	1.56377	0.789937	26	NA	NA	NA
m6A	SCZ	MAGMA	GSEA	0.287712	0.75567	NA	NA	NA	NA	NA	13	1.15243	0.563888	0.0718276
m5U	SCZ	MAGMA	GSEA	0.290709	0.75567	NA	NA	NA	NA	NA	12	1.15521	0.567042	0.0713053
snRNA	SCZ	MAGMA	COMP	0.33629	0.582433	0.13716	0.32454	1.14701	2.16682	0.607175	9	NA	NA	NA
m5U	SCZ	MAGMA	COMP	0.34934	0.582433	0.092402	0.23869	1.09681	1.75108	0.686994	12	NA	NA	NA
rRNA	SCZ	MAGMA	GSEA	0.356643	0.773998	NA	NA	NA	NA	NA	20	1.07741	0.509711	0.0613026
mRNA	SCZ	MAGMA	COMP	0.39542	0.582433	0.036615	0.13805	1.03729	1.3596	0.791391	46	NA	NA	NA
cm5U	SCZ	MAGMA	GSEA	0.396603	0.773998	NA	NA	NA	NA	NA	8	1.09243	0.554093	0.0562941
mcm5U	SCZ	MAGMA	GSEA	0.396603	0.773998	NA	NA	NA	NA	NA	8	1.09243	0.554093	0.0562941
mcm5s2U	SCZ	MAGMA	GSEA	0.396603	0.773998	NA	NA	NA	NA	NA	8	1.09243	0.554093	0.0562941
ncm5U	SCZ	MAGMA	GSEA	0.396603	0.773998	NA	NA	NA	NA	NA	8	1.09243	0.554093	0.0562941
I	SCZ	MAGMA	COMP	0.43582	0.582433	0.092488	0.57238	1.0969	3.36811	0.35723	5	NA	NA	NA
m1A	SCZ	MAGMA	COMP	0.45429	0.582433	0.044311	0.38592	1.04531	2.22713	0.490617	6	NA	NA	NA
2‚Ä≤-O-Me	SCZ	MAGMA	GSEA	0.45954	0.77924	NA	NA	NA	NA	NA	9	1.04901	0.528238	0.0494905
m6A	SCZ	MAGMA	COMP	0.46761	0.582433	0.021137	0.26007	1.02136	1.70042	0.613485	13	NA	NA	NA
cm5U	SCZ	MAGMA	COMP	0.48138	0.582433	0.015674	0.33573	1.0158	1.96149	0.526051	8	NA	NA	NA
mcm5U	SCZ	MAGMA	COMP	0.48138	0.582433	0.015674	0.33573	1.0158	1.96149	0.526051	8	NA	NA	NA
mcm5s2U	SCZ	MAGMA	COMP	0.48138	0.582433	0.015674	0.33573	1.0158	1.96149	0.526051	8	NA	NA	NA
ncm5U	SCZ	MAGMA	COMP	0.48138	0.582433	0.015674	0.33573	1.0158	1.96149	0.526051	8	NA	NA	NA
m5C	SCZ	MAGMA	COMP	0.50301	0.582433	-0.0024591	0.32567	0.997544	1.88863	0.526885	7	NA	NA	NA
nucleus	SCZ	MAGMA	GSEA	0.592408	0.813712	NA	NA	NA	NA	NA	82	0.968922	0.423757	0.0378488
miRNA	SCZ	MAGMA	COMP	0.62524	0.668957	-0.15739	0.49297	0.854371	2.24528	0.325104	5	NA	NA	NA
snRNA	SCZ	MAGMA	GSEA	0.635365	0.813712	NA	NA	NA	NA	NA	9	0.904521	0.45548	0.0345664
m3C	SCZ	MAGMA	COMP	0.63855	0.668957	-0.17399	0.4907	0.840305	2.19851	0.321177	5	NA	NA	NA
m3C	SCZ	MAGMA	GSEA	0.649351	0.813712	NA	NA	NA	NA	NA	5	0.884653	0.463262	0.0335297
I	SCZ	MAGMA	GSEA	0.666334	0.813712	NA	NA	NA	NA	NA	5	0.864308	0.452608	0.0322878
Cap	SCZ	MAGMA	GSEA	0.673327	0.813712	NA	NA	NA	NA	NA	9	0.869999	0.438096	0.0317813
Œ®	SCZ	MAGMA	GSEA	0.768232	0.849909	NA	NA	NA	NA	NA	14	0.816555	0.398382	0.0250604
Cap	SCZ	MAGMA	COMP	0.82292	0.82292	-0.29451	0.31785	0.744896	1.38885	0.399518	10	NA	NA	NA
miRNA	SCZ	MAGMA	GSEA	0.886114	0.917388	NA	NA	NA	NA	NA	5	0.550857	0.288465	0.0163561
m3C	TS	MAGMA	GSEA	0.00124256	0.145793	NA	NA	NA	NA	NA	5	1.77836	0.910691	0.45506
miRNA	TS	MAGMA	COMP	0.025568	0.469216	0.6338	0.32495	1.88476	3.56335	0.996903	5	NA	NA	NA
miRNA	TS	MAGMA	GSEA	0.028387	0.532225	NA	NA	NA	NA	NA	5	1.56676	0.80233	0.352488
nucleus	TS	MAGMA	GSEA	0.033966	0.532225	NA	NA	NA	NA	NA	82	1.21226	0.485793	0.245042
rRNA	TS	MAGMA	GSEA	0.036963	0.532225	NA	NA	NA	NA	NA	20	1.35136	0.598598	0.234393
Cap	TS	MAGMA	COMP	0.042656	0.469216	0.45552	0.26472	1.57699	2.6495	0.938633	10	NA	NA	NA
mRNA	TS	MAGMA	GSEA	0.046953	0.532225	NA	NA	NA	NA	NA	45	1.26073	0.522196	0.206588
Cap	TS	MAGMA	GSEA	0.0549451	0.532225	NA	NA	NA	NA	NA	9	1.4211	0.683135	0.190023
m1A	TS	MAGMA	GSEA	0.0639361	0.57412	NA	NA	NA	NA	NA	6	1.44142	0.725072	0.175204
m6A	TS	MAGMA	GSEA	0.0779221	0.57412	NA	NA	NA	NA	NA	13	1.33362	0.614467	0.157403
2‚Ä≤-O-Me	TS	MAGMA	GSEA	0.0829171	0.583736	NA	NA	NA	NA	NA	9	1.36541	0.656363	0.152145
nucleus	TS	MAGMA	COMP	0.085449	0.55165	0.11192	0.08173	1.11842	1.31273	0.952876	83	NA	NA	NA
RMP	TS	MAGMA	GSEA	0.0989011	0.612353	NA	NA	NA	NA	NA	106	1.13473	0.449872	0.138022
rRNA	TS	MAGMA	COMP	0.12457	0.55165	0.18019	0.15635	1.19744	1.62683	0.881389	20	NA	NA	NA
mRNA	TS	MAGMA	COMP	0.14746	0.55165	0.10975	0.10478	1.116	1.37042	0.90881	46	NA	NA	NA
2‚Ä≤-O-Me	TS	MAGMA	COMP	0.15045	0.55165	0.23572	0.22785	1.26582	1.97843	0.809883	9	NA	NA	NA
RMP	TS	MAGMA	COMP	0.21859	0.686997	0.055294	0.071165	1.05685	1.21504	0.919257	107	NA	NA	NA
cytosol	TS	MAGMA	GSEA	0.266733	0.75567	NA	NA	NA	NA	NA	46	1.0927	0.452162	0.0756946
mitochondrion	TS	MAGMA	GSEA	0.294705	0.75567	NA	NA	NA	NA	NA	26	1.10762	0.47804	0.0706196
mitochondrion	TS	MAGMA	COMP	0.29851	0.804662	0.06906	0.13062	1.0715	1.38413	0.829481	26	NA	NA	NA
tRNA	TS	MAGMA	GSEA	0.301698	0.75567	NA	NA	NA	NA	NA	58	1.07412	0.439482	0.0694481
m5C	TS	MAGMA	COMP	0.32918	0.804662	0.11818	0.26727	1.12545	1.90033	0.666531	7	NA	NA	NA
m1A	TS	MAGMA	COMP	0.40878	0.879989	0.056859	0.24647	1.05851	1.7159	0.652971	6	NA	NA	NA
cm5U	TS	MAGMA	GSEA	0.471528	0.77924	NA	NA	NA	NA	NA	8	1.03318	0.504609	0.0483118
mcm5U	TS	MAGMA	GSEA	0.471528	0.77924	NA	NA	NA	NA	NA	8	1.03318	0.504609	0.0483118
mcm5s2U	TS	MAGMA	GSEA	0.471528	0.77924	NA	NA	NA	NA	NA	8	1.03318	0.504609	0.0483118
ncm5U	TS	MAGMA	GSEA	0.471528	0.77924	NA	NA	NA	NA	NA	8	1.03318	0.504609	0.0483118
m5C	TS	MAGMA	GSEA	0.491508	0.790005	NA	NA	NA	NA	NA	7	1.02964	0.506638	0.0464155
m6A	TS	MAGMA	COMP	0.57459	0.879989	-0.037332	0.19851	0.963356	1.42155	0.652848	13	NA	NA	NA
m5U	TS	MAGMA	COMP	0.59752	0.879989	-0.0512	0.20734	0.950089	1.42645	0.632809	12	NA	NA	NA
Œ®	TS	MAGMA	COMP	0.60473	0.879989	-0.04939	0.18595	0.95181	1.37036	0.661099	14	NA	NA	NA
tRNA	TS	MAGMA	COMP	0.60481	0.879989	-0.026399	0.099315	0.973946	1.18324	0.801671	58	NA	NA	NA
m5U	TS	MAGMA	GSEA	0.677323	0.813712	NA	NA	NA	NA	NA	12	0.882204	0.409333	0.0314929
snRNA	TS	MAGMA	COMP	0.68805	0.879989	-0.1135	0.23147	0.892704	1.4052	0.567122	9	NA	NA	NA
cytosol	TS	MAGMA	COMP	0.75308	0.879989	-0.07528	0.11002	0.927484	1.15069	0.747576	47	NA	NA	NA
cm5U	TS	MAGMA	COMP	0.79999	0.879989	-0.21725	0.25813	0.804729	1.33467	0.485205	8	NA	NA	NA
mcm5U	TS	MAGMA	COMP	0.79999	0.879989	-0.21725	0.25813	0.804729	1.33467	0.485205	8	NA	NA	NA
mcm5s2U	TS	MAGMA	COMP	0.79999	0.879989	-0.21725	0.25813	0.804729	1.33467	0.485205	8	NA	NA	NA
ncm5U	TS	MAGMA	COMP	0.79999	0.879989	-0.21725	0.25813	0.804729	1.33467	0.485205	8	NA	NA	NA
Œ®	TS	MAGMA	GSEA	0.816184	0.886718	NA	NA	NA	NA	NA	14	0.788215	0.359823	0.0216519
I	TS	MAGMA	GSEA	0.829171	0.895301	NA	NA	NA	NA	NA	5	0.668918	0.34255	0.0207088
snRNA	TS	MAGMA	GSEA	0.874126	0.917388	NA	NA	NA	NA	NA	9	0.685751	0.329647	0.017313
I	TS	MAGMA	COMP	0.91736	0.961044	-0.63692	0.45901	0.528919	1.30049	0.215116	5	NA	NA	NA
m3C	TS	MAGMA	COMP	0.97842	0.97842	-0.59608	0.29474	0.550967	0.981778	0.309199	5	NA	NA	NA
tRNA	AD	SMR_DLPFC	GSEA	0.105372	0.611587	NA	NA	NA	NA	NA	43	-1.2974	-0.405644	0.197822
RMP	AD	SMR_DLPFC	GSEA	0.111814	0.611587	NA	NA	NA	NA	NA	81	-1.26337	-0.347468	0.193813
cytosol	AD	SMR_DLPFC	GSEA	0.123732	0.611587	NA	NA	NA	NA	NA	35	-1.28627	-0.419479	0.179782
m1A	AD	SMR_DLPFC	GSEA	0.187023	0.773028	NA	NA	NA	NA	NA	5	-1.29732	-0.69217	0.138805
snRNA	AD	SMR_DLPFC	GSEA	0.238384	0.782828	NA	NA	NA	NA	NA	7	1.21669	0.596901	0.125033
nucleus	AD	SMR_DLPFC	GSEA	0.247881	0.782828	NA	NA	NA	NA	NA	62	-1.12155	-0.323336	0.12564
m6A	AD	SMR_DLPFC	GSEA	0.301181	0.823086	NA	NA	NA	NA	NA	9	-1.15002	-0.526382	0.107554
Œ®	AD	SMR_DLPFC	GSEA	0.317308	0.823086	NA	NA	NA	NA	NA	11	-1.14034	-0.487615	0.102822
mRNA	AD	SMR_DLPFC	GSEA	0.366197	0.823086	NA	NA	NA	NA	NA	34	-1.05321	-0.342859	0.0968878
2‚Ä≤-O-Me	AD	SMR_DLPFC	GSEA	0.440816	0.859406	NA	NA	NA	NA	NA	10	1.04387	0.46145	0.0870516
m5U	AD	SMR_DLPFC	GSEA	0.521654	0.872401	NA	NA	NA	NA	NA	9	-0.95395	-0.436639	0.0760837
cm5U	AD	SMR_DLPFC	GSEA	0.598394	0.919845	NA	NA	NA	NA	NA	6	-0.889042	-0.451374	0.0701132
mcm5U	AD	SMR_DLPFC	GSEA	0.598394	0.919845	NA	NA	NA	NA	NA	6	-0.889042	-0.451374	0.0701132
mcm5s2U	AD	SMR_DLPFC	GSEA	0.598394	0.919845	NA	NA	NA	NA	NA	6	-0.889042	-0.451374	0.0701132
ncm5U	AD	SMR_DLPFC	GSEA	0.598394	0.919845	NA	NA	NA	NA	NA	6	-0.889042	-0.451374	0.0701132
rRNA	AD	SMR_DLPFC	GSEA	0.692946	0.929278	NA	NA	NA	NA	NA	17	0.853522	0.331234	0.0645031
mitochondrion	AD	SMR_DLPFC	GSEA	0.826693	0.946402	NA	NA	NA	NA	NA	21	-0.747457	-0.27137	0.0542316
m5C	AD	SMR_DLPFC	GSEA	0.870293	0.946402	NA	NA	NA	NA	NA	5	0.669679	0.367781	0.0541201
Cap	AD	SMR_DLPFC	GSEA	0.957831	0.973533	NA	NA	NA	NA	NA	6	-0.535496	-0.271876	0.04783
m6A	ADHD	SMR_DLPFC	GSEA	0.148221	0.653141	NA	NA	NA	NA	NA	8	1.34929	0.632069	0.160801
cm5U	ADHD	SMR_DLPFC	GSEA	0.270833	0.782828	NA	NA	NA	NA	NA	6	-1.16718	-0.591205	0.118288
mcm5U	ADHD	SMR_DLPFC	GSEA	0.270833	0.782828	NA	NA	NA	NA	NA	6	-1.16718	-0.591205	0.118288
mcm5s2U	ADHD	SMR_DLPFC	GSEA	0.270833	0.782828	NA	NA	NA	NA	NA	6	-1.16718	-0.591205	0.118288
ncm5U	ADHD	SMR_DLPFC	GSEA	0.270833	0.782828	NA	NA	NA	NA	NA	6	-1.16718	-0.591205	0.118288
Œ®	ADHD	SMR_DLPFC	GSEA	0.287726	0.798763	NA	NA	NA	NA	NA	10	-1.15354	-0.509111	0.111918
mitochondrion	ADHD	SMR_DLPFC	GSEA	0.434615	0.859406	NA	NA	NA	NA	NA	22	-1.01929	-0.373635	0.0845557
m5U	ADHD	SMR_DLPFC	GSEA	0.50101	0.872401	NA	NA	NA	NA	NA	9	-0.973954	-0.441896	0.0795565
cytosol	ADHD	SMR_DLPFC	GSEA	0.507042	0.872401	NA	NA	NA	NA	NA	33	0.965827	0.319883	0.0787114
mRNA	ADHD	SMR_DLPFC	GSEA	0.588822	0.919845	NA	NA	NA	NA	NA	31	0.920041	0.30836	0.0706196
tRNA	ADHD	SMR_DLPFC	GSEA	0.646586	0.929278	NA	NA	NA	NA	NA	45	-0.901084	-0.277955	0.0662842
2‚Ä≤-O-Me	ADHD	SMR_DLPFC	GSEA	0.674556	0.929278	NA	NA	NA	NA	NA	9	0.852235	0.384326	0.0633597
snRNA	ADHD	SMR_DLPFC	GSEA	0.683333	0.929278	NA	NA	NA	NA	NA	6	-0.836605	-0.423761	0.0653834
Cap	ADHD	SMR_DLPFC	GSEA	0.695833	0.929278	NA	NA	NA	NA	NA	6	-0.82681	-0.4188	0.0645031
rRNA	ADHD	SMR_DLPFC	GSEA	0.735471	0.929278	NA	NA	NA	NA	NA	15	0.818486	0.324475	0.0599892
RMP	ADHD	SMR_DLPFC	GSEA	0.9	0.946402	NA	NA	NA	NA	NA	80	-0.790445	-0.21946	0.0533478
nucleus	ADHD	SMR_DLPFC	GSEA	0.925781	0.960535	NA	NA	NA	NA	NA	60	0.734895	0.217931	0.0481184
Cap	ANX	SMR_DLPFC	GSEA	0.0422946	0.570866	NA	NA	NA	NA	NA	6	1.52225	0.758765	0.321776
m6A	ANX	SMR_DLPFC	GSEA	0.206612	0.779874	NA	NA	NA	NA	NA	9	1.25566	0.566349	0.137251
mRNA	ANX	SMR_DLPFC	GSEA	0.214724	0.779874	NA	NA	NA	NA	NA	33	1.19639	0.374538	0.133555
m1A	ANX	SMR_DLPFC	GSEA	0.21499	0.779874	NA	NA	NA	NA	NA	5	-1.26268	-0.658687	0.130777
m5C	ANX	SMR_DLPFC	GSEA	0.222222	0.779874	NA	NA	NA	NA	NA	5	1.24889	0.650383	0.130106
snRNA	ANX	SMR_DLPFC	GSEA	0.322851	0.823086	NA	NA	NA	NA	NA	7	1.12503	0.5429	0.10714
nucleus	ANX	SMR_DLPFC	GSEA	0.360691	0.823086	NA	NA	NA	NA	NA	62	1.02738	0.285403	0.10208
m3C	ANX	SMR_DLPFC	GSEA	0.436364	0.859406	NA	NA	NA	NA	NA	5	1.04441	0.543894	0.0870516
cytosol	ANX	SMR_DLPFC	GSEA	0.595789	0.919845	NA	NA	NA	NA	NA	36	0.915788	0.28481	0.0727141
RMP	ANX	SMR_DLPFC	GSEA	0.711538	0.929278	NA	NA	NA	NA	NA	84	0.893211	0.235109	0.0646485
cm5U	ANX	SMR_DLPFC	GSEA	0.735113	0.929278	NA	NA	NA	NA	NA	6	0.778583	0.388084	0.0611693
mcm5U	ANX	SMR_DLPFC	GSEA	0.735113	0.929278	NA	NA	NA	NA	NA	6	0.778583	0.388084	0.0611693
mcm5s2U	ANX	SMR_DLPFC	GSEA	0.735113	0.929278	NA	NA	NA	NA	NA	6	0.778583	0.388084	0.0611693
ncm5U	ANX	SMR_DLPFC	GSEA	0.735113	0.929278	NA	NA	NA	NA	NA	6	0.778583	0.388084	0.0611693
m5U	ANX	SMR_DLPFC	GSEA	0.797297	0.946402	NA	NA	NA	NA	NA	9	-0.752498	-0.336847	0.0544556
Œ®	ANX	SMR_DLPFC	GSEA	0.864097	0.946402	NA	NA	NA	NA	NA	10	0.667672	0.288661	0.0530213
mitochondrion	ANX	SMR_DLPFC	GSEA	0.865385	0.946402	NA	NA	NA	NA	NA	24	-0.736735	-0.256819	0.0504983
rRNA	ANX	SMR_DLPFC	GSEA	0.867052	0.946402	NA	NA	NA	NA	NA	15	-0.69957	-0.272345	0.0504983
2‚Ä≤-O-Me	ANX	SMR_DLPFC	GSEA	0.978764	0.984055	NA	NA	NA	NA	NA	9	-0.539426	-0.241468	0.0450443
tRNA	ANX	SMR_DLPFC	GSEA	0.988743	0.988743	NA	NA	NA	NA	NA	48	-0.623106	-0.181708	0.0432769
nucleus	BIPI	SMR_DLPFC	GSEA	0.00241691	0.264538	NA	NA	NA	NA	NA	56	-1.74718	-0.524941	0.431708
mRNA	BIPI	SMR_DLPFC	GSEA	0.00284449	0.264538	NA	NA	NA	NA	NA	29	-1.77571	-0.616462	0.431708
RMP	BIPI	SMR_DLPFC	GSEA	0.00653349	0.405076	NA	NA	NA	NA	NA	74	-1.642	-0.465039	0.407018
2‚Ä≤-O-Me	BIPI	SMR_DLPFC	GSEA	0.0166398	0.520468	NA	NA	NA	NA	NA	9	-1.65118	-0.754403	0.352488
mitochondrion	BIPI	SMR_DLPFC	GSEA	0.0546559	0.606547	NA	NA	NA	NA	NA	19	-1.46523	-0.565543	0.276501
tRNA	BIPI	SMR_DLPFC	GSEA	0.0859375	0.611587	NA	NA	NA	NA	NA	42	-1.33449	-0.424634	0.213928
Cap	BIPI	SMR_DLPFC	GSEA	0.113725	0.611587	NA	NA	NA	NA	NA	5	-1.37112	-0.733438	0.184706
cm5U	BIPI	SMR_DLPFC	GSEA	0.128049	0.611587	NA	NA	NA	NA	NA	5	1.35357	0.722678	0.176694
mcm5U	BIPI	SMR_DLPFC	GSEA	0.128049	0.611587	NA	NA	NA	NA	NA	5	1.35357	0.722678	0.176694
mcm5s2U	BIPI	SMR_DLPFC	GSEA	0.128049	0.611587	NA	NA	NA	NA	NA	5	1.35357	0.722678	0.176694
ncm5U	BIPI	SMR_DLPFC	GSEA	0.128049	0.611587	NA	NA	NA	NA	NA	5	1.35357	0.722678	0.176694
rRNA	BIPI	SMR_DLPFC	GSEA	0.151697	0.653141	NA	NA	NA	NA	NA	15	-1.31071	-0.539436	0.159647
m3C	BIPI	SMR_DLPFC	GSEA	0.221569	0.779874	NA	NA	NA	NA	NA	5	-1.25215	-0.669794	0.128143
m6A	BIPI	SMR_DLPFC	GSEA	0.255533	0.782828	NA	NA	NA	NA	NA	8	-1.21067	-0.574826	0.119888
cytosol	BIPI	SMR_DLPFC	GSEA	0.277778	0.782828	NA	NA	NA	NA	NA	30	-1.11788	-0.381679	0.111011
m5U	BIPI	SMR_DLPFC	GSEA	0.376	0.823086	NA	NA	NA	NA	NA	7	1.10481	0.540031	0.0949752
Œ®	BIPI	SMR_DLPFC	GSEA	0.434263	0.859406	NA	NA	NA	NA	NA	10	-1.04092	-0.465399	0.08654
snRNA	BIPI	SMR_DLPFC	GSEA	0.468127	0.8694	NA	NA	NA	NA	NA	7	-0.992721	-0.481792	0.0824344
m1A	BIPI	SMR_DLPFC	GSEA	0.898039	0.946402	NA	NA	NA	NA	NA	5	-0.600751	-0.321352	0.0496901
snRNA	BIPII	SMR_DLPFC	GSEA	0.120507	0.611587	NA	NA	NA	NA	NA	7	-1.40172	-0.665768	0.186433
Cap	BIPII	SMR_DLPFC	GSEA	0.220807	0.779874	NA	NA	NA	NA	NA	6	-1.21436	-0.600391	0.134273
mRNA	BIPII	SMR_DLPFC	GSEA	0.228188	0.782828	NA	NA	NA	NA	NA	32	-1.1671	-0.376321	0.135741
2‚Ä≤-O-Me	BIPII	SMR_DLPFC	GSEA	0.274428	0.782828	NA	NA	NA	NA	NA	9	-1.19072	-0.518427	0.11725
m3C	BIPII	SMR_DLPFC	GSEA	0.355236	0.823086	NA	NA	NA	NA	NA	5	-1.13922	-0.589933	0.0999277
rRNA	BIPII	SMR_DLPFC	GSEA	0.430962	0.859406	NA	NA	NA	NA	NA	16	-1.00519	-0.377968	0.0897105
nucleus	BIPII	SMR_DLPFC	GSEA	0.504367	0.872401	NA	NA	NA	NA	NA	61	-0.969088	-0.267846	0.0833634
RMP	BIPII	SMR_DLPFC	GSEA	0.511013	0.872401	NA	NA	NA	NA	NA	83	-0.967795	-0.252924	0.0831291
m5U	BIPII	SMR_DLPFC	GSEA	0.575884	0.919845	NA	NA	NA	NA	NA	9	-0.896197	-0.390194	0.0738053
cytosol	BIPII	SMR_DLPFC	GSEA	0.704348	0.929278	NA	NA	NA	NA	NA	35	-0.84259	-0.26447	0.0659816
m5C	BIPII	SMR_DLPFC	GSEA	0.73306	0.929278	NA	NA	NA	NA	NA	5	-0.790213	-0.409203	0.0613026
Œ®	BIPII	SMR_DLPFC	GSEA	0.742911	0.929278	NA	NA	NA	NA	NA	11	0.801512	0.337332	0.0567672
tRNA	BIPII	SMR_DLPFC	GSEA	0.772917	0.943945	NA	NA	NA	NA	NA	46	-0.834993	-0.243037	0.059476
m6A	BIPII	SMR_DLPFC	GSEA	0.806142	0.946402	NA	NA	NA	NA	NA	9	0.739769	0.333555	0.053677
cm5U	BIPII	SMR_DLPFC	GSEA	0.815287	0.946402	NA	NA	NA	NA	NA	6	-0.726575	-0.359225	0.057853
mcm5U	BIPII	SMR_DLPFC	GSEA	0.815287	0.946402	NA	NA	NA	NA	NA	6	-0.726575	-0.359225	0.057853
mcm5s2U	BIPII	SMR_DLPFC	GSEA	0.815287	0.946402	NA	NA	NA	NA	NA	6	-0.726575	-0.359225	0.057853
ncm5U	BIPII	SMR_DLPFC	GSEA	0.815287	0.946402	NA	NA	NA	NA	NA	6	-0.726575	-0.359225	0.057853
mitochondrion	BIPII	SMR_DLPFC	GSEA	0.954545	0.973533	NA	NA	NA	NA	NA	24	-0.642946	-0.21579	0.0492918
Cap	HD	SMR_DLPFC	GSEA	0.0185158	0.520468	NA	NA	NA	NA	NA	5	-1.53501	-0.801203	0.352488
cm5U	HD	SMR_DLPFC	GSEA	0.0335786	0.520468	NA	NA	NA	NA	NA	5	1.53074	0.798049	0.321776
mcm5U	HD	SMR_DLPFC	GSEA	0.0335786	0.520468	NA	NA	NA	NA	NA	5	1.53074	0.798049	0.321776
mcm5s2U	HD	SMR_DLPFC	GSEA	0.0335786	0.520468	NA	NA	NA	NA	NA	5	1.53074	0.798049	0.321776
ncm5U	HD	SMR_DLPFC	GSEA	0.0335786	0.520468	NA	NA	NA	NA	NA	5	1.53074	0.798049	0.321776
nucleus	HD	SMR_DLPFC	GSEA	0.0460376	0.570866	NA	NA	NA	NA	NA	61	1.38456	0.383595	0.321776
m5U	HD	SMR_DLPFC	GSEA	0.0554371	0.606547	NA	NA	NA	NA	NA	8	1.52618	0.690694	0.282013
RMP	HD	SMR_DLPFC	GSEA	0.154506	0.653141	NA	NA	NA	NA	NA	82	1.18561	0.312486	0.164406
2‚Ä≤-O-Me	HD	SMR_DLPFC	GSEA	0.202083	0.779874	NA	NA	NA	NA	NA	9	1.24887	0.548482	0.1396
snRNA	HD	SMR_DLPFC	GSEA	0.343621	0.823086	NA	NA	NA	NA	NA	6	1.11116	0.551501	0.10208
mRNA	HD	SMR_DLPFC	GSEA	0.367865	0.823086	NA	NA	NA	NA	NA	33	1.06235	0.340916	0.0995791
tRNA	HD	SMR_DLPFC	GSEA	0.397895	0.850672	NA	NA	NA	NA	NA	46	1.04299	0.310892	0.0946646
rRNA	HD	SMR_DLPFC	GSEA	0.403326	0.852485	NA	NA	NA	NA	NA	16	1.03173	0.389227	0.0931455
m3C	HD	SMR_DLPFC	GSEA	0.443564	0.859406	NA	NA	NA	NA	NA	5	-1.01751	-0.531092	0.0850427
m6A	HD	SMR_DLPFC	GSEA	0.520833	0.872401	NA	NA	NA	NA	NA	9	0.949546	0.417023	0.0791317
Œ®	HD	SMR_DLPFC	GSEA	0.604167	0.921107	NA	NA	NA	NA	NA	11	0.875357	0.363922	0.0714786
cytosol	HD	SMR_DLPFC	GSEA	0.693762	0.929278	NA	NA	NA	NA	NA	35	-0.856734	-0.269086	0.0599892
m5C	HD	SMR_DLPFC	GSEA	0.712274	0.929278	NA	NA	NA	NA	NA	5	0.811642	0.423149	0.0617054
mitochondrion	HD	SMR_DLPFC	GSEA	0.813808	0.946402	NA	NA	NA	NA	NA	24	0.776143	0.264552	0.0572461
m1A	HD	SMR_DLPFC	GSEA	0.924752	0.960535	NA	NA	NA	NA	NA	5	-0.620715	-0.323985	0.048799
cytosol	MDD	SMR_DLPFC	GSEA	0.0296584	0.520468	NA	NA	NA	NA	NA	36	1.47813	0.45771	0.352488
nucleus	MDD	SMR_DLPFC	GSEA	0.0981964	0.611587	NA	NA	NA	NA	NA	60	1.25047	0.350474	0.202072
RMP	MDD	SMR_DLPFC	GSEA	0.109756	0.611587	NA	NA	NA	NA	NA	80	1.22842	0.331093	0.191892
m5U	MDD	SMR_DLPFC	GSEA	0.236364	0.782828	NA	NA	NA	NA	NA	8	1.24029	0.553587	0.12564
m1A	MDD	SMR_DLPFC	GSEA	0.341418	0.823086	NA	NA	NA	NA	NA	5	-1.11741	-0.581714	0.096563
m3C	MDD	SMR_DLPFC	GSEA	0.352612	0.823086	NA	NA	NA	NA	NA	5	-1.10455	-0.57502	0.0946646
Œ®	MDD	SMR_DLPFC	GSEA	0.435798	0.859406	NA	NA	NA	NA	NA	10	-1.02342	-0.43823	0.0850427
mRNA	MDD	SMR_DLPFC	GSEA	0.451485	0.865734	NA	NA	NA	NA	NA	32	0.993539	0.317885	0.0840746
mitochondrion	MDD	SMR_DLPFC	GSEA	0.47619	0.8694	NA	NA	NA	NA	NA	24	0.981812	0.338649	0.0835991
2‚Ä≤-O-Me	MDD	SMR_DLPFC	GSEA	0.476768	0.8694	NA	NA	NA	NA	NA	8	0.995373	0.444272	0.0822055
rRNA	MDD	SMR_DLPFC	GSEA	0.525194	0.872401	NA	NA	NA	NA	NA	16	0.957706	0.359056	0.0749279
Cap	MDD	SMR_DLPFC	GSEA	0.525316	0.872401	NA	NA	NA	NA	NA	6	0.963477	0.4754	0.0793435
m6A	MDD	SMR_DLPFC	GSEA	0.584362	0.919845	NA	NA	NA	NA	NA	9	0.902479	0.391012	0.0725352
cm5U	MDD	SMR_DLPFC	GSEA	0.630901	0.92662	NA	NA	NA	NA	NA	5	0.874227	0.457578	0.0707899
mcm5U	MDD	SMR_DLPFC	GSEA	0.630901	0.92662	NA	NA	NA	NA	NA	5	0.874227	0.457578	0.0707899
mcm5s2U	MDD	SMR_DLPFC	GSEA	0.630901	0.92662	NA	NA	NA	NA	NA	5	0.874227	0.457578	0.0707899
ncm5U	MDD	SMR_DLPFC	GSEA	0.630901	0.92662	NA	NA	NA	NA	NA	5	0.874227	0.457578	0.0707899
tRNA	MDD	SMR_DLPFC	GSEA	0.776471	0.943945	NA	NA	NA	NA	NA	45	0.825317	0.244093	0.0564118
snRNA	MDD	SMR_DLPFC	GSEA	0.943182	0.969237	NA	NA	NA	NA	NA	6	-0.583155	-0.289124	0.045862
m5C	MDD	SMR_DLPFC	GSEA	0.965665	0.976162	NA	NA	NA	NA	NA	5	0.534693	0.279863	0.0504983
m1A	PD	SMR_DLPFC	GSEA	0.072381	0.611587	NA	NA	NA	NA	NA	5	1.4216	0.744708	0.231127
m5C	PD	SMR_DLPFC	GSEA	0.0754717	0.611587	NA	NA	NA	NA	NA	5	-1.44409	-0.749988	0.237794
m6A	PD	SMR_DLPFC	GSEA	0.109937	0.611587	NA	NA	NA	NA	NA	9	-1.40902	-0.62113	0.195789
cytosol	PD	SMR_DLPFC	GSEA	0.131524	0.611587	NA	NA	NA	NA	NA	33	-1.25755	-0.391367	0.176694
tRNA	PD	SMR_DLPFC	GSEA	0.262664	0.782828	NA	NA	NA	NA	NA	45	1.12547	0.339265	0.113313
cm5U	PD	SMR_DLPFC	GSEA	0.366876	0.823086	NA	NA	NA	NA	NA	5	-1.09719	-0.569827	0.0992333
mcm5U	PD	SMR_DLPFC	GSEA	0.366876	0.823086	NA	NA	NA	NA	NA	5	-1.09719	-0.569827	0.0992333
mcm5s2U	PD	SMR_DLPFC	GSEA	0.366876	0.823086	NA	NA	NA	NA	NA	5	-1.09719	-0.569827	0.0992333
ncm5U	PD	SMR_DLPFC	GSEA	0.366876	0.823086	NA	NA	NA	NA	NA	5	-1.09719	-0.569827	0.0992333
snRNA	PD	SMR_DLPFC	GSEA	0.37961	0.823086	NA	NA	NA	NA	NA	7	-1.08578	-0.51598	0.0992333
m5U	PD	SMR_DLPFC	GSEA	0.462039	0.8694	NA	NA	NA	NA	NA	8	-1.01236	-0.463464	0.0878313
mitochondrion	PD	SMR_DLPFC	GSEA	0.500942	0.872401	NA	NA	NA	NA	NA	23	0.970756	0.336935	0.0758887
Œ®	PD	SMR_DLPFC	GSEA	0.509542	0.872401	NA	NA	NA	NA	NA	11	0.958382	0.39901	0.0756946
rRNA	PD	SMR_DLPFC	GSEA	0.632692	0.92662	NA	NA	NA	NA	NA	17	0.878042	0.327181	0.0652353
Cap	PD	SMR_DLPFC	GSEA	0.706499	0.929278	NA	NA	NA	NA	NA	5	-0.81477	-0.42315	0.0640704
RMP	PD	SMR_DLPFC	GSEA	0.741088	0.929278	NA	NA	NA	NA	NA	82	0.855261	0.229551	0.05653
m3C	PD	SMR_DLPFC	GSEA	0.756813	0.938449	NA	NA	NA	NA	NA	5	-0.781364	-0.405801	0.0607719
mRNA	PD	SMR_DLPFC	GSEA	0.776291	0.943945	NA	NA	NA	NA	NA	33	0.803896	0.257283	0.0552496
nucleus	PD	SMR_DLPFC	GSEA	0.845438	0.946402	NA	NA	NA	NA	NA	61	0.797235	0.225794	0.0500923
2‚Ä≤-O-Me	PD	SMR_DLPFC	GSEA	0.875	0.946402	NA	NA	NA	NA	NA	10	0.664861	0.282652	0.0492918
mitochondrion	PTSD	SMR_DLPFC	GSEA	0.0655431	0.611587	NA	NA	NA	NA	NA	23	1.45502	0.496336	0.24134
nucleus	PTSD	SMR_DLPFC	GSEA	0.129159	0.611587	NA	NA	NA	NA	NA	60	1.26096	0.358163	0.172324
tRNA	PTSD	SMR_DLPFC	GSEA	0.204589	0.779874	NA	NA	NA	NA	NA	46	1.18372	0.349971	0.132147
RMP	PTSD	SMR_DLPFC	GSEA	0.262857	0.782828	NA	NA	NA	NA	NA	82	1.11027	0.300281	0.114267
Œ®	PTSD	SMR_DLPFC	GSEA	0.30695	0.823086	NA	NA	NA	NA	NA	11	1.14387	0.470134	0.105125
m6A	PTSD	SMR_DLPFC	GSEA	0.314851	0.823086	NA	NA	NA	NA	NA	7	-1.13505	-0.54037	0.105125
2‚Ä≤-O-Me	PTSD	SMR_DLPFC	GSEA	0.380567	0.823086	NA	NA	NA	NA	NA	10	1.07528	0.460085	0.0949752
m3C	PTSD	SMR_DLPFC	GSEA	0.469231	0.8694	NA	NA	NA	NA	NA	5	-1.02828	-0.536101	0.08042
m5U	PTSD	SMR_DLPFC	GSEA	0.550102	0.905478	NA	NA	NA	NA	NA	8	0.938806	0.435675	0.0753094
mRNA	PTSD	SMR_DLPFC	GSEA	0.699433	0.929278	NA	NA	NA	NA	NA	31	0.870639	0.282849	0.0596037
m1A	PTSD	SMR_DLPFC	GSEA	0.740664	0.929278	NA	NA	NA	NA	NA	5	0.782712	0.415665	0.0613026
cytosol	PTSD	SMR_DLPFC	GSEA	0.835498	0.946402	NA	NA	NA	NA	NA	35	-0.78342	-0.244827	0.0576091
cm5U	PTSD	SMR_DLPFC	GSEA	0.878846	0.946402	NA	NA	NA	NA	NA	5	-0.67106	-0.349862	0.0497903
mcm5U	PTSD	SMR_DLPFC	GSEA	0.878846	0.946402	NA	NA	NA	NA	NA	5	-0.67106	-0.349862	0.0497903
mcm5s2U	PTSD	SMR_DLPFC	GSEA	0.878846	0.946402	NA	NA	NA	NA	NA	5	-0.67106	-0.349862	0.0497903
ncm5U	PTSD	SMR_DLPFC	GSEA	0.878846	0.946402	NA	NA	NA	NA	NA	5	-0.67106	-0.349862	0.0497903
snRNA	PTSD	SMR_DLPFC	GSEA	0.89336	0.946402	NA	NA	NA	NA	NA	7	0.653185	0.313179	0.0511148
rRNA	PTSD	SMR_DLPFC	GSEA	0.895918	0.946402	NA	NA	NA	NA	NA	17	-0.691966	-0.255144	0.0516356
Cap	PTSD	SMR_DLPFC	GSEA	0.92955	0.960535	NA	NA	NA	NA	NA	6	-0.567641	-0.280378	0.048022
rRNA	SCZ	SMR_DLPFC	GSEA	0.020374	0.520468	NA	NA	NA	NA	NA	15	-1.65939	-0.686849	0.352488
2‚Ä≤-O-Me	SCZ	SMR_DLPFC	GSEA	0.026894	0.520468	NA	NA	NA	NA	NA	8	-1.55633	-0.770951	0.352488
RMP	SCZ	SMR_DLPFC	GSEA	0.0451264	0.570866	NA	NA	NA	NA	NA	68	-1.39265	-0.423014	0.287857
tRNA	SCZ	SMR_DLPFC	GSEA	0.0760668	0.611587	NA	NA	NA	NA	NA	39	-1.33047	-0.443263	0.222056
cytosol	SCZ	SMR_DLPFC	GSEA	0.0775047	0.611587	NA	NA	NA	NA	NA	29	-1.36155	-0.482494	0.222056
snRNA	SCZ	SMR_DLPFC	GSEA	0.0785855	0.611587	NA	NA	NA	NA	NA	6	1.41134	0.742206	0.224966
mitochondrion	SCZ	SMR_DLPFC	GSEA	0.0889328	0.611587	NA	NA	NA	NA	NA	21	-1.36206	-0.52746	0.2114
nucleus	SCZ	SMR_DLPFC	GSEA	0.0972477	0.611587	NA	NA	NA	NA	NA	50	-1.31299	-0.418412	0.193813
mRNA	SCZ	SMR_DLPFC	GSEA	0.148218	0.653141	NA	NA	NA	NA	NA	26	-1.26021	-0.459311	0.156312
Œ®	SCZ	SMR_DLPFC	GSEA	0.409283	0.855355	NA	NA	NA	NA	NA	9	1.07259	0.509366	0.0931455
m6A	SCZ	SMR_DLPFC	GSEA	0.685658	0.929278	NA	NA	NA	NA	NA	8	-0.826619	-0.409476	0.0623861
m3C	SCZ	SMR_DLPFC	GSEA	0.744422	0.929278	NA	NA	NA	NA	NA	5	-0.771706	-0.42532	0.0599892
m5U	SCZ	SMR_DLPFC	GSEA	0.900609	0.946402	NA	NA	NA	NA	NA	6	-0.605653	-0.319587	0.0511148
nucleus	AD	hMAGMA	COMP	0.034122	0.324638	0.14422	0.079095	1.15514	1.34884	0.989252	80	NA	NA	NA
m1A	AD	hMAGMA	GSEA	0.0509491	0.687812	NA	NA	NA	NA	NA	6	1.56266	0.77956	0.197822
cm5U	AD	hMAGMA	COMP	0.075524	0.324638	0.33706	0.23474	1.40082	2.21921	0.884237	8	NA	NA	NA
mcm5U	AD	hMAGMA	COMP	0.075524	0.324638	0.33706	0.23474	1.40082	2.21921	0.884237	8	NA	NA	NA
mcm5s2U	AD	hMAGMA	COMP	0.075524	0.324638	0.33706	0.23474	1.40082	2.21921	0.884237	8	NA	NA	NA
ncm5U	AD	hMAGMA	COMP	0.075524	0.324638	0.33706	0.23474	1.40082	2.21921	0.884237	8	NA	NA	NA
miRNA	AD	hMAGMA	GSEA	0.0839161	0.724991	NA	NA	NA	NA	NA	5	1.4811	0.746545	0.151149
m1A	AD	hMAGMA	COMP	0.092109	0.324638	0.38624	0.29087	1.47144	2.60217	0.832048	6	NA	NA	NA
tRNA	AD	hMAGMA	COMP	0.10516	0.324638	0.11786	0.094088	1.12509	1.35293	0.935614	58	NA	NA	NA
RMP	AD	hMAGMA	COMP	0.11805	0.324638	0.082878	0.069951	1.08641	1.24605	0.947218	103	NA	NA	NA
m6A	AD	hMAGMA	COMP	0.20678	0.505462	0.15344	0.18767	1.16584	1.68417	0.807031	12	NA	NA	NA
tRNA	AD	hMAGMA	GSEA	0.214785	0.751873	NA	NA	NA	NA	NA	58	1.12665	0.474777	0.0873098
mRNA	AD	hMAGMA	COMP	0.26648	0.543095	0.066883	0.10727	1.06917	1.31934	0.866437	44	NA	NA	NA
mitochondrion	AD	hMAGMA	GSEA	0.272727	0.778083	NA	NA	NA	NA	NA	25	1.13223	0.501693	0.0745501
I	AD	hMAGMA	COMP	0.27829	0.543095	0.15931	0.27096	1.1727	1.9945	0.689512	5	NA	NA	NA
Cap	AD	hMAGMA	GSEA	0.27972	0.778083	NA	NA	NA	NA	NA	8	1.20565	0.582867	0.0732559
m3C	AD	hMAGMA	GSEA	0.290709	0.778083	NA	NA	NA	NA	NA	5	1.21728	0.613568	0.0713053
snRNA	AD	hMAGMA	COMP	0.29945	0.543095	0.174	0.3308	1.19006	2.27588	0.622278	9	NA	NA	NA
m3C	AD	hMAGMA	COMP	0.32092	0.543095	0.15466	0.33251	1.16726	2.23978	0.608317	5	NA	NA	NA
miRNA	AD	hMAGMA	COMP	0.35403	0.556333	0.14145	0.37775	1.15194	2.41534	0.549394	5	NA	NA	NA
nucleus	AD	hMAGMA	GSEA	0.362637	0.801766	NA	NA	NA	NA	NA	80	1.05072	0.434849	0.0605093
snRNA	AD	hMAGMA	GSEA	0.388611	0.801766	NA	NA	NA	NA	NA	9	1.094	0.524384	0.0572461
I	AD	hMAGMA	GSEA	0.392607	0.801766	NA	NA	NA	NA	NA	5	1.117	0.56302	0.0567672
cm5U	AD	hMAGMA	GSEA	0.430569	0.804325	NA	NA	NA	NA	NA	8	1.06488	0.514809	0.0524828
mcm5U	AD	hMAGMA	GSEA	0.430569	0.804325	NA	NA	NA	NA	NA	8	1.06488	0.514809	0.0524828
mcm5s2U	AD	hMAGMA	GSEA	0.430569	0.804325	NA	NA	NA	NA	NA	8	1.06488	0.514809	0.0524828
ncm5U	AD	hMAGMA	GSEA	0.430569	0.804325	NA	NA	NA	NA	NA	8	1.06488	0.514809	0.0524828
Œ®	AD	hMAGMA	COMP	0.45473	0.624502	0.020773	0.18267	1.02099	1.46054	0.713723	14	NA	NA	NA
m5C	AD	hMAGMA	COMP	0.46175	0.624502	0.023925	0.24913	1.02421	1.66899	0.628531	7	NA	NA	NA
2‚Ä≤-O-Me	AD	hMAGMA	COMP	0.48257	0.624502	0.011343	0.25947	1.01141	1.68187	0.60822	8	NA	NA	NA
m5U	AD	hMAGMA	GSEA	0.508492	0.872388	NA	NA	NA	NA	NA	12	1.00991	0.474059	0.0448645
Cap	AD	hMAGMA	COMP	0.53342	0.651958	-0.024483	0.29192	0.975814	1.72924	0.550655	9	NA	NA	NA
mRNA	AD	hMAGMA	GSEA	0.535465	0.878262	NA	NA	NA	NA	NA	44	0.984813	0.42032	0.0425023
cytosol	AD	hMAGMA	COMP	0.61886	0.716575	-0.031879	0.10539	0.968624	1.19087	0.787853	46	NA	NA	NA
2‚Ä≤-O-Me	AD	hMAGMA	GSEA	0.646354	0.90594	NA	NA	NA	NA	NA	9	0.872968	0.418436	0.0337507
RMP	AD	hMAGMA	GSEA	0.646354	0.90594	NA	NA	NA	NA	NA	103	0.95672	0.39299	0.0337507
m6A	AD	hMAGMA	GSEA	0.67033	0.90594	NA	NA	NA	NA	NA	12	0.878192	0.412229	0.031998
rRNA	AD	hMAGMA	COMP	0.71559	0.787149	-0.086138	0.15117	0.917468	1.23387	0.682201	18	NA	NA	NA
m5C	AD	hMAGMA	GSEA	0.729271	0.90594	NA	NA	NA	NA	NA	7	0.795451	0.389381	0.0277996
mitochondrion	AD	hMAGMA	COMP	0.76507	0.801502	-0.10006	0.13845	0.904783	1.18685	0.689753	25	NA	NA	NA
rRNA	AD	hMAGMA	GSEA	0.865135	0.920189	NA	NA	NA	NA	NA	19	0.73151	0.330153	0.0180135
m5U	AD	hMAGMA	COMP	0.88883	0.88883	-0.22904	0.18769	0.795297	1.14893	0.550509	12	NA	NA	NA
Œ®	AD	hMAGMA	GSEA	0.944056	0.954938	NA	NA	NA	NA	NA	14	0.559084	0.258148	0.011106
cytosol	AD	hMAGMA	GSEA	0.966034	0.968794	NA	NA	NA	NA	NA	45	0.689975	0.294349	0.00855469
2‚Ä≤-O-Me	ADHD	hMAGMA	GSEA	0.0539461	0.690673	NA	NA	NA	NA	NA	9	1.41007	0.689378	0.191892
mRNA	ADHD	hMAGMA	GSEA	0.0989011	0.724991	NA	NA	NA	NA	NA	44	1.20606	0.51754	0.138022
Œ®	ADHD	hMAGMA	GSEA	0.105894	0.724991	NA	NA	NA	NA	NA	13	1.29813	0.609497	0.132846
rRNA	ADHD	hMAGMA	GSEA	0.131868	0.724991	NA	NA	NA	NA	NA	18	1.24787	0.570135	0.11725
m1A	ADHD	hMAGMA	GSEA	0.17982	0.747813	NA	NA	NA	NA	NA	6	1.30843	0.667483	0.0975449
mitochondrion	ADHD	hMAGMA	COMP	0.18558	0.927192	0.12637	0.1413	1.1347	1.49678	0.860211	25	NA	NA	NA
snRNA	ADHD	hMAGMA	COMP	0.19795	0.927192	0.26228	0.30893	1.29989	2.38162	0.70948	9	NA	NA	NA
cytosol	ADHD	hMAGMA	GSEA	0.280719	0.778083	NA	NA	NA	NA	NA	43	1.09933	0.472089	0.0730744
m1A	ADHD	hMAGMA	COMP	0.28595	0.927192	0.14923	0.26401	1.16094	1.94778	0.691958	6	NA	NA	NA
cm5U	ADHD	hMAGMA	GSEA	0.286713	0.778083	NA	NA	NA	NA	NA	7	1.19794	0.600575	0.0720033
mcm5U	ADHD	hMAGMA	GSEA	0.286713	0.778083	NA	NA	NA	NA	NA	7	1.19794	0.600575	0.0720033
mcm5s2U	ADHD	hMAGMA	GSEA	0.286713	0.778083	NA	NA	NA	NA	NA	7	1.19794	0.600575	0.0720033
ncm5U	ADHD	hMAGMA	GSEA	0.286713	0.778083	NA	NA	NA	NA	NA	7	1.19794	0.600575	0.0720033
m5U	ADHD	hMAGMA	GSEA	0.320679	0.789574	NA	NA	NA	NA	NA	11	1.13227	0.542188	0.0664364
cm5U	ADHD	hMAGMA	COMP	0.35426	0.927192	0.12266	0.32811	1.1305	2.15062	0.594262	7	NA	NA	NA
mcm5U	ADHD	hMAGMA	COMP	0.35426	0.927192	0.12266	0.32811	1.1305	2.15062	0.594262	7	NA	NA	NA
mcm5s2U	ADHD	hMAGMA	COMP	0.35426	0.927192	0.12266	0.32811	1.1305	2.15062	0.594262	7	NA	NA	NA
ncm5U	ADHD	hMAGMA	COMP	0.35426	0.927192	0.12266	0.32811	1.1305	2.15062	0.594262	7	NA	NA	NA
m5U	ADHD	hMAGMA	COMP	0.37654	0.927192	0.071935	0.22866	1.07459	1.68221	0.686439	11	NA	NA	NA
mRNA	ADHD	hMAGMA	COMP	0.44438	0.927192	0.015193	0.10861	1.01531	1.25617	0.82063	44	NA	NA	NA
m6A	ADHD	hMAGMA	COMP	0.46363	0.927192	0.016952	0.18567	1.0171	1.46355	0.706833	12	NA	NA	NA
miRNA	ADHD	hMAGMA	COMP	0.49386	0.927192	0.0058491	0.37989	1.00587	2.11792	0.477718	5	NA	NA	NA
Œ®	ADHD	hMAGMA	COMP	0.56641	0.927192	-0.033241	0.19877	0.967305	1.4281	0.65519	13	NA	NA	NA
RMP	ADHD	hMAGMA	GSEA	0.607393	0.901036	NA	NA	NA	NA	NA	100	0.969542	0.398991	0.036685
nucleus	ADHD	hMAGMA	GSEA	0.608392	0.901036	NA	NA	NA	NA	NA	78	0.958704	0.398507	0.0366082
2‚Ä≤-O-Me	ADHD	hMAGMA	COMP	0.61883	0.927192	-0.075443	0.24946	0.927333	1.5121	0.56871	8	NA	NA	NA
snRNA	ADHD	hMAGMA	GSEA	0.633367	0.90594	NA	NA	NA	NA	NA	9	0.910438	0.445111	0.0347157
m3C	ADHD	hMAGMA	COMP	0.63939	0.927192	-0.13371	0.37473	0.874844	1.82351	0.419714	5	NA	NA	NA
tRNA	ADHD	hMAGMA	GSEA	0.71029	0.90594	NA	NA	NA	NA	NA	56	0.912545	0.386053	0.0291396
mitochondrion	ADHD	hMAGMA	GSEA	0.719281	0.90594	NA	NA	NA	NA	NA	25	0.879209	0.391249	0.0285039
Cap	ADHD	hMAGMA	COMP	0.75121	0.927192	-0.20174	0.29742	0.817307	1.46405	0.456264	9	NA	NA	NA
miRNA	ADHD	hMAGMA	GSEA	0.775225	0.90594	NA	NA	NA	NA	NA	5	0.739304	0.381915	0.0245678
tRNA	ADHD	hMAGMA	COMP	0.78928	0.927192	-0.079778	0.099235	0.923321	1.12156	0.76012	56	NA	NA	NA
RMP	ADHD	hMAGMA	COMP	0.79554	0.927192	-0.061462	0.074427	0.940389	1.08808	0.812744	100	NA	NA	NA
nucleus	ADHD	hMAGMA	COMP	0.81735	0.927192	-0.076334	0.084318	0.926507	1.093	0.785372	78	NA	NA	NA
Cap	ADHD	hMAGMA	GSEA	0.844156	0.920189	NA	NA	NA	NA	NA	8	0.69737	0.344323	0.0196033
m3C	ADHD	hMAGMA	GSEA	0.845155	0.920189	NA	NA	NA	NA	NA	5	0.638826	0.330009	0.0195288
cytosol	ADHD	hMAGMA	COMP	0.86575	0.927192	-0.12516	0.11311	0.882356	1.10135	0.706907	44	NA	NA	NA
m5C	ADHD	hMAGMA	GSEA	0.879121	0.923867	NA	NA	NA	NA	NA	7	0.636413	0.319059	0.0169177
m5C	ADHD	hMAGMA	COMP	0.88304	0.927192	-0.38884	0.32666	0.677843	1.28584	0.357331	7	NA	NA	NA
m6A	ADHD	hMAGMA	GSEA	0.897103	0.927524	NA	NA	NA	NA	NA	12	0.682293	0.323634	0.0154514
rRNA	ADHD	hMAGMA	COMP	0.99303	0.99303	-0.40873	0.16624	0.664494	0.920444	0.479716	17	NA	NA	NA
cm5U	ALCDEP	hMAGMA	COMP	0.025945	0.126531	0.4973	0.2558	1.64428	2.71466	0.99594	8	NA	NA	NA
mcm5U	ALCDEP	hMAGMA	COMP	0.025945	0.126531	0.4973	0.2558	1.64428	2.71466	0.99594	8	NA	NA	NA
mcm5s2U	ALCDEP	hMAGMA	COMP	0.025945	0.126531	0.4973	0.2558	1.64428	2.71466	0.99594	8	NA	NA	NA
ncm5U	ALCDEP	hMAGMA	COMP	0.025945	0.126531	0.4973	0.2558	1.64428	2.71466	0.99594	8	NA	NA	NA
m5C	ALCDEP	hMAGMA	COMP	0.028757	0.126531	0.50732	0.26709	1.66083	2.80335	0.983954	7	NA	NA	NA
m5U	ALCDEP	hMAGMA	COMP	0.10091	0.332008	0.25095	0.19661	1.28525	1.88949	0.874235	12	NA	NA	NA
rRNA	ALCDEP	hMAGMA	COMP	0.11152	0.332008	0.19425	0.15941	1.2144	1.65979	0.888524	18	NA	NA	NA
snRNA	ALCDEP	hMAGMA	COMP	0.12073	0.332008	0.32719	0.27933	1.38706	2.3981	0.802281	9	NA	NA	NA
m1A	ALCDEP	hMAGMA	GSEA	0.145854	0.724991	NA	NA	NA	NA	NA	6	1.32893	0.646708	0.110565
nucleus	ALCDEP	hMAGMA	COMP	0.21923	0.535896	0.061026	0.078762	1.06293	1.24036	0.910877	80	NA	NA	NA
m3C	ALCDEP	hMAGMA	GSEA	0.225774	0.754227	NA	NA	NA	NA	NA	5	1.26828	0.626405	0.0845557
miRNA	ALCDEP	hMAGMA	COMP	0.26478	0.582516	0.23093	0.36732	1.25977	2.58798	0.613229	5	NA	NA	NA
Œ®	ALCDEP	hMAGMA	GSEA	0.332667	0.799769	NA	NA	NA	NA	NA	14	1.11105	0.49526	0.0646485
tRNA	ALCDEP	hMAGMA	COMP	0.38364	0.672279	0.027181	0.091845	1.02755	1.23023	0.858271	58	NA	NA	NA
I	ALCDEP	hMAGMA	GSEA	0.420579	0.804325	NA	NA	NA	NA	NA	5	1.08538	0.536072	0.0535669
m5C	ALCDEP	hMAGMA	GSEA	0.426573	0.804325	NA	NA	NA	NA	NA	7	1.06946	0.511533	0.052913
2‚Ä≤-O-Me	ALCDEP	hMAGMA	COMP	0.44186	0.672279	0.036668	0.2507	1.03735	1.69561	0.634636	8	NA	NA	NA
RMP	ALCDEP	hMAGMA	COMP	0.44348	0.672279	0.0097666	0.068708	1.00981	1.15539	0.882584	103	NA	NA	NA
m1A	ALCDEP	hMAGMA	COMP	0.46387	0.672279	0.02431	0.26804	1.02461	1.73268	0.605895	6	NA	NA	NA
snRNA	ALCDEP	hMAGMA	GSEA	0.47952	0.845787	NA	NA	NA	NA	NA	9	1.02506	0.475958	0.0475434
Œ®	ALCDEP	hMAGMA	COMP	0.48036	0.672279	0.0090973	0.18468	1.00914	1.44928	0.702665	14	NA	NA	NA
m6A	ALCDEP	hMAGMA	COMP	0.48893	0.672279	0.0046815	0.16869	1.00469	1.39838	0.721841	12	NA	NA	NA
Cap	ALCDEP	hMAGMA	GSEA	0.529471	0.878262	NA	NA	NA	NA	NA	8	0.986806	0.464078	0.0430173
mitochondrion	ALCDEP	hMAGMA	COMP	0.53702	0.694967	-0.012783	0.13756	0.987298	1.29283	0.753972	25	NA	NA	NA
tRNA	ALCDEP	hMAGMA	GSEA	0.548452	0.883057	NA	NA	NA	NA	NA	58	0.988134	0.395076	0.0414044
mitochondrion	ALCDEP	hMAGMA	GSEA	0.608392	0.901036	NA	NA	NA	NA	NA	25	0.952809	0.404539	0.0366082
miRNA	ALCDEP	hMAGMA	GSEA	0.653347	0.90594	NA	NA	NA	NA	NA	5	0.885229	0.437215	0.0332359
rRNA	ALCDEP	hMAGMA	GSEA	0.657343	0.90594	NA	NA	NA	NA	NA	19	0.905558	0.39317	0.0329431
cytosol	ALCDEP	hMAGMA	COMP	0.65841	0.779614	-0.041463	0.10159	0.959385	1.17076	0.786172	46	NA	NA	NA
cm5U	ALCDEP	hMAGMA	GSEA	0.67033	0.90594	NA	NA	NA	NA	NA	8	0.877633	0.412736	0.031998
mcm5U	ALCDEP	hMAGMA	GSEA	0.67033	0.90594	NA	NA	NA	NA	NA	8	0.877633	0.412736	0.031998
mcm5s2U	ALCDEP	hMAGMA	GSEA	0.67033	0.90594	NA	NA	NA	NA	NA	8	0.877633	0.412736	0.031998
ncm5U	ALCDEP	hMAGMA	GSEA	0.67033	0.90594	NA	NA	NA	NA	NA	8	0.877633	0.412736	0.031998
I	ALCDEP	hMAGMA	COMP	0.6908	0.779614	-0.17422	0.34975	0.840112	1.66744	0.423276	5	NA	NA	NA
mRNA	ALCDEP	hMAGMA	COMP	0.70874	0.779614	-0.056451	0.10269	0.945113	1.15583	0.772809	44	NA	NA	NA
cytosol	ALCDEP	hMAGMA	GSEA	0.709291	0.90594	NA	NA	NA	NA	NA	45	0.916854	0.373578	0.0292103
m5U	ALCDEP	hMAGMA	GSEA	0.732268	0.90594	NA	NA	NA	NA	NA	12	0.84995	0.382533	0.0275886
2‚Ä≤-O-Me	ALCDEP	hMAGMA	GSEA	0.756244	0.90594	NA	NA	NA	NA	NA	9	0.798327	0.37068	0.0259034
Cap	ALCDEP	hMAGMA	COMP	0.79479	0.832637	-0.25038	0.30416	0.778505	1.41308	0.428899	9	NA	NA	NA
RMP	ALCDEP	hMAGMA	GSEA	0.803197	0.912369	NA	NA	NA	NA	NA	103	0.905437	0.352002	0.0225843
nucleus	ALCDEP	hMAGMA	GSEA	0.814186	0.914153	NA	NA	NA	NA	NA	80	0.887983	0.349385	0.021796
mRNA	ALCDEP	hMAGMA	GSEA	0.842158	0.920189	NA	NA	NA	NA	NA	44	0.837197	0.341667	0.0197519
m6A	ALCDEP	hMAGMA	GSEA	0.892108	0.927524	NA	NA	NA	NA	NA	12	0.666593	0.300011	0.0158662
m3C	ALCDEP	hMAGMA	COMP	0.99396	0.99396	-0.76703	0.30557	0.46439	0.845258	0.255139	5	NA	NA	NA
m1A	ANX	hMAGMA	COMP	0.023819	0.524018	0.52018	0.26263	1.68233	2.81492	1.00544	6	NA	NA	NA
mitochondrion	ANX	hMAGMA	COMP	0.098769	0.57563	0.17695	0.13731	1.19357	1.56217	0.911943	25	NA	NA	NA
I	ANX	hMAGMA	COMP	0.10125	0.57563	0.31722	0.2489	1.3733	2.23684	0.843139	5	NA	NA	NA
m3C	ANX	hMAGMA	COMP	0.10466	0.57563	0.41412	0.32985	1.51304	2.88818	0.79264	5	NA	NA	NA
mitochondrion	ANX	hMAGMA	GSEA	0.122877	0.724991	NA	NA	NA	NA	NA	25	1.24164	0.516934	0.122108
m3C	ANX	hMAGMA	GSEA	0.137862	0.724991	NA	NA	NA	NA	NA	5	1.38798	0.682516	0.114267
snRNA	ANX	hMAGMA	GSEA	0.17982	0.747813	NA	NA	NA	NA	NA	9	1.27236	0.58558	0.0975449
m1A	ANX	hMAGMA	GSEA	0.184815	0.747813	NA	NA	NA	NA	NA	6	1.31179	0.632684	0.0959207
Œ®	ANX	hMAGMA	GSEA	0.201798	0.747813	NA	NA	NA	NA	NA	14	1.21081	0.533237	0.0908241
rRNA	ANX	hMAGMA	GSEA	0.220779	0.751873	NA	NA	NA	NA	NA	19	1.17842	0.503087	0.0857844
Œ®	ANX	hMAGMA	COMP	0.22775	0.99965	0.13172	0.1765	1.14079	1.6123	0.807171	14	NA	NA	NA
mRNA	ANX	hMAGMA	GSEA	0.376623	0.801766	NA	NA	NA	NA	NA	44	1.05681	0.42032	0.0587186
Cap	ANX	hMAGMA	COMP	0.47377	0.99965	0.020135	0.30602	1.02034	1.85881	0.560086	9	NA	NA	NA
cm5U	ANX	hMAGMA	GSEA	0.563437	0.886844	NA	NA	NA	NA	NA	8	0.939552	0.437144	0.0401661
mcm5U	ANX	hMAGMA	GSEA	0.563437	0.886844	NA	NA	NA	NA	NA	8	0.939552	0.437144	0.0401661
mcm5s2U	ANX	hMAGMA	GSEA	0.563437	0.886844	NA	NA	NA	NA	NA	8	0.939552	0.437144	0.0401661
ncm5U	ANX	hMAGMA	GSEA	0.563437	0.886844	NA	NA	NA	NA	NA	8	0.939552	0.437144	0.0401661
m5C	ANX	hMAGMA	GSEA	0.573427	0.894545	NA	NA	NA	NA	NA	7	0.934218	0.441774	0.0393562
m5U	ANX	hMAGMA	GSEA	0.654346	0.90594	NA	NA	NA	NA	NA	12	0.900466	0.406607	0.0331626
tRNA	ANX	hMAGMA	GSEA	0.682318	0.90594	NA	NA	NA	NA	NA	58	0.92848	0.363993	0.0311335
nucleus	ANX	hMAGMA	GSEA	0.689311	0.90594	NA	NA	NA	NA	NA	80	0.935359	0.359646	0.0306323
miRNA	ANX	hMAGMA	GSEA	0.698302	0.90594	NA	NA	NA	NA	NA	5	0.832558	0.409397	0.0299907
RMP	ANX	hMAGMA	GSEA	0.7003	0.90594	NA	NA	NA	NA	NA	103	0.939132	0.356393	0.0298485
Cap	ANX	hMAGMA	GSEA	0.715285	0.90594	NA	NA	NA	NA	NA	8	0.829936	0.386143	0.0287861
m5U	ANX	hMAGMA	COMP	0.75437	0.99965	-0.13426	0.19505	0.874363	1.28151	0.59657	12	NA	NA	NA
cytosol	ANX	hMAGMA	GSEA	0.757243	0.90594	NA	NA	NA	NA	NA	45	0.884709	0.351006	0.0258332
2‚Ä≤-O-Me	ANX	hMAGMA	GSEA	0.768232	0.90594	NA	NA	NA	NA	NA	9	0.784091	0.360863	0.0250604
m6A	ANX	hMAGMA	GSEA	0.783217	0.90594	NA	NA	NA	NA	NA	12	0.803561	0.362849	0.0240036
I	ANX	hMAGMA	GSEA	0.813187	0.914153	NA	NA	NA	NA	NA	5	0.680291	0.334522	0.0218679
cm5U	ANX	hMAGMA	COMP	0.83013	0.99965	-0.24226	0.25376	0.784852	1.2906	0.477291	8	NA	NA	NA
mcm5U	ANX	hMAGMA	COMP	0.83013	0.99965	-0.24226	0.25376	0.784852	1.2906	0.477291	8	NA	NA	NA
mcm5s2U	ANX	hMAGMA	COMP	0.83013	0.99965	-0.24226	0.25376	0.784852	1.2906	0.477291	8	NA	NA	NA
ncm5U	ANX	hMAGMA	COMP	0.83013	0.99965	-0.24226	0.25376	0.784852	1.2906	0.477291	8	NA	NA	NA
tRNA	ANX	hMAGMA	COMP	0.83986	0.99965	-0.08665	0.087184	0.916998	1.08788	0.772958	58	NA	NA	NA
mRNA	ANX	hMAGMA	COMP	0.85825	0.99965	-0.11504	0.10726	0.89133	1.09987	0.722333	44	NA	NA	NA
m5C	ANX	hMAGMA	COMP	0.86101	0.99965	-0.30913	0.28494	0.734085	1.28319	0.419953	7	NA	NA	NA
snRNA	ANX	hMAGMA	COMP	0.87721	0.99965	-0.32086	0.27632	0.725525	1.24698	0.422128	9	NA	NA	NA
miRNA	ANX	hMAGMA	COMP	0.95984	0.99965	-0.55437	0.31698	0.574434	1.0692	0.308618	5	NA	NA	NA
cytosol	ANX	hMAGMA	COMP	0.96427	0.99965	-0.18002	0.099867	0.835254	1.01584	0.686768	46	NA	NA	NA
nucleus	ANX	hMAGMA	COMP	0.97819	0.99965	-0.15361	0.076125	0.857606	0.995605	0.738736	80	NA	NA	NA
rRNA	ANX	hMAGMA	COMP	0.98366	0.99965	-0.31833	0.14903	0.727363	0.97411	0.543118	18	NA	NA	NA
RMP	ANX	hMAGMA	COMP	0.99118	0.99965	-0.1605	0.067629	0.851718	0.97244	0.745983	103	NA	NA	NA
m6A	ANX	hMAGMA	COMP	0.99838	0.99965	-0.57205	0.19429	0.564367	0.825933	0.385637	12	NA	NA	NA
2‚Ä≤-O-Me	ANX	hMAGMA	COMP	0.99965	0.99965	-0.80622	0.23786	0.446543	0.71176	0.280151	8	NA	NA	NA
RMP	ASD	hMAGMA	GSEA	0.00464763	0.28853	NA	NA	NA	NA	NA	103	1.27074	0.506421	0.407018
nucleus	ASD	hMAGMA	GSEA	0.00539124	0.28853	NA	NA	NA	NA	NA	80	1.28389	0.517782	0.407018
tRNA	ASD	hMAGMA	GSEA	0.00710154	0.28853	NA	NA	NA	NA	NA	58	1.31097	0.538003	0.407018
m6A	ASD	hMAGMA	GSEA	0.0108357	0.316945	NA	NA	NA	NA	NA	12	1.5547	0.725812	0.38073
miRNA	ASD	hMAGMA	COMP	0.025787	0.567314	0.7189	0.36929	2.05217	4.23214	0.995104	5	NA	NA	NA
mRNA	ASD	hMAGMA	GSEA	0.028971	0.557851	NA	NA	NA	NA	NA	44	1.29371	0.538629	0.266351
cytosol	ASD	hMAGMA	GSEA	0.030969	0.557851	NA	NA	NA	NA	NA	45	1.2779	0.531357	0.257206
I	ASD	hMAGMA	GSEA	0.031968	0.557851	NA	NA	NA	NA	NA	5	1.58045	0.795435	0.252961
snRNA	ASD	hMAGMA	GSEA	0.046953	0.659221	NA	NA	NA	NA	NA	9	1.4232	0.684764	0.206588
tRNA	ASD	hMAGMA	COMP	0.080442	0.87558	0.12899	0.091994	1.13768	1.36247	0.949976	58	NA	NA	NA
Œ®	ASD	hMAGMA	GSEA	0.0889111	0.724991	NA	NA	NA	NA	NA	14	1.31415	0.604792	0.146416
rRNA	ASD	hMAGMA	GSEA	0.0969031	0.724991	NA	NA	NA	NA	NA	19	1.26001	0.559124	0.1396
m3C	ASD	hMAGMA	GSEA	0.0999001	0.724991	NA	NA	NA	NA	NA	5	1.41148	0.710392	0.137251
cm5U	ASD	hMAGMA	GSEA	0.123876	0.724991	NA	NA	NA	NA	NA	8	1.31967	0.642591	0.121543
mcm5U	ASD	hMAGMA	GSEA	0.123876	0.724991	NA	NA	NA	NA	NA	8	1.31967	0.642591	0.121543
mcm5s2U	ASD	hMAGMA	GSEA	0.123876	0.724991	NA	NA	NA	NA	NA	8	1.31967	0.642591	0.121543
ncm5U	ASD	hMAGMA	GSEA	0.123876	0.724991	NA	NA	NA	NA	NA	8	1.31967	0.642591	0.121543
m5C	ASD	hMAGMA	GSEA	0.166833	0.747813	NA	NA	NA	NA	NA	7	1.27788	0.628149	0.10208
m5C	ASD	hMAGMA	COMP	0.19486	0.87558	0.24345	0.28304	1.27564	2.22156	0.732488	7	NA	NA	NA
2‚Ä≤-O-Me	ASD	hMAGMA	GSEA	0.222777	0.751873	NA	NA	NA	NA	NA	9	1.18794	0.571568	0.0852885
m5U	ASD	hMAGMA	GSEA	0.287712	0.778083	NA	NA	NA	NA	NA	12	1.13938	0.531921	0.0718276
miRNA	ASD	hMAGMA	GSEA	0.294705	0.778083	NA	NA	NA	NA	NA	5	1.18091	0.594348	0.0706196
m1A	ASD	hMAGMA	COMP	0.33738	0.87558	0.11541	0.27505	1.12233	1.9242	0.654628	6	NA	NA	NA
Cap	ASD	hMAGMA	GSEA	0.358641	0.801766	NA	NA	NA	NA	NA	8	1.10531	0.538208	0.0610364
RMP	ASD	hMAGMA	COMP	0.37901	0.87558	0.021259	0.069004	1.02149	1.16942	0.892268	103	NA	NA	NA
nucleus	ASD	hMAGMA	COMP	0.37947	0.87558	0.024294	0.079163	1.02459	1.19656	0.877336	80	NA	NA	NA
snRNA	ASD	hMAGMA	COMP	0.43393	0.87558	0.047609	0.28614	1.04876	1.83757	0.598562	9	NA	NA	NA
rRNA	ASD	hMAGMA	COMP	0.46786	0.87558	0.013073	0.16208	1.01316	1.39201	0.737415	18	NA	NA	NA
Œ®	ASD	hMAGMA	COMP	0.49498	0.87558	0.002393	0.19016	1.0024	1.45515	0.690513	14	NA	NA	NA
cytosol	ASD	hMAGMA	COMP	0.59254	0.87558	-0.023797	0.10166	0.976484	1.19179	0.800074	46	NA	NA	NA
Cap	ASD	hMAGMA	COMP	0.60329	0.87558	-0.079578	0.30389	0.923506	1.67539	0.509053	9	NA	NA	NA
mitochondrion	ASD	hMAGMA	GSEA	0.639361	0.90594	NA	NA	NA	NA	NA	25	0.936531	0.40695	0.0342688
mitochondrion	ASD	hMAGMA	COMP	0.6599	0.87558	-0.055713	0.13516	0.945811	1.23269	0.725694	25	NA	NA	NA
mRNA	ASD	hMAGMA	COMP	0.67328	0.87558	-0.046423	0.10339	0.954638	1.16909	0.779527	44	NA	NA	NA
I	ASD	hMAGMA	COMP	0.68331	0.87558	-0.16263	0.34097	0.849906	1.6581	0.435643	5	NA	NA	NA
m6A	ASD	hMAGMA	COMP	0.68847	0.87558	-0.08349	0.16986	0.9199	1.2833	0.659406	12	NA	NA	NA
m1A	ASD	hMAGMA	GSEA	0.738262	0.90594	NA	NA	NA	NA	NA	6	0.793676	0.393351	0.027167
m3C	ASD	hMAGMA	COMP	0.79347	0.87558	-0.2652	0.32399	0.767053	1.44747	0.40648	5	NA	NA	NA
m5U	ASD	hMAGMA	COMP	0.82238	0.87558	-0.18918	0.20463	0.827638	1.23602	0.554186	12	NA	NA	NA
2‚Ä≤-O-Me	ASD	hMAGMA	COMP	0.82839	0.87558	-0.2288	0.24139	0.795488	1.27676	0.495631	8	NA	NA	NA
cm5U	ASD	hMAGMA	COMP	0.87558	0.87558	-0.34861	0.3023	0.705668	1.27621	0.390191	8	NA	NA	NA
mcm5U	ASD	hMAGMA	COMP	0.87558	0.87558	-0.34861	0.3023	0.705668	1.27621	0.390191	8	NA	NA	NA
mcm5s2U	ASD	hMAGMA	COMP	0.87558	0.87558	-0.34861	0.3023	0.705668	1.27621	0.390191	8	NA	NA	NA
ncm5U	ASD	hMAGMA	COMP	0.87558	0.87558	-0.34861	0.3023	0.705668	1.27621	0.390191	8	NA	NA	NA
mitochondrion	BIPI	hMAGMA	GSEA	0.0071759	0.28853	NA	NA	NA	NA	NA	25	1.46746	0.660903	0.407018
RMP	BIPI	hMAGMA	GSEA	0.030969	0.557851	NA	NA	NA	NA	NA	103	1.20672	0.499989	0.257206
m5C	BIPI	hMAGMA	COMP	0.032113	0.408925	0.55847	0.30177	1.748	3.158	0.967539	7	NA	NA	NA
mRNA	BIPI	hMAGMA	GSEA	0.033966	0.557851	NA	NA	NA	NA	NA	44	1.28955	0.556212	0.245042
tRNA	BIPI	hMAGMA	COMP	0.042107	0.408925	0.17347	0.10046	1.18943	1.44827	0.976841	58	NA	NA	NA
tRNA	BIPI	hMAGMA	GSEA	0.043956	0.642857	NA	NA	NA	NA	NA	58	1.25441	0.533138	0.213928
m3C	BIPI	hMAGMA	COMP	0.082266	0.408925	0.46427	0.334	1.59085	3.06152	0.826653	5	NA	NA	NA
m5C	BIPI	hMAGMA	GSEA	0.0909091	0.724991	NA	NA	NA	NA	NA	7	1.41116	0.702853	0.144631
mitochondrion	BIPI	hMAGMA	COMP	0.1116	0.408925	0.17206	0.14125	1.18775	1.5666	0.900514	25	NA	NA	NA
Œ®	BIPI	hMAGMA	COMP	0.12626	0.408925	0.21413	0.18713	1.23878	1.78766	0.858435	14	NA	NA	NA
nucleus	BIPI	hMAGMA	COMP	0.13266	0.408925	0.096384	0.086528	1.10118	1.30471	0.929405	80	NA	NA	NA
RMP	BIPI	hMAGMA	COMP	0.14203	0.408925	0.080354	0.075008	1.08367	1.25529	0.935512	103	NA	NA	NA
mRNA	BIPI	hMAGMA	COMP	0.1487	0.408925	0.11609	0.11141	1.1231	1.39718	0.902783	44	NA	NA	NA
cytosol	BIPI	hMAGMA	GSEA	0.163836	0.747813	NA	NA	NA	NA	NA	45	1.15951	0.499619	0.103197
nucleus	BIPI	hMAGMA	GSEA	0.174825	0.747813	NA	NA	NA	NA	NA	80	1.11777	0.468392	0.0992333
m3C	BIPI	hMAGMA	GSEA	0.180819	0.747813	NA	NA	NA	NA	NA	5	1.35221	0.682182	0.0972151
I	BIPI	hMAGMA	COMP	0.18243	0.44594	0.33641	0.37126	1.39991	2.89817	0.676205	5	NA	NA	NA
I	BIPI	hMAGMA	GSEA	0.206793	0.747813	NA	NA	NA	NA	NA	5	1.329	0.670472	0.0894367
m1A	BIPI	hMAGMA	COMP	0.21817	0.479974	0.21575	0.27718	1.24079	2.13619	0.720707	6	NA	NA	NA
miRNA	BIPI	hMAGMA	GSEA	0.266733	0.778083	NA	NA	NA	NA	NA	5	1.25703	0.634163	0.0756946
2‚Ä≤-O-Me	BIPI	hMAGMA	GSEA	0.313686	0.789574	NA	NA	NA	NA	NA	9	1.15854	0.568954	0.0675189
m1A	BIPI	hMAGMA	GSEA	0.368631	0.801766	NA	NA	NA	NA	NA	6	1.12354	0.563461	0.0597318
m6A	BIPI	hMAGMA	GSEA	0.3996	0.801766	NA	NA	NA	NA	NA	12	1.06929	0.509774	0.0559429
cm5U	BIPI	hMAGMA	GSEA	0.403596	0.801766	NA	NA	NA	NA	NA	8	1.08974	0.54123	0.0554793
mcm5U	BIPI	hMAGMA	GSEA	0.403596	0.801766	NA	NA	NA	NA	NA	8	1.08974	0.54123	0.0554793
mcm5s2U	BIPI	hMAGMA	GSEA	0.403596	0.801766	NA	NA	NA	NA	NA	8	1.08974	0.54123	0.0554793
ncm5U	BIPI	hMAGMA	GSEA	0.403596	0.801766	NA	NA	NA	NA	NA	8	1.08974	0.54123	0.0554793
miRNA	BIPI	hMAGMA	COMP	0.41491	0.644307	0.084832	0.39471	1.08853	2.35953	0.502179	5	NA	NA	NA
cm5U	BIPI	hMAGMA	COMP	0.4393	0.644307	0.049165	0.3219	1.05039	1.97405	0.558914	8	NA	NA	NA
mcm5U	BIPI	hMAGMA	COMP	0.4393	0.644307	0.049165	0.3219	1.05039	1.97405	0.558914	8	NA	NA	NA
mcm5s2U	BIPI	hMAGMA	COMP	0.4393	0.644307	0.049165	0.3219	1.05039	1.97405	0.558914	8	NA	NA	NA
ncm5U	BIPI	hMAGMA	COMP	0.4393	0.644307	0.049165	0.3219	1.05039	1.97405	0.558914	8	NA	NA	NA
Œ®	BIPI	hMAGMA	GSEA	0.442557	0.804325	NA	NA	NA	NA	NA	14	1.03983	0.487721	0.0512184
m5U	BIPI	hMAGMA	GSEA	0.526474	0.878262	NA	NA	NA	NA	NA	12	0.989606	0.471787	0.0432769
rRNA	BIPI	hMAGMA	GSEA	0.533467	0.878262	NA	NA	NA	NA	NA	19	0.984526	0.452626	0.0426734
snRNA	BIPI	hMAGMA	GSEA	0.538462	0.87907	NA	NA	NA	NA	NA	9	0.984466	0.483467	0.0422468
m5U	BIPI	hMAGMA	COMP	0.54843	0.754091	-0.028045	0.23043	0.972345	1.52745	0.618977	12	NA	NA	NA
cytosol	BIPI	hMAGMA	COMP	0.63508	0.784254	-0.038259	0.11079	0.962464	1.19589	0.774601	46	NA	NA	NA
Cap	BIPI	hMAGMA	COMP	0.66021	0.784254	-0.13268	0.32122	0.875745	1.64364	0.466605	9	NA	NA	NA
2‚Ä≤-O-Me	BIPI	hMAGMA	COMP	0.67731	0.784254	-0.11836	0.2572	0.888376	1.47072	0.536616	8	NA	NA	NA
Cap	BIPI	hMAGMA	GSEA	0.781219	0.90594	NA	NA	NA	NA	NA	8	0.775155	0.384988	0.0241448
rRNA	BIPI	hMAGMA	COMP	0.84089	0.884295	-0.15864	0.15893	0.853303	1.16517	0.624913	18	NA	NA	NA
m6A	BIPI	hMAGMA	COMP	0.8441	0.884295	-0.20249	0.20019	0.816695	1.20911	0.551638	12	NA	NA	NA
snRNA	BIPI	hMAGMA	COMP	0.90417	0.90417	-0.42103	0.32245	0.65637	1.23488	0.348878	9	NA	NA	NA
m1A	BIPII	hMAGMA	COMP	0.10214	0.696017	0.31435	0.24763	1.36937	2.22488	0.842818	6	NA	NA	NA
cytosol	BIPII	hMAGMA	GSEA	0.126873	0.724991	NA	NA	NA	NA	NA	45	1.1807	0.484268	0.119888
m6A	BIPII	hMAGMA	GSEA	0.134865	0.724991	NA	NA	NA	NA	NA	12	1.29876	0.598319	0.115734
2‚Ä≤-O-Me	BIPII	hMAGMA	GSEA	0.137862	0.724991	NA	NA	NA	NA	NA	9	1.31877	0.627908	0.114267
snRNA	BIPII	hMAGMA	COMP	0.14464	0.696017	0.32981	0.31123	1.3907	2.55952	0.755632	9	NA	NA	NA
mRNA	BIPII	hMAGMA	COMP	0.17215	0.696017	0.099949	0.10569	1.10511	1.35948	0.898343	44	NA	NA	NA
m5C	BIPII	hMAGMA	GSEA	0.201798	0.747813	NA	NA	NA	NA	NA	7	1.27155	0.620038	0.0908241
m6A	BIPII	hMAGMA	COMP	0.28302	0.696017	0.1058	0.18435	1.1116	1.5954	0.774509	12	NA	NA	NA
m3C	BIPII	hMAGMA	GSEA	0.293706	0.778083	NA	NA	NA	NA	NA	5	1.21677	0.614017	0.0707899
mitochondrion	BIPII	hMAGMA	COMP	0.29383	0.696017	0.073159	0.13492	1.0759	1.40158	0.825898	25	NA	NA	NA
Œ®	BIPII	hMAGMA	GSEA	0.302697	0.778083	NA	NA	NA	NA	NA	14	1.12811	0.509952	0.0692836
rRNA	BIPII	hMAGMA	GSEA	0.320679	0.789574	NA	NA	NA	NA	NA	19	1.09637	0.482666	0.0664364
mRNA	BIPII	hMAGMA	GSEA	0.325674	0.793831	NA	NA	NA	NA	NA	44	1.07771	0.442505	0.0656814
Cap	BIPII	hMAGMA	COMP	0.36316	0.696017	0.10454	0.29864	1.1102	1.99347	0.618292	9	NA	NA	NA
RMP	BIPII	hMAGMA	COMP	0.36795	0.696017	0.023686	0.070224	1.02397	1.17507	0.8923	103	NA	NA	NA
tRNA	BIPII	hMAGMA	COMP	0.37403	0.696017	0.030039	0.093525	1.03049	1.23782	0.857898	58	NA	NA	NA
I	BIPII	hMAGMA	COMP	0.38415	0.696017	0.10358	0.35159	1.10913	2.20935	0.556807	5	NA	NA	NA
miRNA	BIPII	hMAGMA	COMP	0.39844	0.696017	0.095143	0.36966	1.09982	2.26977	0.532916	5	NA	NA	NA
RMP	BIPII	hMAGMA	GSEA	0.444555	0.804325	NA	NA	NA	NA	NA	103	1.01611	0.397548	0.0510114
nucleus	BIPII	hMAGMA	COMP	0.45123	0.696017	0.0099433	0.081141	1.00999	1.1841	0.861489	80	NA	NA	NA
2‚Ä≤-O-Me	BIPII	hMAGMA	COMP	0.50356	0.696017	-0.0022925	0.25692	0.99771	1.65082	0.602989	8	NA	NA	NA
m5U	BIPII	hMAGMA	COMP	0.52434	0.696017	-0.012758	0.209	0.987323	1.48718	0.655473	12	NA	NA	NA
Œ®	BIPII	hMAGMA	COMP	0.57494	0.696017	-0.033824	0.17899	0.966742	1.373	0.680693	14	NA	NA	NA
cm5U	BIPII	hMAGMA	COMP	0.58243	0.696017	-0.062237	0.29905	0.93966	1.6886	0.522895	8	NA	NA	NA
mcm5U	BIPII	hMAGMA	COMP	0.58243	0.696017	-0.062237	0.29905	0.93966	1.6886	0.522895	8	NA	NA	NA
mcm5s2U	BIPII	hMAGMA	COMP	0.58243	0.696017	-0.062237	0.29905	0.93966	1.6886	0.522895	8	NA	NA	NA
ncm5U	BIPII	hMAGMA	COMP	0.58243	0.696017	-0.062237	0.29905	0.93966	1.6886	0.522895	8	NA	NA	NA
snRNA	BIPII	hMAGMA	GSEA	0.602398	0.901036	NA	NA	NA	NA	NA	9	0.929107	0.442378	0.0370705
m3C	BIPII	hMAGMA	COMP	0.62616	0.696017	-0.098041	0.30477	0.906612	1.64758	0.49888	5	NA	NA	NA
cytosol	BIPII	hMAGMA	COMP	0.63461	0.696017	-0.035905	0.10434	0.964732	1.18365	0.786304	46	NA	NA	NA
nucleus	BIPII	hMAGMA	GSEA	0.661339	0.90594	NA	NA	NA	NA	NA	80	0.951235	0.377633	0.0326513
rRNA	BIPII	hMAGMA	COMP	0.66438	0.696017	-0.062015	0.14611	0.939869	1.25152	0.705823	18	NA	NA	NA
miRNA	BIPII	hMAGMA	GSEA	0.704296	0.90594	NA	NA	NA	NA	NA	5	0.808643	0.408064	0.0295645
m1A	BIPII	hMAGMA	GSEA	0.727273	0.90594	NA	NA	NA	NA	NA	6	0.801748	0.399627	0.0279403
Cap	BIPII	hMAGMA	GSEA	0.757243	0.90594	NA	NA	NA	NA	NA	8	0.798435	0.385437	0.0258332
mitochondrion	BIPII	hMAGMA	GSEA	0.787213	0.90594	NA	NA	NA	NA	NA	25	0.845392	0.365195	0.0237209
tRNA	BIPII	hMAGMA	GSEA	0.806194	0.912819	NA	NA	NA	NA	NA	58	0.880208	0.355206	0.0223699
cm5U	BIPII	hMAGMA	GSEA	0.863137	0.920189	NA	NA	NA	NA	NA	8	0.682223	0.329337	0.0181675
mcm5U	BIPII	hMAGMA	GSEA	0.863137	0.920189	NA	NA	NA	NA	NA	8	0.682223	0.329337	0.0181675
mcm5s2U	BIPII	hMAGMA	GSEA	0.863137	0.920189	NA	NA	NA	NA	NA	8	0.682223	0.329337	0.0181675
ncm5U	BIPII	hMAGMA	GSEA	0.863137	0.920189	NA	NA	NA	NA	NA	8	0.682223	0.329337	0.0181675
I	BIPII	hMAGMA	GSEA	0.886114	0.925673	NA	NA	NA	NA	NA	5	0.553506	0.279315	0.0163561
m5U	BIPII	hMAGMA	GSEA	0.901099	0.927524	NA	NA	NA	NA	NA	12	0.671327	0.309271	0.0151147
m5C	BIPII	hMAGMA	COMP	0.94925	0.94925	-0.45966	0.28068	0.631498	1.09469	0.364294	7	NA	NA	NA
2‚Ä≤-O-Me	CUD	hMAGMA	GSEA	0.0559441	0.690673	NA	NA	NA	NA	NA	9	1.43467	0.677472	0.188204
m5C	CUD	hMAGMA	GSEA	0.0669331	0.690985	NA	NA	NA	NA	NA	7	1.43656	0.699212	0.170932
rRNA	CUD	hMAGMA	GSEA	0.101898	0.724991	NA	NA	NA	NA	NA	19	1.27467	0.556659	0.135741
m3C	CUD	hMAGMA	COMP	0.13811	0.94696	0.31965	0.29356	1.37665	2.4474	0.774353	5	NA	NA	NA
snRNA	CUD	hMAGMA	COMP	0.18039	0.94696	0.24546	0.26859	1.27821	2.16387	0.755046	9	NA	NA	NA
cm5U	CUD	hMAGMA	GSEA	0.198801	0.747813	NA	NA	NA	NA	NA	8	1.25356	0.599543	0.0916795
mcm5U	CUD	hMAGMA	GSEA	0.198801	0.747813	NA	NA	NA	NA	NA	8	1.25356	0.599543	0.0916795
mcm5s2U	CUD	hMAGMA	GSEA	0.198801	0.747813	NA	NA	NA	NA	NA	8	1.25356	0.599543	0.0916795
ncm5U	CUD	hMAGMA	GSEA	0.198801	0.747813	NA	NA	NA	NA	NA	8	1.25356	0.599543	0.0916795
nucleus	CUD	hMAGMA	GSEA	0.201798	0.747813	NA	NA	NA	NA	NA	80	1.10523	0.435513	0.0908241
I	CUD	hMAGMA	COMP	0.27495	0.94696	0.20132	0.3367	1.22302	2.36612	0.63216	5	NA	NA	NA
I	CUD	hMAGMA	GSEA	0.300699	0.778083	NA	NA	NA	NA	NA	5	1.19631	0.602963	0.0696133
m5U	CUD	hMAGMA	GSEA	0.36963	0.801766	NA	NA	NA	NA	NA	12	1.09634	0.501282	0.0596037
m6A	CUD	hMAGMA	COMP	0.38083	0.94696	0.051653	0.17029	1.05301	1.47023	0.754187	12	NA	NA	NA
RMP	CUD	hMAGMA	GSEA	0.412587	0.804325	NA	NA	NA	NA	NA	103	1.03068	0.401261	0.0544556
cytosol	CUD	hMAGMA	GSEA	0.42957	0.804325	NA	NA	NA	NA	NA	45	1.02694	0.420222	0.0525899
m6A	CUD	hMAGMA	GSEA	0.477522	0.845787	NA	NA	NA	NA	NA	12	1.02128	0.466963	0.0477342
2‚Ä≤-O-Me	CUD	hMAGMA	COMP	0.51493	0.94696	-0.008811	0.23538	0.991228	1.57229	0.624905	8	NA	NA	NA
m5C	CUD	hMAGMA	COMP	0.54301	0.94696	-0.027831	0.25764	0.972553	1.61146	0.586956	7	NA	NA	NA
mitochondrion	CUD	hMAGMA	COMP	0.59039	0.94696	-0.030868	0.13506	0.969604	1.26345	0.744096	25	NA	NA	NA
tRNA	CUD	hMAGMA	GSEA	0.724276	0.90594	NA	NA	NA	NA	NA	58	0.912759	0.366594	0.0281515
Œ®	CUD	hMAGMA	GSEA	0.728272	0.90594	NA	NA	NA	NA	NA	14	0.849488	0.381903	0.0278699
m1A	CUD	hMAGMA	COMP	0.76599	0.94696	-0.19001	0.26183	0.826951	1.38151	0.495	6	NA	NA	NA
miRNA	CUD	hMAGMA	GSEA	0.766234	0.90594	NA	NA	NA	NA	NA	5	0.744718	0.375353	0.025201
mRNA	CUD	hMAGMA	GSEA	0.786214	0.90594	NA	NA	NA	NA	NA	44	0.878771	0.359896	0.0237916
snRNA	CUD	hMAGMA	GSEA	0.815185	0.914153	NA	NA	NA	NA	NA	9	0.762966	0.360283	0.021724
m5U	CUD	hMAGMA	COMP	0.83245	0.94696	-0.19708	0.20446	0.821125	1.22588	0.550008	12	NA	NA	NA
cytosol	CUD	hMAGMA	COMP	0.83425	0.94696	-0.095872	0.098725	0.90858	1.10255	0.748733	46	NA	NA	NA
m3C	CUD	hMAGMA	GSEA	0.838162	0.920189	NA	NA	NA	NA	NA	5	0.664325	0.334833	0.020048
tRNA	CUD	hMAGMA	COMP	0.84925	0.94696	-0.092507	0.08953	0.911643	1.08651	0.764919	58	NA	NA	NA
miRNA	CUD	hMAGMA	COMP	0.85934	0.94696	-0.39664	0.36816	0.672576	1.38397	0.326857	5	NA	NA	NA
Cap	CUD	hMAGMA	GSEA	0.875125	0.922429	NA	NA	NA	NA	NA	8	0.644127	0.308069	0.0172343
Cap	CUD	hMAGMA	COMP	0.876	0.94696	-0.34412	0.29788	0.708844	1.2709	0.395358	9	NA	NA	NA
rRNA	CUD	hMAGMA	COMP	0.89762	0.94696	-0.19717	0.15548	0.821051	1.11357	0.605373	18	NA	NA	NA
RMP	CUD	hMAGMA	COMP	0.89968	0.94696	-0.085737	0.066996	0.917836	1.04663	0.80489	103	NA	NA	NA
cm5U	CUD	hMAGMA	COMP	0.90152	0.94696	-0.36169	0.28032	0.696498	1.20652	0.402075	8	NA	NA	NA
mcm5U	CUD	hMAGMA	COMP	0.90152	0.94696	-0.36169	0.28032	0.696498	1.20652	0.402075	8	NA	NA	NA
mcm5s2U	CUD	hMAGMA	COMP	0.90152	0.94696	-0.36169	0.28032	0.696498	1.20652	0.402075	8	NA	NA	NA
ncm5U	CUD	hMAGMA	COMP	0.90152	0.94696	-0.36169	0.28032	0.696498	1.20652	0.402075	8	NA	NA	NA
Œ®	CUD	hMAGMA	COMP	0.9093	0.94696	-0.23951	0.17921	0.787013	1.11822	0.553905	14	NA	NA	NA
mRNA	CUD	hMAGMA	COMP	0.9334	0.94696	-0.15209	0.10128	0.858911	1.04751	0.704266	44	NA	NA	NA
m1A	CUD	hMAGMA	GSEA	0.94006	0.953645	NA	NA	NA	NA	NA	6	0.458353	0.226764	0.0115203
nucleus	CUD	hMAGMA	COMP	0.94696	0.94696	-0.12436	0.076953	0.883062	1.02682	0.759429	80	NA	NA	NA
mitochondrion	CUD	hMAGMA	GSEA	0.966034	0.968794	NA	NA	NA	NA	NA	25	0.628925	0.267708	0.00855469
I	ED	hMAGMA	COMP	0.028241	0.589585	0.69072	0.36213	1.99515	4.05721	0.981126	5	NA	NA	NA
m6A	ED	hMAGMA	GSEA	0.043956	0.642857	NA	NA	NA	NA	NA	12	1.3934	0.649104	0.213928
m5C	ED	hMAGMA	COMP	0.072252	0.589585	0.41847	0.28677	1.51963	2.66589	0.866235	7	NA	NA	NA
snRNA	ED	hMAGMA	COMP	0.13653	0.589585	0.32243	0.29417	1.38048	2.45715	0.775581	9	NA	NA	NA
snRNA	ED	hMAGMA	GSEA	0.188811	0.747813	NA	NA	NA	NA	NA	9	1.25365	0.600423	0.0946646
RMP	ED	hMAGMA	COMP	0.19672	0.589585	0.063733	0.074681	1.06581	1.23381	0.920681	103	NA	NA	NA
m3C	ED	hMAGMA	GSEA	0.204795	0.747813	NA	NA	NA	NA	NA	5	1.29762	0.658465	0.0899861
cytosol	ED	hMAGMA	COMP	0.21116	0.589585	0.089306	0.1113	1.09342	1.35996	0.879113	46	NA	NA	NA
m6A	ED	hMAGMA	COMP	0.21348	0.589585	0.15758	0.19835	1.17067	1.72693	0.793592	12	NA	NA	NA
2‚Ä≤-O-Me	ED	hMAGMA	COMP	0.21771	0.589585	0.20629	0.26449	1.22911	2.06409	0.731901	8	NA	NA	NA
m5C	ED	hMAGMA	GSEA	0.227772	0.754227	NA	NA	NA	NA	NA	7	1.26279	0.614877	0.0840746
tRNA	ED	hMAGMA	COMP	0.24749	0.589585	0.06889	0.10095	1.07132	1.30572	0.878999	58	NA	NA	NA
I	ED	hMAGMA	GSEA	0.292707	0.778083	NA	NA	NA	NA	NA	5	1.20435	0.611137	0.0709609
2‚Ä≤-O-Me	ED	hMAGMA	GSEA	0.365634	0.801766	NA	NA	NA	NA	NA	9	1.10477	0.529117	0.0601186
nucleus	ED	hMAGMA	COMP	0.37533	0.589585	0.027354	0.086083	1.02773	1.21662	0.868169	80	NA	NA	NA
cm5U	ED	hMAGMA	COMP	0.37626	0.589585	0.10405	0.32999	1.10966	2.11876	0.581159	8	NA	NA	NA
mcm5U	ED	hMAGMA	COMP	0.37626	0.589585	0.10405	0.32999	1.10966	2.11876	0.581159	8	NA	NA	NA
mcm5s2U	ED	hMAGMA	COMP	0.37626	0.589585	0.10405	0.32999	1.10966	2.11876	0.581159	8	NA	NA	NA
ncm5U	ED	hMAGMA	COMP	0.37626	0.589585	0.10405	0.32999	1.10966	2.11876	0.581159	8	NA	NA	NA
rRNA	ED	hMAGMA	COMP	0.39466	0.589585	0.04427	0.16568	1.04526	1.44629	0.755434	18	NA	NA	NA
m5U	ED	hMAGMA	COMP	0.40199	0.589585	0.058032	0.2338	1.05975	1.67578	0.670175	12	NA	NA	NA
cm5U	ED	hMAGMA	GSEA	0.438561	0.804325	NA	NA	NA	NA	NA	8	1.05227	0.50881	0.0516356
mcm5U	ED	hMAGMA	GSEA	0.438561	0.804325	NA	NA	NA	NA	NA	8	1.05227	0.50881	0.0516356
mcm5s2U	ED	hMAGMA	GSEA	0.438561	0.804325	NA	NA	NA	NA	NA	8	1.05227	0.50881	0.0516356
ncm5U	ED	hMAGMA	GSEA	0.438561	0.804325	NA	NA	NA	NA	NA	8	1.05227	0.50881	0.0516356
miRNA	ED	hMAGMA	GSEA	0.48951	0.859091	NA	NA	NA	NA	NA	5	1.02282	0.51902	0.0466015
mRNA	ED	hMAGMA	GSEA	0.531469	0.878262	NA	NA	NA	NA	NA	44	0.993951	0.409567	0.0428451
mRNA	ED	hMAGMA	COMP	0.62356	0.814147	-0.034745	0.11036	0.965852	1.19909	0.777983	44	NA	NA	NA
mitochondrion	ED	hMAGMA	COMP	0.64012	0.814147	-0.051742	0.14421	0.949574	1.25975	0.715772	25	NA	NA	NA
m3C	ED	hMAGMA	COMP	0.66612	0.814147	-0.15858	0.36945	0.853355	1.7604	0.413664	5	NA	NA	NA
cytosol	ED	hMAGMA	GSEA	0.674326	0.90594	NA	NA	NA	NA	NA	45	0.929204	0.381962	0.0317091
nucleus	ED	hMAGMA	GSEA	0.71029	0.90594	NA	NA	NA	NA	NA	80	0.93387	0.374724	0.0291396
Cap	ED	hMAGMA	GSEA	0.719281	0.90594	NA	NA	NA	NA	NA	8	0.839463	0.405909	0.0285039
m1A	ED	hMAGMA	COMP	0.74317	0.83291	-0.18479	0.28291	0.831279	1.44732	0.477451	6	NA	NA	NA
mitochondrion	ED	hMAGMA	GSEA	0.756244	0.90594	NA	NA	NA	NA	NA	25	0.861314	0.371619	0.0259034
m5U	ED	hMAGMA	GSEA	0.767233	0.90594	NA	NA	NA	NA	NA	12	0.814552	0.379452	0.0251307
m1A	ED	hMAGMA	GSEA	0.771229	0.90594	NA	NA	NA	NA	NA	6	0.749347	0.371104	0.0248494
Œ®	ED	hMAGMA	COMP	0.78124	0.83291	-0.14413	0.18564	0.865775	1.24573	0.601707	14	NA	NA	NA
miRNA	ED	hMAGMA	COMP	0.79505	0.83291	-0.31747	0.38524	0.727989	1.54899	0.342138	5	NA	NA	NA
RMP	ED	hMAGMA	GSEA	0.827173	0.920189	NA	NA	NA	NA	NA	103	0.901266	0.357689	0.0208547
tRNA	ED	hMAGMA	GSEA	0.827173	0.920189	NA	NA	NA	NA	NA	58	0.866915	0.352148	0.0208547
rRNA	ED	hMAGMA	GSEA	0.836164	0.920189	NA	NA	NA	NA	NA	19	0.785688	0.346625	0.0201955
Cap	ED	hMAGMA	COMP	0.94303	0.94303	-0.47399	0.29985	0.622513	1.12043	0.345869	9	NA	NA	NA
Œ®	ED	hMAGMA	GSEA	0.99001	0.99001	NA	NA	NA	NA	NA	14	0.418162	0.191038	0.00458288
mitochondrion	HD	hMAGMA	COMP	0.020542	0.361944	0.2787	0.13643	1.32141	1.72651	1.01136	25	NA	NA	NA
Œ®	HD	hMAGMA	COMP	0.032904	0.361944	0.33368	0.18137	1.3961	1.99205	0.978431	14	NA	NA	NA
m5C	HD	hMAGMA	GSEA	0.0969031	0.724991	NA	NA	NA	NA	NA	7	1.38186	0.682862	0.1396
snRNA	HD	hMAGMA	GSEA	0.115884	0.724991	NA	NA	NA	NA	NA	9	1.32144	0.635892	0.126254
tRNA	HD	hMAGMA	COMP	0.12104	0.425458	0.10894	0.093127	1.1151	1.33839	0.929054	58	NA	NA	NA
m6A	HD	hMAGMA	GSEA	0.136863	0.724991	NA	NA	NA	NA	NA	12	1.27145	0.593258	0.114751
nucleus	HD	hMAGMA	COMP	0.15087	0.425458	0.081332	0.078755	1.08473	1.26578	0.929575	80	NA	NA	NA
cm5U	HD	hMAGMA	COMP	0.16807	0.425458	0.23685	0.24626	1.26725	2.05345	0.782063	8	NA	NA	NA
mcm5U	HD	hMAGMA	COMP	0.16807	0.425458	0.23685	0.24626	1.26725	2.05345	0.782063	8	NA	NA	NA
mcm5s2U	HD	hMAGMA	COMP	0.16807	0.425458	0.23685	0.24626	1.26725	2.05345	0.782063	8	NA	NA	NA
ncm5U	HD	hMAGMA	COMP	0.16807	0.425458	0.23685	0.24626	1.26725	2.05345	0.782063	8	NA	NA	NA
RMP	HD	hMAGMA	COMP	0.17563	0.425458	0.06441	0.069099	1.06653	1.22121	0.93144	103	NA	NA	NA
m1A	HD	hMAGMA	COMP	0.19339	0.425458	0.22735	0.26268	1.25527	2.10056	0.750134	6	NA	NA	NA
Œ®	HD	hMAGMA	GSEA	0.240759	0.778083	NA	NA	NA	NA	NA	14	1.16018	0.529085	0.0810802
I	HD	hMAGMA	GSEA	0.244755	0.778083	NA	NA	NA	NA	NA	5	1.24441	0.635617	0.0802023
cytosol	HD	hMAGMA	COMP	0.26059	0.507852	0.065724	0.10245	1.06793	1.30542	0.873648	46	NA	NA	NA
nucleus	HD	hMAGMA	GSEA	0.276723	0.778083	NA	NA	NA	NA	NA	80	1.07134	0.422973	0.0738053
m5U	HD	hMAGMA	COMP	0.27701	0.507852	0.11673	0.19726	1.12382	1.65427	0.763456	12	NA	NA	NA
mitochondrion	HD	hMAGMA	GSEA	0.286713	0.778083	NA	NA	NA	NA	NA	25	1.11617	0.477278	0.0720033
rRNA	HD	hMAGMA	COMP	0.34653	0.586435	0.058241	0.14756	1.05997	1.41547	0.793758	18	NA	NA	NA
RMP	HD	hMAGMA	GSEA	0.395604	0.801766	NA	NA	NA	NA	NA	103	1.02722	0.401959	0.0564118
m6A	HD	hMAGMA	COMP	0.42351	0.662599	0.034835	0.18057	1.03545	1.47514	0.726816	12	NA	NA	NA
m5C	HD	hMAGMA	COMP	0.47322	0.662599	0.019014	0.283	1.0192	1.77481	0.585279	7	NA	NA	NA
I	HD	hMAGMA	COMP	0.48189	0.662599	0.015255	0.33596	1.01537	1.96155	0.525594	5	NA	NA	NA
tRNA	HD	hMAGMA	GSEA	0.544456	0.880663	NA	NA	NA	NA	NA	58	0.982684	0.394852	0.0417397
rRNA	HD	hMAGMA	GSEA	0.568432	0.890712	NA	NA	NA	NA	NA	19	0.96267	0.422923	0.0397596
mRNA	HD	hMAGMA	COMP	0.57673	0.746356	-0.01998	0.10324	0.980218	1.20006	0.800651	44	NA	NA	NA
cm5U	HD	hMAGMA	GSEA	0.604396	0.901036	NA	NA	NA	NA	NA	8	0.93248	0.455569	0.0369161
mcm5U	HD	hMAGMA	GSEA	0.604396	0.901036	NA	NA	NA	NA	NA	8	0.93248	0.455569	0.0369161
mcm5s2U	HD	hMAGMA	GSEA	0.604396	0.901036	NA	NA	NA	NA	NA	8	0.93248	0.455569	0.0369161
ncm5U	HD	hMAGMA	GSEA	0.604396	0.901036	NA	NA	NA	NA	NA	8	0.93248	0.455569	0.0369161
2‚Ä≤-O-Me	HD	hMAGMA	GSEA	0.64036	0.90594	NA	NA	NA	NA	NA	9	0.905763	0.435864	0.0341946
m5U	HD	hMAGMA	GSEA	0.715285	0.90594	NA	NA	NA	NA	NA	12	0.861938	0.402179	0.0287861
m3C	HD	hMAGMA	COMP	0.76446	0.8853	-0.23587	0.32726	0.789883	1.50014	0.415905	5	NA	NA	NA
m1A	HD	hMAGMA	GSEA	0.786214	0.90594	NA	NA	NA	NA	NA	6	0.749751	0.377628	0.0237916
cytosol	HD	hMAGMA	GSEA	0.793207	0.909855	NA	NA	NA	NA	NA	45	0.870972	0.355901	0.0232958
snRNA	HD	hMAGMA	COMP	0.79544	0.8853	-0.24596	0.29796	0.781954	1.4022	0.436066	9	NA	NA	NA
m3C	HD	hMAGMA	GSEA	0.796204	0.910318	NA	NA	NA	NA	NA	5	0.703929	0.359552	0.0230828
Cap	HD	hMAGMA	GSEA	0.84016	0.920189	NA	NA	NA	NA	NA	8	0.718661	0.351106	0.0199002
Cap	HD	hMAGMA	COMP	0.84455	0.8853	-0.28651	0.28273	0.75088	1.30688	0.431425	9	NA	NA	NA
mRNA	HD	hMAGMA	GSEA	0.848152	0.920189	NA	NA	NA	NA	NA	44	0.841798	0.344654	0.0193046
2‚Ä≤-O-Me	HD	hMAGMA	COMP	0.86207	0.8853	-0.24675	0.22644	0.781336	1.21783	0.501289	8	NA	NA	NA
miRNA	HD	hMAGMA	COMP	0.8853	0.8853	-0.45038	0.37472	0.637386	1.32853	0.305798	5	NA	NA	NA
miRNA	HD	hMAGMA	GSEA	0.931069	0.950015	NA	NA	NA	NA	NA	5	0.488713	0.249625	0.0124136
I	MDD	hMAGMA	GSEA	0.0199761	0.50083	NA	NA	NA	NA	NA	5	1.64157	0.821276	0.352488
rRNA	MDD	hMAGMA	GSEA	0.105894	0.724991	NA	NA	NA	NA	NA	19	1.27572	0.5543	0.132846
Cap	MDD	hMAGMA	COMP	0.11168	0.969859	0.36223	0.29748	1.43653	2.57356	0.801852	9	NA	NA	NA
mRNA	MDD	hMAGMA	GSEA	0.134865	0.724991	NA	NA	NA	NA	NA	44	1.17624	0.477729	0.115734
2‚Ä≤-O-Me	MDD	hMAGMA	GSEA	0.143856	0.724991	NA	NA	NA	NA	NA	9	1.29053	0.609781	0.111463
Cap	MDD	hMAGMA	GSEA	0.14985	0.724991	NA	NA	NA	NA	NA	8	1.27935	0.611186	0.10882
I	MDD	hMAGMA	COMP	0.29232	0.969859	0.18651	0.34121	1.20504	2.35204	0.617386	5	NA	NA	NA
2‚Ä≤-O-Me	MDD	hMAGMA	COMP	0.38018	0.969859	0.077993	0.25571	1.08112	1.78458	0.654949	8	NA	NA	NA
nucleus	MDD	hMAGMA	GSEA	0.392607	0.801766	NA	NA	NA	NA	NA	80	1.03062	0.402552	0.0567672
m5C	MDD	hMAGMA	GSEA	0.448551	0.806316	NA	NA	NA	NA	NA	7	1.04523	0.506528	0.0506004
nucleus	MDD	hMAGMA	COMP	0.4615	0.969859	0.0076192	0.078829	1.00765	1.17601	0.863393	80	NA	NA	NA
m3C	MDD	hMAGMA	GSEA	0.5005	0.872388	NA	NA	NA	NA	NA	5	1.02604	0.513325	0.0455878
m1A	MDD	hMAGMA	GSEA	0.51049	0.872388	NA	NA	NA	NA	NA	6	1.01197	0.497251	0.0446854
RMP	MDD	hMAGMA	GSEA	0.521479	0.878262	NA	NA	NA	NA	NA	103	0.990626	0.382959	0.0437126
m5C	MDD	hMAGMA	COMP	0.61936	0.969859	-0.090407	0.29759	0.913559	1.63701	0.509827	7	NA	NA	NA
m6A	MDD	hMAGMA	COMP	0.67994	0.969859	-0.081753	0.17485	0.9215	1.29817	0.654124	12	NA	NA	NA
mitochondrion	MDD	hMAGMA	GSEA	0.685315	0.90594	NA	NA	NA	NA	NA	25	0.901774	0.382258	0.0309184
cm5U	MDD	hMAGMA	COMP	0.70336	0.969859	-0.14354	0.26874	0.866286	1.46696	0.51157	8	NA	NA	NA
mcm5U	MDD	hMAGMA	COMP	0.70336	0.969859	-0.14354	0.26874	0.866286	1.46696	0.51157	8	NA	NA	NA
mcm5s2U	MDD	hMAGMA	COMP	0.70336	0.969859	-0.14354	0.26874	0.866286	1.46696	0.51157	8	NA	NA	NA
ncm5U	MDD	hMAGMA	COMP	0.70336	0.969859	-0.14354	0.26874	0.866286	1.46696	0.51157	8	NA	NA	NA
Œ®	MDD	hMAGMA	COMP	0.70595	0.969859	-0.094965	0.17534	0.909405	1.28236	0.644918	14	NA	NA	NA
cytosol	MDD	hMAGMA	GSEA	0.709291	0.90594	NA	NA	NA	NA	NA	45	0.909785	0.368827	0.0292103
mRNA	MDD	hMAGMA	COMP	0.71591	0.969859	-0.058439	0.10239	0.943236	1.15286	0.771728	44	NA	NA	NA
tRNA	MDD	hMAGMA	GSEA	0.741259	0.90594	NA	NA	NA	NA	NA	58	0.905337	0.360152	0.0269563
cm5U	MDD	hMAGMA	GSEA	0.757243	0.90594	NA	NA	NA	NA	NA	8	0.811632	0.387743	0.0258332
mcm5U	MDD	hMAGMA	GSEA	0.757243	0.90594	NA	NA	NA	NA	NA	8	0.811632	0.387743	0.0258332
mcm5s2U	MDD	hMAGMA	GSEA	0.757243	0.90594	NA	NA	NA	NA	NA	8	0.811632	0.387743	0.0258332
ncm5U	MDD	hMAGMA	GSEA	0.757243	0.90594	NA	NA	NA	NA	NA	8	0.811632	0.387743	0.0258332
m5U	MDD	hMAGMA	COMP	0.76139	0.969859	-0.13942	0.19615	0.869863	1.27766	0.592222	12	NA	NA	NA
tRNA	MDD	hMAGMA	COMP	0.76265	0.969859	-0.064943	0.090845	0.937121	1.11976	0.784272	58	NA	NA	NA
snRNA	MDD	hMAGMA	COMP	0.77594	0.969859	-0.20706	0.27297	0.812971	1.38814	0.476122	9	NA	NA	NA
m5U	MDD	hMAGMA	GSEA	0.802198	0.912369	NA	NA	NA	NA	NA	12	0.781462	0.357274	0.0226556
m3C	MDD	hMAGMA	COMP	0.80746	0.969859	-0.28522	0.32838	0.751849	1.43104	0.39501	5	NA	NA	NA
cytosol	MDD	hMAGMA	COMP	0.84093	0.969859	-0.099892	0.10006	0.904935	1.10101	0.74378	46	NA	NA	NA
rRNA	MDD	hMAGMA	COMP	0.8428	0.969859	-0.16042	0.15946	0.851786	1.1643	0.623154	18	NA	NA	NA
miRNA	MDD	hMAGMA	COMP	0.85452	0.969859	-0.39372	0.37284	0.674543	1.4008	0.324819	5	NA	NA	NA
snRNA	MDD	hMAGMA	GSEA	0.871129	0.920983	NA	NA	NA	NA	NA	9	0.679903	0.321256	0.017548
RMP	MDD	hMAGMA	COMP	0.88169	0.969859	-0.0812	0.068611	0.922009	1.05472	0.805995	103	NA	NA	NA
m6A	MDD	hMAGMA	GSEA	0.885115	0.925673	NA	NA	NA	NA	NA	12	0.691723	0.316246	0.0164369
Œ®	MDD	hMAGMA	GSEA	0.91009	0.93404	NA	NA	NA	NA	NA	14	0.665948	0.298887	0.0143399
miRNA	MDD	hMAGMA	GSEA	0.925075	0.946651	NA	NA	NA	NA	NA	5	0.477412	0.238849	0.012984
m1A	MDD	hMAGMA	COMP	0.97085	0.98138	-0.50271	0.26549	0.604889	1.01781	0.359489	6	NA	NA	NA
mitochondrion	MDD	hMAGMA	COMP	0.98138	0.98138	-0.27661	0.13278	0.75835	0.983772	0.584582	25	NA	NA	NA
m6A	OCD	hMAGMA	GSEA	0.0184742	0.498803	NA	NA	NA	NA	NA	12	1.46992	0.685207	0.352488
m5U	OCD	hMAGMA	GSEA	0.02997	0.557851	NA	NA	NA	NA	NA	12	1.43601	0.6694	0.261664
m6A	OCD	hMAGMA	COMP	0.036675	0.58905	0.3102	0.17323	1.3637	1.91503	0.971095	12	NA	NA	NA
cm5U	OCD	hMAGMA	GSEA	0.0649351	0.690673	NA	NA	NA	NA	NA	8	1.41056	0.690888	0.173748
mcm5U	OCD	hMAGMA	GSEA	0.0649351	0.690673	NA	NA	NA	NA	NA	8	1.41056	0.690888	0.173748
mcm5s2U	OCD	hMAGMA	GSEA	0.0649351	0.690673	NA	NA	NA	NA	NA	8	1.41056	0.690888	0.173748
ncm5U	OCD	hMAGMA	GSEA	0.0649351	0.690673	NA	NA	NA	NA	NA	8	1.41056	0.690888	0.173748
cytosol	OCD	hMAGMA	GSEA	0.0779221	0.724991	NA	NA	NA	NA	NA	45	1.20722	0.499015	0.157403
rRNA	OCD	hMAGMA	COMP	0.080765	0.58905	0.21319	0.15228	1.23762	1.66806	0.918256	18	NA	NA	NA
m5C	OCD	hMAGMA	COMP	0.084314	0.58905	0.39041	0.2836	1.47759	2.57607	0.847516	7	NA	NA	NA
mRNA	OCD	hMAGMA	COMP	0.1071	0.58905	0.12824	0.10325	1.13683	1.39182	0.928551	44	NA	NA	NA
mitochondrion	OCD	hMAGMA	GSEA	0.122877	0.724991	NA	NA	NA	NA	NA	25	1.21246	0.527173	0.122108
m1A	OCD	hMAGMA	GSEA	0.220779	0.751873	NA	NA	NA	NA	NA	6	1.24444	0.629399	0.0857844
mRNA	OCD	hMAGMA	GSEA	0.237762	0.778083	NA	NA	NA	NA	NA	44	1.10806	0.458968	0.0817516
snRNA	OCD	hMAGMA	GSEA	0.246753	0.778083	NA	NA	NA	NA	NA	9	1.1897	0.572216	0.0797706
m1A	OCD	hMAGMA	COMP	0.27708	0.824188	0.1506	0.25459	1.16253	1.91477	0.705819	6	NA	NA	NA
RMP	OCD	hMAGMA	GSEA	0.336663	0.801766	NA	NA	NA	NA	NA	103	1.05169	0.416996	0.0640704
snRNA	OCD	hMAGMA	COMP	0.3398	0.824188	0.11778	0.28518	1.125	1.96744	0.643282	9	NA	NA	NA
2‚Ä≤-O-Me	OCD	hMAGMA	COMP	0.34239	0.824188	0.09798	0.24136	1.10294	1.77012	0.68723	8	NA	NA	NA
m3C	OCD	hMAGMA	GSEA	0.347652	0.801766	NA	NA	NA	NA	NA	5	1.14659	0.589662	0.0625237
I	OCD	hMAGMA	COMP	0.34832	0.824188	0.12826	0.32899	1.13685	2.16643	0.596569	5	NA	NA	NA
m5C	OCD	hMAGMA	GSEA	0.374625	0.801766	NA	NA	NA	NA	NA	7	1.10147	0.54585	0.0589694
Cap	OCD	hMAGMA	GSEA	0.395604	0.801766	NA	NA	NA	NA	NA	8	1.0865	0.532161	0.0564118
m3C	OCD	hMAGMA	COMP	0.48592	0.824188	0.010807	0.3061	1.01087	1.84184	0.554799	5	NA	NA	NA
cm5U	OCD	hMAGMA	COMP	0.48702	0.824188	0.0098312	0.30208	1.00988	1.8256	0.558642	8	NA	NA	NA
mcm5U	OCD	hMAGMA	COMP	0.48702	0.824188	0.0098312	0.30208	1.00988	1.8256	0.558642	8	NA	NA	NA
mcm5s2U	OCD	hMAGMA	COMP	0.48702	0.824188	0.0098312	0.30208	1.00988	1.8256	0.558642	8	NA	NA	NA
ncm5U	OCD	hMAGMA	COMP	0.48702	0.824188	0.0098312	0.30208	1.00988	1.8256	0.558642	8	NA	NA	NA
mitochondrion	OCD	hMAGMA	COMP	0.55243	0.868104	-0.017783	0.13491	0.982374	1.27972	0.754118	25	NA	NA	NA
nucleus	OCD	hMAGMA	GSEA	0.589411	0.901036	NA	NA	NA	NA	NA	80	0.971603	0.389213	0.0380842
tRNA	OCD	hMAGMA	GSEA	0.593407	0.901036	NA	NA	NA	NA	NA	58	0.972839	0.397625	0.0377705
rRNA	OCD	hMAGMA	GSEA	0.639361	0.90594	NA	NA	NA	NA	NA	19	0.926794	0.41363	0.0342688
m5U	OCD	hMAGMA	COMP	0.66469	0.872153	-0.090241	0.21218	0.913711	1.38491	0.602834	12	NA	NA	NA
miRNA	OCD	hMAGMA	COMP	0.6677	0.872153	-0.15842	0.36539	0.853491	1.74673	0.417035	5	NA	NA	NA
Œ®	OCD	hMAGMA	COMP	0.73158	0.872153	-0.11248	0.18213	0.893615	1.27698	0.625343	14	NA	NA	NA
RMP	OCD	hMAGMA	COMP	0.74191	0.872153	-0.044431	0.068435	0.956542	1.09385	0.836471	103	NA	NA	NA
nucleus	OCD	hMAGMA	COMP	0.754	0.872153	-0.053889	0.078427	0.947537	1.10498	0.812527	80	NA	NA	NA
2‚Ä≤-O-Me	OCD	hMAGMA	GSEA	0.763237	0.90594	NA	NA	NA	NA	NA	9	0.812483	0.390784	0.0254118
Cap	OCD	hMAGMA	COMP	0.82538	0.872153	-0.28143	0.30066	0.754704	1.36052	0.418649	9	NA	NA	NA
cytosol	OCD	hMAGMA	COMP	0.83251	0.872153	-0.096991	0.1006	0.907564	1.10538	0.745152	46	NA	NA	NA
Œ®	OCD	hMAGMA	GSEA	0.871129	0.920983	NA	NA	NA	NA	NA	14	0.730424	0.335286	0.017548
miRNA	OCD	hMAGMA	GSEA	0.9001	0.927524	NA	NA	NA	NA	NA	5	0.552858	0.28432	0.0151993
I	OCD	hMAGMA	GSEA	0.935065	0.951327	NA	NA	NA	NA	NA	5	0.471578	0.24252	0.0120227
tRNA	OCD	hMAGMA	COMP	0.98388	0.98388	-0.19433	0.090747	0.823386	0.983669	0.68922	58	NA	NA	NA
cytosol	PD	hMAGMA	GSEA	0.00305235	0.28853	NA	NA	NA	NA	NA	45	1.41639	0.590409	0.431708
cm5U	PD	hMAGMA	GSEA	0.00747334	0.28853	NA	NA	NA	NA	NA	8	1.62132	0.78192	0.407018
mcm5U	PD	hMAGMA	GSEA	0.00747334	0.28853	NA	NA	NA	NA	NA	8	1.62132	0.78192	0.407018
mcm5s2U	PD	hMAGMA	GSEA	0.00747334	0.28853	NA	NA	NA	NA	NA	8	1.62132	0.78192	0.407018
ncm5U	PD	hMAGMA	GSEA	0.00747334	0.28853	NA	NA	NA	NA	NA	8	1.62132	0.78192	0.407018
tRNA	PD	hMAGMA	GSEA	0.00829498	0.28853	NA	NA	NA	NA	NA	58	1.31922	0.540251	0.38073
m5C	PD	hMAGMA	COMP	0.029881	0.309236	0.50351	0.26745	1.65452	2.79466	0.979521	7	NA	NA	NA
m5U	PD	hMAGMA	GSEA	0.031968	0.557851	NA	NA	NA	NA	NA	12	1.42376	0.664073	0.252961
RMP	PD	hMAGMA	GSEA	0.034965	0.557851	NA	NA	NA	NA	NA	103	1.19121	0.475838	0.24134
nucleus	PD	hMAGMA	GSEA	0.0689311	0.69128	NA	NA	NA	NA	NA	80	1.16589	0.469893	0.168238
cm5U	PD	hMAGMA	COMP	0.070281	0.309236	0.42779	0.29028	1.53386	2.70943	0.868351	8	NA	NA	NA
mcm5U	PD	hMAGMA	COMP	0.070281	0.309236	0.42779	0.29028	1.53386	2.70943	0.868351	8	NA	NA	NA
mcm5s2U	PD	hMAGMA	COMP	0.070281	0.309236	0.42779	0.29028	1.53386	2.70943	0.868351	8	NA	NA	NA
ncm5U	PD	hMAGMA	COMP	0.070281	0.309236	0.42779	0.29028	1.53386	2.70943	0.868351	8	NA	NA	NA
m6A	PD	hMAGMA	COMP	0.1041	0.354392	0.21321	0.16941	1.23764	1.72505	0.887956	12	NA	NA	NA
cytosol	PD	hMAGMA	COMP	0.11942	0.354392	0.11947	0.10142	1.1269	1.37472	0.923751	46	NA	NA	NA
m5U	PD	hMAGMA	COMP	0.12887	0.354392	0.23333	0.20616	1.2628	1.89156	0.843038	12	NA	NA	NA
miRNA	PD	hMAGMA	GSEA	0.147852	0.724991	NA	NA	NA	NA	NA	5	1.3396	0.681828	0.109684
snRNA	PD	hMAGMA	COMP	0.16739	0.409176	0.2776	0.2878	1.31996	2.32028	0.750896	9	NA	NA	NA
rRNA	PD	hMAGMA	GSEA	0.208791	0.747813	NA	NA	NA	NA	NA	19	1.16637	0.521579	0.0888945
miRNA	PD	hMAGMA	COMP	0.2294	0.50468	0.28323	0.38231	1.32741	2.80824	0.627446	5	NA	NA	NA
mRNA	PD	hMAGMA	GSEA	0.263736	0.778083	NA	NA	NA	NA	NA	44	1.0977	0.458895	0.0762797
mitochondrion	PD	hMAGMA	GSEA	0.297702	0.778083	NA	NA	NA	NA	NA	25	1.09424	0.476977	0.0701132
m6A	PD	hMAGMA	GSEA	0.315684	0.789574	NA	NA	NA	NA	NA	12	1.1278	0.526029	0.0672065
Œ®	PD	hMAGMA	GSEA	0.346653	0.801766	NA	NA	NA	NA	NA	14	1.09271	0.50393	0.0626618
I	PD	hMAGMA	GSEA	0.361638	0.801766	NA	NA	NA	NA	NA	5	1.12456	0.572373	0.0606404
2‚Ä≤-O-Me	PD	hMAGMA	GSEA	0.364635	0.801766	NA	NA	NA	NA	NA	9	1.10812	0.528614	0.0602484
I	PD	hMAGMA	COMP	0.43783	0.781031	0.053876	0.34429	1.05535	2.07235	0.537443	5	NA	NA	NA
m5C	PD	hMAGMA	GSEA	0.440559	0.804325	NA	NA	NA	NA	NA	7	1.04681	0.514892	0.0514265
rRNA	PD	hMAGMA	COMP	0.4431	0.781031	0.020827	0.14553	1.02105	1.35807	0.767657	18	NA	NA	NA
snRNA	PD	hMAGMA	GSEA	0.452547	0.806316	NA	NA	NA	NA	NA	9	1.04807	0.49997	0.0501934
nucleus	PD	hMAGMA	COMP	0.49277	0.781031	0.0014153	0.078103	1.00142	1.16707	0.859275	80	NA	NA	NA
RMP	PD	hMAGMA	COMP	0.49702	0.781031	0.00050967	0.068252	1.00051	1.14372	0.875234	103	NA	NA	NA
Œ®	PD	hMAGMA	COMP	0.60723	0.852882	-0.04599	0.16901	0.955052	1.33012	0.685745	14	NA	NA	NA
2‚Ä≤-O-Me	PD	hMAGMA	COMP	0.64258	0.852882	-0.087702	0.24005	0.916034	1.46638	0.572238	8	NA	NA	NA
m1A	PD	hMAGMA	GSEA	0.667333	0.90594	NA	NA	NA	NA	NA	6	0.878559	0.43915	0.0322153
m3C	PD	hMAGMA	GSEA	0.685315	0.90594	NA	NA	NA	NA	NA	5	0.856592	0.435986	0.0309184
tRNA	PD	hMAGMA	COMP	0.71504	0.852882	-0.053109	0.09347	0.948277	1.13893	0.789536	58	NA	NA	NA
mRNA	PD	hMAGMA	COMP	0.72827	0.852882	-0.061783	0.10168	0.940087	1.14741	0.770223	44	NA	NA	NA
mitochondrion	PD	hMAGMA	COMP	0.73658	0.852882	-0.086027	0.13594	0.917569	1.19771	0.70295	25	NA	NA	NA
Cap	PD	hMAGMA	GSEA	0.778222	0.90594	NA	NA	NA	NA	NA	8	0.778568	0.375482	0.0243564
m3C	PD	hMAGMA	COMP	0.78032	0.858352	-0.25571	0.33069	0.774367	1.48059	0.405002	5	NA	NA	NA
Cap	PD	hMAGMA	COMP	0.82213	0.861279	-0.28391	0.30741	0.752834	1.37522	0.412123	9	NA	NA	NA
m1A	PD	hMAGMA	COMP	0.90997	0.90997	-0.35216	0.26269	0.703168	1.1767	0.420197	6	NA	NA	NA
I	PTSD	hMAGMA	COMP	0.046362	0.65351	0.58774	0.34959	1.79992	3.57132	0.907142	5	NA	NA	NA
tRNA	PTSD	hMAGMA	COMP	0.11557	0.65351	0.11146	0.093083	1.11791	1.34165	0.931478	58	NA	NA	NA
mitochondrion	PTSD	hMAGMA	GSEA	0.116883	0.724991	NA	NA	NA	NA	NA	25	1.23325	0.529469	0.12564
RMP	PTSD	hMAGMA	COMP	0.17677	0.65351	0.065092	0.07016	1.06726	1.22459	0.930139	103	NA	NA	NA
tRNA	PTSD	hMAGMA	GSEA	0.181818	0.747813	NA	NA	NA	NA	NA	58	1.12365	0.455632	0.0968878
m5C	PTSD	hMAGMA	GSEA	0.214785	0.751873	NA	NA	NA	NA	NA	7	1.22965	0.598485	0.0873098
mRNA	PTSD	hMAGMA	GSEA	0.216783	0.751873	NA	NA	NA	NA	NA	44	1.11801	0.458826	0.086795
mRNA	PTSD	hMAGMA	COMP	0.21854	0.65351	0.081196	0.10448	1.08458	1.33106	0.883747	44	NA	NA	NA
m3C	PTSD	hMAGMA	COMP	0.22636	0.65351	0.24716	0.32916	1.28038	2.44077	0.671666	5	NA	NA	NA
RMP	PTSD	hMAGMA	GSEA	0.243756	0.778083	NA	NA	NA	NA	NA	103	1.0731	0.420204	0.08042
cytosol	PTSD	hMAGMA	GSEA	0.255744	0.778083	NA	NA	NA	NA	NA	45	1.09168	0.446999	0.077884
nucleus	PTSD	hMAGMA	GSEA	0.272727	0.778083	NA	NA	NA	NA	NA	80	1.07033	0.424512	0.0745501
Œ®	PTSD	hMAGMA	GSEA	0.274725	0.778083	NA	NA	NA	NA	NA	14	1.14081	0.511007	0.0741759
snRNA	PTSD	hMAGMA	GSEA	0.277722	0.778083	NA	NA	NA	NA	NA	9	1.17226	0.553105	0.0736213
cm5U	PTSD	hMAGMA	COMP	0.29503	0.65351	0.14432	0.26787	1.15525	1.95296	0.683379	8	NA	NA	NA
mcm5U	PTSD	hMAGMA	COMP	0.29503	0.65351	0.14432	0.26787	1.15525	1.95296	0.683379	8	NA	NA	NA
mcm5s2U	PTSD	hMAGMA	COMP	0.29503	0.65351	0.14432	0.26787	1.15525	1.95296	0.683379	8	NA	NA	NA
ncm5U	PTSD	hMAGMA	COMP	0.29503	0.65351	0.14432	0.26787	1.15525	1.95296	0.683379	8	NA	NA	NA
nucleus	PTSD	hMAGMA	COMP	0.29863	0.65351	0.042381	0.080214	1.04329	1.22091	0.89151	80	NA	NA	NA
m3C	PTSD	hMAGMA	GSEA	0.328671	0.795611	NA	NA	NA	NA	NA	5	1.16043	0.585708	0.0652353
snRNA	PTSD	hMAGMA	COMP	0.38289	0.65351	0.084154	0.2825	1.0878	1.89242	0.625286	9	NA	NA	NA
m5U	PTSD	hMAGMA	GSEA	0.383616	0.801766	NA	NA	NA	NA	NA	12	1.0753	0.490881	0.057853
m5C	PTSD	hMAGMA	COMP	0.38884	0.65351	0.089251	0.31609	1.09336	2.03153	0.588437	7	NA	NA	NA
I	PTSD	hMAGMA	GSEA	0.401598	0.801766	NA	NA	NA	NA	NA	5	1.09555	0.552961	0.0557104
Cap	PTSD	hMAGMA	GSEA	0.406593	0.801766	NA	NA	NA	NA	NA	8	1.07786	0.517376	0.0551352
miRNA	PTSD	hMAGMA	GSEA	0.406593	0.801766	NA	NA	NA	NA	NA	5	1.08776	0.54903	0.0551352
m6A	PTSD	hMAGMA	COMP	0.42282	0.65351	0.034208	0.17572	1.0348	1.46027	0.733298	12	NA	NA	NA
Œ®	PTSD	hMAGMA	COMP	0.44491	0.65351	0.025983	0.18756	1.02632	1.48231	0.710608	14	NA	NA	NA
2‚Ä≤-O-Me	PTSD	hMAGMA	COMP	0.45415	0.65351	0.02963	0.25726	1.03007	1.7055	0.622134	8	NA	NA	NA
cm5U	PTSD	hMAGMA	GSEA	0.514486	0.872388	NA	NA	NA	NA	NA	8	1.00746	0.483583	0.0443293
mcm5U	PTSD	hMAGMA	GSEA	0.514486	0.872388	NA	NA	NA	NA	NA	8	1.00746	0.483583	0.0443293
mcm5s2U	PTSD	hMAGMA	GSEA	0.514486	0.872388	NA	NA	NA	NA	NA	8	1.00746	0.483583	0.0443293
ncm5U	PTSD	hMAGMA	GSEA	0.514486	0.872388	NA	NA	NA	NA	NA	8	1.00746	0.483583	0.0443293
mitochondrion	PTSD	hMAGMA	COMP	0.52097	0.65351	-0.007188	0.1367	0.992838	1.2979	0.759481	25	NA	NA	NA
cytosol	PTSD	hMAGMA	COMP	0.52796	0.65351	-0.0072358	0.10316	0.99279	1.21526	0.811047	46	NA	NA	NA
m5U	PTSD	hMAGMA	COMP	0.53469	0.65351	-0.017077	0.19616	0.983068	1.44397	0.669281	12	NA	NA	NA
miRNA	PTSD	hMAGMA	COMP	0.58891	0.681896	-0.086209	0.38358	0.917402	1.94567	0.432564	5	NA	NA	NA
2‚Ä≤-O-Me	PTSD	hMAGMA	GSEA	0.63037	0.90594	NA	NA	NA	NA	NA	9	0.917104	0.432717	0.0349401
rRNA	PTSD	hMAGMA	GSEA	0.645355	0.90594	NA	NA	NA	NA	NA	19	0.928695	0.408108	0.0338245
Cap	PTSD	hMAGMA	COMP	0.65969	0.721652	-0.12184	0.296	0.88529	1.58141	0.495593	9	NA	NA	NA
rRNA	PTSD	hMAGMA	COMP	0.68885	0.721652	-0.081026	0.16449	0.92217	1.273	0.668027	18	NA	NA	NA
m1A	PTSD	hMAGMA	GSEA	0.864136	0.920189	NA	NA	NA	NA	NA	6	0.655288	0.32395	0.0180906
m6A	PTSD	hMAGMA	GSEA	0.952048	0.960255	NA	NA	NA	NA	NA	12	0.584671	0.266907	0.0102389
m1A	PTSD	hMAGMA	COMP	0.97517	0.97517	-0.52117	0.26551	0.593825	0.99923	0.3529	6	NA	NA	NA
m1A	SCZ	hMAGMA	GSEA	0.00904225	0.28853	NA	NA	NA	NA	NA	6	1.65053	0.863722	0.38073
nucleus	SCZ	hMAGMA	COMP	0.016984	0.291478	0.19523	0.092067	1.21559	1.45598	1.01489	80	NA	NA	NA
Œ®	SCZ	hMAGMA	COMP	0.026498	0.291478	0.42228	0.21823	1.52544	2.33967	0.994564	14	NA	NA	NA
RMP	SCZ	hMAGMA	COMP	0.041731	0.306027	0.13945	0.080562	1.14964	1.34629	0.981718	103	NA	NA	NA
cytosol	SCZ	hMAGMA	COMP	0.072772	0.364917	0.17473	0.12005	1.19092	1.50686	0.94123	46	NA	NA	NA
2‚Ä≤-O-Me	SCZ	hMAGMA	COMP	0.0912	0.364917	0.3729	0.27966	1.45194	2.51189	0.839261	8	NA	NA	NA
tRNA	SCZ	hMAGMA	GSEA	0.0919081	0.724991	NA	NA	NA	NA	NA	58	1.18382	0.525348	0.143759
mRNA	SCZ	hMAGMA	COMP	0.10443	0.364917	0.15306	0.12179	1.16539	1.47959	0.917917	44	NA	NA	NA
Cap	SCZ	hMAGMA	COMP	0.11611	0.364917	0.41391	0.34647	1.51272	2.98318	0.767075	9	NA	NA	NA
cytosol	SCZ	hMAGMA	GSEA	0.11988	0.724991	NA	NA	NA	NA	NA	45	1.18603	0.532394	0.123842
cm5U	SCZ	hMAGMA	GSEA	0.152847	0.724991	NA	NA	NA	NA	NA	8	1.29523	0.661678	0.107554
mcm5U	SCZ	hMAGMA	GSEA	0.152847	0.724991	NA	NA	NA	NA	NA	8	1.29523	0.661678	0.107554
mcm5s2U	SCZ	hMAGMA	GSEA	0.152847	0.724991	NA	NA	NA	NA	NA	8	1.29523	0.661678	0.107554
ncm5U	SCZ	hMAGMA	GSEA	0.152847	0.724991	NA	NA	NA	NA	NA	8	1.29523	0.661678	0.107554
m3C	SCZ	hMAGMA	GSEA	0.177822	0.747813	NA	NA	NA	NA	NA	5	1.34035	0.70219	0.0982123
mitochondrion	SCZ	hMAGMA	GSEA	0.193806	0.747813	NA	NA	NA	NA	NA	25	1.17251	0.546031	0.0931455
m5U	SCZ	hMAGMA	GSEA	0.195804	0.747813	NA	NA	NA	NA	NA	12	1.23686	0.604094	0.0925529
m3C	SCZ	hMAGMA	COMP	0.22739	0.50226	0.28466	0.38083	1.32931	2.80411	0.630169	5	NA	NA	NA
m1A	SCZ	hMAGMA	COMP	0.25082	0.50226	0.20052	0.29843	1.22204	2.19338	0.680857	6	NA	NA	NA
m5C	SCZ	hMAGMA	GSEA	0.255744	0.778083	NA	NA	NA	NA	NA	7	1.20502	0.623518	0.077884
rRNA	SCZ	hMAGMA	COMP	0.26849	0.50226	0.1079	0.17477	1.11394	1.56902	0.790848	18	NA	NA	NA
tRNA	SCZ	hMAGMA	COMP	0.27345	0.50226	0.065409	0.10858	1.0676	1.32078	0.862942	58	NA	NA	NA
snRNA	SCZ	hMAGMA	COMP	0.27535	0.50226	0.19705	0.33022	1.2178	2.32631	0.637513	9	NA	NA	NA
m5C	SCZ	hMAGMA	COMP	0.29679	0.50226	0.17205	0.32241	1.18774	2.2344	0.631363	7	NA	NA	NA
RMP	SCZ	hMAGMA	GSEA	0.345654	0.801766	NA	NA	NA	NA	NA	103	1.04476	0.452309	0.0628004
rRNA	SCZ	hMAGMA	GSEA	0.41958	0.804325	NA	NA	NA	NA	NA	19	1.05264	0.499858	0.053677
mitochondrion	SCZ	hMAGMA	COMP	0.4309	0.663028	0.027966	0.16065	1.02836	1.40894	0.750581	25	NA	NA	NA
mRNA	SCZ	hMAGMA	GSEA	0.452547	0.806316	NA	NA	NA	NA	NA	44	1.01815	0.457264	0.0501934
m5U	SCZ	hMAGMA	COMP	0.50179	0.663028	-0.0010455	0.23359	0.998955	1.579	0.63199	12	NA	NA	NA
m6A	SCZ	hMAGMA	COMP	0.52873	0.663028	-0.014855	0.20607	0.985255	1.47557	0.657867	12	NA	NA	NA
m6A	SCZ	hMAGMA	GSEA	0.535465	0.878262	NA	NA	NA	NA	NA	12	0.983018	0.480114	0.0425023
2‚Ä≤-O-Me	SCZ	hMAGMA	GSEA	0.543457	0.880663	NA	NA	NA	NA	NA	9	0.975627	0.492167	0.0418239
nucleus	SCZ	hMAGMA	GSEA	0.562438	0.886844	NA	NA	NA	NA	NA	80	0.980221	0.428804	0.0402478
miRNA	SCZ	hMAGMA	COMP	0.58453	0.663028	-0.095591	0.44774	0.908836	2.18579	0.377886	5	NA	NA	NA
I	SCZ	hMAGMA	GSEA	0.605395	0.901036	NA	NA	NA	NA	NA	5	0.926611	0.485438	0.036839
Œ®	SCZ	hMAGMA	GSEA	0.624376	0.90594	NA	NA	NA	NA	NA	14	0.924756	0.449078	0.0353911
cm5U	SCZ	hMAGMA	COMP	0.63289	0.663028	-0.1073	0.31605	0.898256	1.66889	0.483474	8	NA	NA	NA
mcm5U	SCZ	hMAGMA	COMP	0.63289	0.663028	-0.1073	0.31605	0.898256	1.66889	0.483474	8	NA	NA	NA
mcm5s2U	SCZ	hMAGMA	COMP	0.63289	0.663028	-0.1073	0.31605	0.898256	1.66889	0.483474	8	NA	NA	NA
ncm5U	SCZ	hMAGMA	COMP	0.63289	0.663028	-0.1073	0.31605	0.898256	1.66889	0.483474	8	NA	NA	NA
I	SCZ	hMAGMA	COMP	0.67518	0.67518	-0.18093	0.3983	0.834494	1.82164	0.382282	5	NA	NA	NA
Cap	SCZ	hMAGMA	GSEA	0.702298	0.90594	NA	NA	NA	NA	NA	8	0.859919	0.439294	0.0297065
snRNA	SCZ	hMAGMA	GSEA	0.856144	0.920189	NA	NA	NA	NA	NA	9	0.698757	0.352496	0.0187018
miRNA	SCZ	hMAGMA	GSEA	0.895105	0.927524	NA	NA	NA	NA	NA	5	0.538337	0.282027	0.0156181
2‚Ä≤-O-Me	TS	hMAGMA	GSEA	0.0639361	0.690673	NA	NA	NA	NA	NA	9	1.39772	0.666973	0.175204
m6A	TS	hMAGMA	GSEA	0.0779221	0.724991	NA	NA	NA	NA	NA	12	1.36978	0.633428	0.157403
miRNA	TS	hMAGMA	GSEA	0.0819181	0.724991	NA	NA	NA	NA	NA	5	1.45431	0.734457	0.153159
mRNA	TS	hMAGMA	GSEA	0.102897	0.724991	NA	NA	NA	NA	NA	44	1.19208	0.490531	0.135002
rRNA	TS	hMAGMA	GSEA	0.194805	0.747813	NA	NA	NA	NA	NA	19	1.19165	0.524592	0.0928481
RMP	TS	hMAGMA	GSEA	0.204795	0.747813	NA	NA	NA	NA	NA	103	1.09392	0.427892	0.0899861
m3C	TS	hMAGMA	GSEA	0.296703	0.778083	NA	NA	NA	NA	NA	5	1.19773	0.604878	0.0702813
cytosol	TS	hMAGMA	GSEA	0.303696	0.778083	NA	NA	NA	NA	NA	45	1.08337	0.445042	0.0691198
nucleus	TS	hMAGMA	GSEA	0.306693	0.780068	NA	NA	NA	NA	NA	80	1.06621	0.422168	0.0686326
mitochondrion	TS	hMAGMA	GSEA	0.321678	0.789574	NA	NA	NA	NA	NA	25	1.09723	0.472245	0.0662842
m5C	TS	hMAGMA	GSEA	0.340659	0.801766	NA	NA	NA	NA	NA	7	1.13042	0.554433	0.0635008
tRNA	TS	hMAGMA	GSEA	0.36963	0.801766	NA	NA	NA	NA	NA	58	1.0468	0.422365	0.0596037
m1A	TS	hMAGMA	GSEA	0.372627	0.801766	NA	NA	NA	NA	NA	6	1.11641	0.552447	0.0592219
Cap	TS	hMAGMA	GSEA	0.385614	0.801766	NA	NA	NA	NA	NA	8	1.09675	0.530523	0.0576091
snRNA	TS	hMAGMA	GSEA	0.393606	0.801766	NA	NA	NA	NA	NA	9	1.07953	0.515137	0.0566484
m5U	TS	hMAGMA	COMP	0.41073	0.9877	0.048509	0.21495	1.0497	1.59969	0.688808	12	NA	NA	NA
m6A	TS	hMAGMA	COMP	0.49461	0.9877	0.0023616	0.17479	1.00236	1.41192	0.711609	12	NA	NA	NA
cm5U	TS	hMAGMA	COMP	0.55067	0.9877	-0.038928	0.30566	0.96182	1.75096	0.528337	8	NA	NA	NA
mcm5U	TS	hMAGMA	COMP	0.55067	0.9877	-0.038928	0.30566	0.96182	1.75096	0.528337	8	NA	NA	NA
mcm5s2U	TS	hMAGMA	COMP	0.55067	0.9877	-0.038928	0.30566	0.96182	1.75096	0.528337	8	NA	NA	NA
ncm5U	TS	hMAGMA	COMP	0.55067	0.9877	-0.038928	0.30566	0.96182	1.75096	0.528337	8	NA	NA	NA
miRNA	TS	hMAGMA	COMP	0.55397	0.9877	-0.054783	0.40372	0.946691	2.08863	0.429096	5	NA	NA	NA
m5U	TS	hMAGMA	GSEA	0.578422	0.898345	NA	NA	NA	NA	NA	12	0.942237	0.43572	0.0389556
Œ®	TS	hMAGMA	GSEA	0.626374	0.90594	NA	NA	NA	NA	NA	14	0.92334	0.417555	0.0352404
2‚Ä≤-O-Me	TS	hMAGMA	COMP	0.66581	0.9877	-0.10351	0.24164	0.901667	1.44789	0.561511	8	NA	NA	NA
cm5U	TS	hMAGMA	GSEA	0.687313	0.90594	NA	NA	NA	NA	NA	8	0.871143	0.421391	0.0307753
mcm5U	TS	hMAGMA	GSEA	0.687313	0.90594	NA	NA	NA	NA	NA	8	0.871143	0.421391	0.0307753
mcm5s2U	TS	hMAGMA	GSEA	0.687313	0.90594	NA	NA	NA	NA	NA	8	0.871143	0.421391	0.0307753
ncm5U	TS	hMAGMA	GSEA	0.687313	0.90594	NA	NA	NA	NA	NA	8	0.871143	0.421391	0.0307753
mitochondrion	TS	hMAGMA	COMP	0.71832	0.9877	-0.078381	0.13564	0.924612	1.2062	0.708762	25	NA	NA	NA
I	TS	hMAGMA	COMP	0.77753	0.9877	-0.26607	0.34831	0.766385	1.51682	0.387222	5	NA	NA	NA
Cap	TS	hMAGMA	COMP	0.78644	0.9877	-0.24225	0.30504	0.78486	1.42708	0.431655	9	NA	NA	NA
m3C	TS	hMAGMA	COMP	0.80068	0.9877	-0.26297	0.31156	0.768765	1.41579	0.417435	5	NA	NA	NA
I	TS	hMAGMA	GSEA	0.839161	0.920189	NA	NA	NA	NA	NA	5	0.656529	0.331562	0.0199742
m5C	TS	hMAGMA	COMP	0.85511	0.9877	-0.30691	0.28992	0.735717	1.29866	0.416798	7	NA	NA	NA
tRNA	TS	hMAGMA	COMP	0.86336	0.9877	-0.10173	0.092857	0.903273	1.08358	0.75297	58	NA	NA	NA
m1A	TS	hMAGMA	COMP	0.88006	0.9877	-0.31589	0.26878	0.72914	1.23481	0.430547	6	NA	NA	NA
mRNA	TS	hMAGMA	COMP	0.89196	0.9877	-0.13055	0.10554	0.877613	1.0793	0.713617	44	NA	NA	NA
cytosol	TS	hMAGMA	COMP	0.89576	0.9877	-0.12789	0.10167	0.87995	1.07399	0.720966	46	NA	NA	NA
Œ®	TS	hMAGMA	COMP	0.96242	0.9877	-0.33122	0.18613	0.718047	1.03417	0.498558	14	NA	NA	NA
RMP	TS	hMAGMA	COMP	0.98369	0.9877	-0.14924	0.069845	0.861362	0.987732	0.75116	103	NA	NA	NA
snRNA	TS	hMAGMA	COMP	0.98465	0.9877	-0.62817	0.2907	0.533567	0.943274	0.301815	9	NA	NA	NA
nucleus	TS	hMAGMA	COMP	0.98683	0.9877	-0.17948	0.080805	0.835705	0.979119	0.713297	80	NA	NA	NA
rRNA	TS	hMAGMA	COMP	0.9877	0.9877	-0.35553	0.15817	0.700802	0.955504	0.513994	18	NA	NA	NA

### Sheet: Table S13
Supplementary Table 12. Gene prioritization scores
Domain	Max. points possible (per domain)	Category	Subcategory	Subcategory weight
GWS variants to genes	8	Positional	genome-wide significatnt (P value < 1^e-8)	8
			suggestive significance (P value < 1^e-6)	6
Gene-based analysis	2	Gene-based analysis	MAGMA gene-based analysis	1
			hMAGMA gene-based analysis	1
SNP-based heritability	1	GCTB-SBayesR		1
Brain tissues eQTL	3	eQTL SMR		1
		TWAS (DLPFC)
		TWAS (Blood)		1
Brain tissues sQTL	1	eQTL SMR		1
sPLS-DA modeling	5	Weighted distance	min_max_scale (Distance score)	5
